# The spatio-temporal landscape of lung pathology in SARS-CoV-2 infection

**DOI:** 10.1101/2020.10.26.20219584

**Authors:** André Figueiredo Rendeiro, Hiranmayi Ravichandran, Yaron Bram, Steven Salvatore, Alain Borczuk, Olivier Elemento, Robert Edward Schwartz

**Author notes:** Co-first authors (André Figueiredo Rendeiro, Hiranmayi Ravichandran). Co-senior authors (Alain Borczuk, Olivier Elemento, Robert Edward Schwartz).

## Abstract

Recent studies have provided insights into the pathology and immune response to coronavirus disease 2019 (COVID-19)^1–8^. However thorough interrogation of the interplay between infected cells and the immune system at sites of infection is lacking. We use high parameter imaging mass cytometry^9^ targeting the expression of 36 proteins, to investigate at single cell resolution, the cellular composition and spatial architecture of human acute lung injury including SARS-CoV-2. This spatially resolved, single-cell data unravels the disordered structure of the infected and injured lung alongside the distribution of extensive immune infiltration. Neutrophil and macrophage infiltration are hallmarks of bacterial pneumonia and COVID-19, respectively. We provide evidence that SARS-CoV-2 infects predominantly alveolar epithelial cells and induces a localized hyper-inflammatory cell state associated with lung damage. By leveraging the temporal range of COVID-19 severe fatal disease in relation to the time of symptom onset, we observe increased macrophage extravasation, mesenchymal cells, and fibroblasts abundance concomitant with increased proximity between these cell types as the disease progresses, possibly as an attempt to repair the damaged lung tissue. This spatially resolved single-cell data allowed us to develop a biologically interpretable landscape of lung pathology from a structural, immunological and clinical standpoint. This spatial single-cell landscape enabled the pathophysiological characterization of the human lung from its macroscopic presentation to the single-cell, providing an important basis for the understanding of COVID-19, and lung pathology in general.

## Supplementary Table 3 for "The spatio-temporal landscape of lung pathology in SARS-CoV-2 infection"

### Sheet: Sheet1
contrast	grouping	variable	cell_type	measure	A	B	Paired	Parametric	U-val	Tail	p-unc	hedges	p-cor
disease	sample	original	01 - Smooth muscle cells (AlphaSMA+)	percentage	Healthy	FLU	0	0	8	two-sided	0.105193	1.43155	0.225219
disease	sample	original	01 - Smooth muscle cells (AlphaSMA+)	percentage	Healthy	ARDS	0	0	22	two-sided	0.156376	0.876453	0.225219
disease	sample	original	01 - Smooth muscle cells (AlphaSMA+)	percentage	Healthy	COVID19	0	0	30	two-sided	0.179109	0.758322	0.225219
disease	sample	original	01 - Smooth muscle cells (AlphaSMA+)	percentage	FLU	ARDS	0	0	2	two-sided	0.187683	-0.618219	0.225219
disease	sample	original	01 - Smooth muscle cells (AlphaSMA+)	percentage	FLU	COVID19	0	0	3	two-sided	0.162587	-1.15634	0.225219
disease	sample	original	01 - Smooth muscle cells (AlphaSMA+)	percentage	ARDS	COVID19	0	0	32	two-sided	0.80725	-0.306415	0.80725
disease	sample	original	02 - Neutrophils (CD15+, CD11b+, MPO+, CleavedCaspase3+, Arginase1+, pCREB+, HistoneH3+)	percentage	Healthy	FLU	0	0	6	two-sided	0.487453	-0.0234613	0.629422
disease	sample	original	02 - Neutrophils (CD15+, CD11b+, MPO+, CleavedCaspase3+, Arginase1+, pCREB+, HistoneH3+)	percentage	Healthy	ARDS	0	0	12	two-sided	0.776814	-0.47702	0.776814
disease	sample	original	02 - Neutrophils (CD15+, CD11b+, MPO+, CleavedCaspase3+, Arginase1+, pCREB+, HistoneH3+)	percentage	Healthy	COVID19	0	0	25	two-sided	0.524518	0.511803	0.629422
disease	sample	original	02 - Neutrophils (CD15+, CD11b+, MPO+, CleavedCaspase3+, Arginase1+, pCREB+, HistoneH3+)	percentage	FLU	ARDS	0	0	4	two-sided	0.464214	-0.453621	0.629422
disease	sample	original	02 - Neutrophils (CD15+, CD11b+, MPO+, CleavedCaspase3+, Arginase1+, pCREB+, HistoneH3+)	percentage	FLU	COVID19	0	0	14	two-sided	0.452099	0.543346	0.629422
disease	sample	original	02 - Neutrophils (CD15+, CD11b+, MPO+, CleavedCaspase3+, Arginase1+, pCREB+, HistoneH3+)	percentage	ARDS	COVID19	0	0	53	two-sided	0.0876688	0.983002	0.526013
disease	sample	original	04 - Macrophages (CD16+, CD206+, CD163+, CD68-, CD4dim)	percentage	Healthy	FLU	0	0	0	two-sided	0.105193	-1.45712	0.210385
disease	sample	original	04 - Macrophages (CD16+, CD206+, CD163+, CD68-, CD4dim)	percentage	Healthy	ARDS	0	0	3	two-sided	0.0472209	-1.00242	0.141663
disease	sample	original	04 - Macrophages (CD16+, CD206+, CD163+, CD68-, CD4dim)	percentage	Healthy	COVID19	0	0	4	two-sided	0.0283773	-1.55644	0.141663
disease	sample	original	04 - Macrophages (CD16+, CD206+, CD163+, CD68-, CD4dim)	percentage	FLU	ARDS	0	0	10	two-sided	0.464214	0.449622	0.557057
disease	sample	original	04 - Macrophages (CD16+, CD206+, CD163+, CD68-, CD4dim)	percentage	FLU	COVID19	0	0	11	two-sided	0.914458	-0.129202	0.914458
disease	sample	original	04 - Macrophages (CD16+, CD206+, CD163+, CD68-, CD4dim)	percentage	ARDS	COVID19	0	0	25	two-sided	0.353872	-0.622268	0.530808
disease	sample	original	05 - Endothelial cells (CD31+)	percentage	Healthy	FLU	0	0	2	two-sided	0.487453	-0.916163	0.584944
disease	sample	original	05 - Endothelial cells (CD31+)	percentage	Healthy	ARDS	0	0	22	two-sided	0.156376	0.846263	0.312751
disease	sample	original	05 - Endothelial cells (CD31+)	percentage	Healthy	COVID19	0	0	28	two-sided	0.288844	0.872442	0.433267
disease	sample	original	05 - Endothelial cells (CD31+)	percentage	FLU	ARDS	0	0	13	two-sided	0.107347	1.22876	0.312751
disease	sample	original	05 - Endothelial cells (CD31+)	percentage	FLU	COVID19	0	0	19	two-sided	0.0678363	1.52975	0.312751
disease	sample	original	05 - Endothelial cells (CD31+)	percentage	ARDS	COVID19	0	0	30	two-sided	0.660549	-0.258783	0.660549
disease	sample	original	06 - Fibroblasts (CollagenTypeI+)	percentage	Healthy	FLU	0	0	5	two-sided	0.816961	0.596093	0.943628
disease	sample	original	06 - Fibroblasts (CollagenTypeI+)	percentage	Healthy	ARDS	0	0	21	two-sided	0.219303	0.775569	0.657908
disease	sample	original	06 - Fibroblasts (CollagenTypeI+)	percentage	Healthy	COVID19	0	0	19	two-sided	0.943628	-0.306727	0.943628
disease	sample	original	06 - Fibroblasts (CollagenTypeI+)	percentage	FLU	ARDS	0	0	7	two-sided	0.883617	0.187191	0.943628
disease	sample	original	06 - Fibroblasts (CollagenTypeI+)	percentage	FLU	COVID19	0	0	6	two-sided	0.452099	-0.832861	0.904198
disease	sample	original	06 - Fibroblasts (CollagenTypeI+)	percentage	ARDS	COVID19	0	0	16	two-sided	0.0710097	-1.03999	0.426058
disease	sample	original	07 - Epithelial cells (Keratin818+)	percentage	Healthy	FLU	0	0	2	two-sided	0.487453	-0.634277	0.631035
disease	sample	original	07 - Epithelial cells (Keratin818+)	percentage	Healthy	ARDS	0	0	16	two-sided	0.776814	0.165282	0.776814
disease	sample	original	07 - Epithelial cells (Keratin818+)	percentage	Healthy	COVID19	0	0	29	two-sided	0.229332	0.908592	0.611014
disease	sample	original	07 - Epithelial cells (Keratin818+)	percentage	FLU	ARDS	0	0	11	two-sided	0.305507	0.65035	0.611014
disease	sample	original	07 - Epithelial cells (Keratin818+)	percentage	FLU	COVID19	0	0	19	two-sided	0.0678363	2.30818	0.407018
disease	sample	original	07 - Epithelial cells (Keratin818+)	percentage	ARDS	COVID19	0	0	42	two-sided	0.525862	0.371906	0.631035
disease	sample	original	08 - Macrophages (CD68+, CD163+, CD206+, CD16+, CD14+, CD4+)	percentage	Healthy	FLU	0	0	0	two-sided	0.105193	-2.19749	0.157789
disease	sample	original	08 - Macrophages (CD68+, CD163+, CD206+, CD16+, CD14+, CD4+)	percentage	Healthy	ARDS	0	0	0	two-sided	0.0107334	-1.75443	0.0644005
disease	sample	original	08 - Macrophages (CD68+, CD163+, CD206+, CD16+, CD14+, CD4+)	percentage	Healthy	COVID19	0	0	4	two-sided	0.0283773	-1.92725	0.0851318
disease	sample	original	08 - Macrophages (CD68+, CD163+, CD206+, CD16+, CD14+, CD4+)	percentage	FLU	ARDS	0	0	6	two-sided	0.883617	-0.132205	0.883617
disease	sample	original	08 - Macrophages (CD68+, CD163+, CD206+, CD16+, CD14+, CD4+)	percentage	FLU	COVID19	0	0	3	two-sided	0.162587	-0.852743	0.195104
disease	sample	original	08 - Macrophages (CD68+, CD163+, CD206+, CD16+, CD14+, CD4+)	percentage	ARDS	COVID19	0	0	15	two-sided	0.0570399	-0.87613	0.11408
disease	sample	original	09 - Endothelial cells (CD31+)	percentage	Healthy	FLU	0	0	3	two-sided	0.816961	-0.640622	0.816961
disease	sample	original	09 - Endothelial cells (CD31+)	percentage	Healthy	ARDS	0	0	22	two-sided	0.156376	0.8648	0.234564
disease	sample	original	09 - Endothelial cells (CD31+)	percentage	Healthy	COVID19	0	0	33	two-sided	0.0770999	1.14783	0.214693
disease	sample	original	09 - Endothelial cells (CD31+)	percentage	FLU	ARDS	0	0	13	two-sided	0.107347	1.29135	0.214693
disease	sample	original	09 - Endothelial cells (CD31+)	percentage	FLU	COVID19	0	0	18	two-sided	0.107123	1.62144	0.214693
disease	sample	original	09 - Endothelial cells (CD31+)	percentage	ARDS	COVID19	0	0	41	two-sided	0.591444	0.27211	0.709732
disease	sample	original	10 - Epithelial cells (Keratin818+)	percentage	Healthy	FLU	0	0	3	two-sided	0.816961	-0.519219	0.943628
disease	sample	original	10 - Epithelial cells (Keratin818+)	percentage	Healthy	ARDS	0	0	15	two-sided	0.924719	0.155554	0.943628
disease	sample	original	10 - Epithelial cells (Keratin818+)	percentage	Healthy	COVID19	0	0	20	two-sided	0.943628	0.180157	0.943628
disease	sample	original	10 - Epithelial cells (Keratin818+)	percentage	FLU	ARDS	0	0	13	two-sided	0.107347	1.22835	0.32204
disease	sample	original	10 - Epithelial cells (Keratin818+)	percentage	FLU	COVID19	0	0	18	two-sided	0.107123	1.39613	0.32204
disease	sample	original	10 - Epithelial cells (Keratin818+)	percentage	ARDS	COVID19	0	0	38	two-sided	0.80725	0.00396698	0.943628
disease	sample	original	11 - CD4 T-cells (CD3+, CD4+)	percentage	Healthy	FLU	0	0	7	two-sided	0.24716	1.11663	0.557057
disease	sample	original	11 - CD4 T-cells (CD3+, CD4+)	percentage	Healthy	ARDS	0	0	21	two-sided	0.219303	0.850607	0.557057
disease	sample	original	11 - CD4 T-cells (CD3+, CD4+)	percentage	Healthy	COVID19	0	0	27	two-sided	0.357971	0.545744	0.557057
disease	sample	original	11 - CD4 T-cells (CD3+, CD4+)	percentage	FLU	ARDS	0	0	6	two-sided	0.883617	-0.218586	0.883617
disease	sample	original	11 - CD4 T-cells (CD3+, CD4+)	percentage	FLU	COVID19	0	0	6	two-sided	0.452099	-0.629876	0.557057
disease	sample	original	11 - CD4 T-cells (CD3+, CD4+)	percentage	ARDS	COVID19	0	0	27	two-sided	0.464214	-0.36936	0.557057
disease	sample	original	12 - Neutrophils (CD15+, CD11b+, MPO+, HistoneH3+)	percentage	Healthy	FLU	0	0	2	two-sided	0.487453	-0.554846	0.584944
disease	sample	original	12 - Neutrophils (CD15+, CD11b+, MPO+, HistoneH3+)	percentage	Healthy	ARDS	0	0	6	two-sided	0.156376	-1.04241	0.584944
disease	sample	original	12 - Neutrophils (CD15+, CD11b+, MPO+, HistoneH3+)	percentage	Healthy	COVID19	0	0	14	two-sided	0.436677	-0.494543	0.584944
disease	sample	original	12 - Neutrophils (CD15+, CD11b+, MPO+, HistoneH3+)	percentage	FLU	ARDS	0	0	4	two-sided	0.464214	-0.699779	0.584944
disease	sample	original	12 - Neutrophils (CD15+, CD11b+, MPO+, HistoneH3+)	percentage	FLU	COVID19	0	0	9	two-sided	0.914458	-0.268988	0.914458
disease	sample	original	12 - Neutrophils (CD15+, CD11b+, MPO+, HistoneH3+)	percentage	ARDS	COVID19	0	0	46	two-sided	0.305507	0.311541	0.584944
disease	sample	original	14 - CD8 T-cells (CD3+, CD8a+)	percentage	Healthy	FLU	0	0	4	two-sided	0.816961	-0.364839	0.943628
disease	sample	original	14 - CD8 T-cells (CD3+, CD8a+)	percentage	Healthy	ARDS	0	0	14	two-sided	0.924719	0.152752	0.943628
disease	sample	original	14 - CD8 T-cells (CD3+, CD8a+)	percentage	Healthy	COVID19	0	0	20	two-sided	0.943628	-0.132314	0.943628
disease	sample	original	14 - CD8 T-cells (CD3+, CD8a+)	percentage	FLU	ARDS	0	0	10	two-sided	0.464214	0.445037	0.943628
disease	sample	original	14 - CD8 T-cells (CD3+, CD8a+)	percentage	FLU	COVID19	0	0	12	two-sided	0.747262	0.395607	0.943628
disease	sample	original	14 - CD8 T-cells (CD3+, CD8a+)	percentage	ARDS	COVID19	0	0	25	two-sided	0.353872	-0.302422	0.943628
disease	sample	original	15 - Endothelial cells (CD31+)	percentage	Healthy	FLU	0	0	2	two-sided	0.487453	-0.258712	0.883617
disease	sample	original	15 - Endothelial cells (CD31+)	percentage	Healthy	ARDS	0	0	12	two-sided	0.776814	-0.0718258	0.883617
disease	sample	original	15 - Endothelial cells (CD31+)	percentage	Healthy	COVID19	0	0	16	two-sided	0.620618	-0.226271	0.883617
disease	sample	original	15 - Endothelial cells (CD31+)	percentage	FLU	ARDS	0	0	10	two-sided	0.464214	0.227547	0.883617
disease	sample	original	15 - Endothelial cells (CD31+)	percentage	FLU	COVID19	0	0	12	two-sided	0.747262	0.0542799	0.883617
disease	sample	original	15 - Endothelial cells (CD31+)	percentage	ARDS	COVID19	0	0	33	two-sided	0.883617	-0.163481	0.883617
disease	sample	original	16 - Fibroblasts (CollagenTypeI+)	percentage	Healthy	FLU	0	0	7	two-sided	0.24716	1.61529	0.37074
disease	sample	original	16 - Fibroblasts (CollagenTypeI+)	percentage	Healthy	ARDS	0	0	23	two-sided	0.108197	1.10941	0.324592
disease	sample	original	16 - Fibroblasts (CollagenTypeI+)	percentage	Healthy	COVID19	0	0	21	two-sided	0.943628	0.132039	0.943628
disease	sample	original	16 - Fibroblasts (CollagenTypeI+)	percentage	FLU	ARDS	0	0	6	two-sided	0.883617	-0.20138	0.943628
disease	sample	original	16 - Fibroblasts (CollagenTypeI+)	percentage	FLU	COVID19	0	0	3	two-sided	0.162587	-1.34504	0.325174
disease	sample	original	16 - Fibroblasts (CollagenTypeI+)	percentage	ARDS	COVID19	0	0	16	two-sided	0.0710097	-1.02162	0.324592
disease	sample	original	18 - Macrophages (CD16+, CD68+, CD206+, CD68+, CD163+, cKIT+, iNOS+, TTF1+, CD4dim)	percentage	Healthy	FLU	0	0	5	two-sided	0.816961	0.238717	0.914458
disease	sample	original	18 - Macrophages (CD16+, CD68+, CD206+, CD68+, CD163+, cKIT+, iNOS+, TTF1+, CD4dim)	percentage	Healthy	ARDS	0	0	19	two-sided	0.395092	0.10601	0.914458
disease	sample	original	18 - Macrophages (CD16+, CD68+, CD206+, CD68+, CD163+, cKIT+, iNOS+, TTF1+, CD4dim)	percentage	Healthy	COVID19	0	0	24	two-sided	0.620618	0.318593	0.914458
disease	sample	original	18 - Macrophages (CD16+, CD68+, CD206+, CD68+, CD163+, cKIT+, iNOS+, TTF1+, CD4dim)	percentage	FLU	ARDS	0	0	10	two-sided	0.464214	-0.0589599	0.914458
disease	sample	original	18 - Macrophages (CD16+, CD68+, CD206+, CD68+, CD163+, cKIT+, iNOS+, TTF1+, CD4dim)	percentage	FLU	COVID19	0	0	11	two-sided	0.914458	0.0121392	0.914458
disease	sample	original	18 - Macrophages (CD16+, CD68+, CD206+, CD68+, CD163+, cKIT+, iNOS+, TTF1+, CD4dim)	percentage	ARDS	COVID19	0	0	28	two-sided	0.525862	0.0888277	0.914458
disease	sample	original	20 - Epithelial cells (Keratin818+, SARSCoV2S1+)	percentage	Healthy	FLU	0	0	0	two-sided	0.105193	-8.77395	0.157789
disease	sample	original	20 - Epithelial cells (Keratin818+, SARSCoV2S1+)	percentage	Healthy	ARDS	0	0	12	two-sided	0.776814	-0.406448	0.776814
disease	sample	original	20 - Epithelial cells (Keratin818+, SARSCoV2S1+)	percentage	Healthy	COVID19	0	0	0	two-sided	0.00582067	-1.13458	0.017462
disease	sample	original	20 - Epithelial cells (Keratin818+, SARSCoV2S1+)	percentage	FLU	ARDS	0	0	14	two-sided	0.0570399	8.91363	0.11408
disease	sample	original	20 - Epithelial cells (Keratin818+, SARSCoV2S1+)	percentage	FLU	COVID19	0	0	13	two-sided	0.591208	-0.226467	0.70945
disease	sample	original	20 - Epithelial cells (Keratin818+, SARSCoV2S1+)	percentage	ARDS	COVID19	0	0	2	two-sided	0.00151562	-1.25074	0.00909374
disease	sample	original	21 - Fibroblasts (CollagenTypeI+, CD56+, pSTAT3dim, Arginase1dim)	percentage	Healthy	FLU	0	0	0	two-sided	0.105193	-1.73622	0.312751
disease	sample	original	21 - Fibroblasts (CollagenTypeI+, CD56+, pSTAT3dim, Arginase1dim)	percentage	Healthy	ARDS	0	0	6	two-sided	0.156376	-0.905984	0.312751
disease	sample	original	21 - Fibroblasts (CollagenTypeI+, CD56+, pSTAT3dim, Arginase1dim)	percentage	Healthy	COVID19	0	0	4	two-sided	0.0283773	-1.02153	0.170264
disease	sample	original	21 - Fibroblasts (CollagenTypeI+, CD56+, pSTAT3dim, Arginase1dim)	percentage	FLU	ARDS	0	0	6	two-sided	0.883617	-0.352296	0.961083
disease	sample	original	21 - Fibroblasts (CollagenTypeI+, CD56+, pSTAT3dim, Arginase1dim)	percentage	FLU	COVID19	0	0	8	two-sided	0.747262	-0.3365	0.961083
disease	sample	original	21 - Fibroblasts (CollagenTypeI+, CD56+, pSTAT3dim, Arginase1dim)	percentage	ARDS	COVID19	0	0	35	two-sided	0.961083	0.125069	0.961083
disease	sample	original	23 - Neutrophils (CD15+, CD11b+, MPO+, CleavedCaspase3+, Arginase1+, pCREB+, HistoneH3+)	percentage	Healthy	FLU	0	0	2	two-sided	0.487453	-0.157858	0.883617
disease	sample	original	23 - Neutrophils (CD15+, CD11b+, MPO+, CleavedCaspase3+, Arginase1+, pCREB+, HistoneH3+)	percentage	Healthy	ARDS	0	0	9	two-sided	0.395092	-0.67751	0.883617
disease	sample	original	23 - Neutrophils (CD15+, CD11b+, MPO+, CleavedCaspase3+, Arginase1+, pCREB+, HistoneH3+)	percentage	Healthy	COVID19	0	0	16	two-sided	0.620618	-0.429255	0.883617
disease	sample	original	23 - Neutrophils (CD15+, CD11b+, MPO+, CleavedCaspase3+, Arginase1+, pCREB+, HistoneH3+)	percentage	FLU	ARDS	0	0	6	two-sided	0.883617	-0.553497	0.883617
disease	sample	original	23 - Neutrophils (CD15+, CD11b+, MPO+, CleavedCaspase3+, Arginase1+, pCREB+, HistoneH3+)	percentage	FLU	COVID19	0	0	8	two-sided	0.747262	-0.298297	0.883617
disease	sample	original	23 - Neutrophils (CD15+, CD11b+, MPO+, CleavedCaspase3+, Arginase1+, pCREB+, HistoneH3+)	percentage	ARDS	COVID19	0	0	44	two-sided	0.406813	0.694608	0.883617
disease	sample	original	25 - Mesenchymal cells (Vimentin+, CollagenTypeI+)	percentage	Healthy	FLU	0	0	2	two-sided	0.487453	-0.723238	0.70945
disease	sample	original	25 - Mesenchymal cells (Vimentin+, CollagenTypeI+)	percentage	Healthy	ARDS	0	0	14	two-sided	0.924719	-0.120699	0.924719
disease	sample	original	25 - Mesenchymal cells (Vimentin+, CollagenTypeI+)	percentage	Healthy	COVID19	0	0	5	two-sided	0.040305	-1.01889	0.120915
disease	sample	original	25 - Mesenchymal cells (Vimentin+, CollagenTypeI+)	percentage	FLU	ARDS	0	0	10	two-sided	0.464214	0.606552	0.70945
disease	sample	original	25 - Mesenchymal cells (Vimentin+, CollagenTypeI+)	percentage	FLU	COVID19	0	0	7	two-sided	0.591208	-0.414151	0.70945
disease	sample	original	25 - Mesenchymal cells (Vimentin+, CollagenTypeI+)	percentage	ARDS	COVID19	0	0	12	two-sided	0.028108	-0.989752	0.120915
disease	sample	original	26 - Monocytes (CD14+, CD11bdim, MPOdim)	percentage	Healthy	FLU	0	0	7	two-sided	0.24716	1.31887	0.49432
disease	sample	original	26 - Monocytes (CD14+, CD11bdim, MPOdim)	percentage	Healthy	ARDS	0	0	22	two-sided	0.156376	0.996302	0.469127
disease	sample	original	26 - Monocytes (CD14+, CD11bdim, MPOdim)	percentage	Healthy	COVID19	0	0	39	two-sided	0.00888897	1.97929	0.0533338
disease	sample	original	26 - Monocytes (CD14+, CD11bdim, MPOdim)	percentage	FLU	ARDS	0	0	7	two-sided	0.883617	-0.260308	0.883617
disease	sample	original	26 - Monocytes (CD14+, CD11bdim, MPOdim)	percentage	FLU	COVID19	0	0	12	two-sided	0.747262	-0.00751611	0.883617
disease	sample	original	26 - Monocytes (CD14+, CD11bdim, MPOdim)	percentage	ARDS	COVID19	0	0	41	two-sided	0.591444	0.344957	0.883617
disease	sample	original	27 - Neutrophils (CD15+, CD11b+, MPO+)	percentage	Healthy	FLU	0	0	2	two-sided	0.487453	-0.579704	0.883617
disease	sample	original	27 - Neutrophils (CD15+, CD11b+, MPO+)	percentage	Healthy	ARDS	0	0	8	two-sided	0.298618	-0.761402	0.883617
disease	sample	original	27 - Neutrophils (CD15+, CD11b+, MPO+)	percentage	Healthy	COVID19	0	0	18	two-sided	0.832004	-0.329508	0.883617
disease	sample	original	27 - Neutrophils (CD15+, CD11b+, MPO+)	percentage	FLU	ARDS	0	0	6	two-sided	0.883617	-0.448779	0.883617
disease	sample	original	27 - Neutrophils (CD15+, CD11b+, MPO+)	percentage	FLU	COVID19	0	0	8	two-sided	0.747262	-0.150625	0.883617
disease	sample	original	27 - Neutrophils (CD15+, CD11b+, MPO+)	percentage	ARDS	COVID19	0	0	42	two-sided	0.525862	0.160426	0.883617
disease	sample	original	28 - Monocytes (CD14+, IL1beta+)	percentage	Healthy	FLU	0	0	0	two-sided	0.105193	-4.44865	0.210385
disease	sample	original	28 - Monocytes (CD14+, IL1beta+)	percentage	Healthy	ARDS	0	0	0	two-sided	0.0107334	-1.84478	0.0644005
disease	sample	original	28 - Monocytes (CD14+, IL1beta+)	percentage	Healthy	COVID19	0	0	4	two-sided	0.0283773	-1.22502	0.0851318
disease	sample	original	28 - Monocytes (CD14+, IL1beta+)	percentage	FLU	ARDS	0	0	6	two-sided	0.883617	-0.456248	0.961083
disease	sample	original	28 - Monocytes (CD14+, IL1beta+)	percentage	FLU	COVID19	0	0	11	two-sided	0.914458	-0.327298	0.961083
disease	sample	original	28 - Monocytes (CD14+, IL1beta+)	percentage	ARDS	COVID19	0	0	35	two-sided	0.961083	-0.018819	0.961083
disease	sample	original	29 - Epithelial cells (Keratin818+, HistoneH3+, IL6dim)	percentage	Healthy	FLU	0	0	6	two-sided	0.487453	0.691621	0.660549
disease	sample	original	29 - Epithelial cells (Keratin818+, HistoneH3+, IL6dim)	percentage	Healthy	ARDS	0	0	20	two-sided	0.298618	0.818268	0.660549
disease	sample	original	29 - Epithelial cells (Keratin818+, HistoneH3+, IL6dim)	percentage	Healthy	COVID19	0	0	34	two-sided	0.0562378	1.55269	0.337427
disease	sample	original	29 - Epithelial cells (Keratin818+, HistoneH3+, IL6dim)	percentage	FLU	ARDS	0	0	9	two-sided	0.660549	-0.145991	0.660549
disease	sample	original	29 - Epithelial cells (Keratin818+, HistoneH3+, IL6dim)	percentage	FLU	COVID19	0	0	15	two-sided	0.333666	0.714102	0.660549
disease	sample	original	29 - Epithelial cells (Keratin818+, HistoneH3+, IL6dim)	percentage	ARDS	COVID19	0	0	41	two-sided	0.591444	0.472734	0.660549
disease	sample	original	31 - Macrophages (CD206+, CD163+)	percentage	Healthy	FLU	0	0	0	two-sided	0.105193	-1.49752	0.210385
disease	sample	original	31 - Macrophages (CD206+, CD163+)	percentage	Healthy	ARDS	0	0	2	two-sided	0.0297581	-1.79017	0.0892742
disease	sample	original	31 - Macrophages (CD206+, CD163+)	percentage	Healthy	COVID19	0	0	2	two-sided	0.0133283	-1.75188	0.07997
disease	sample	original	31 - Macrophages (CD206+, CD163+)	percentage	FLU	ARDS	0	0	8	two-sided	0.883617	0.646809	0.883617
disease	sample	original	31 - Macrophages (CD206+, CD163+)	percentage	FLU	COVID19	0	0	12	two-sided	0.747262	0.425172	0.883617
disease	sample	original	31 - Macrophages (CD206+, CD163+)	percentage	ARDS	COVID19	0	0	26	two-sided	0.406813	-0.295902	0.61022
disease	sample	original	32 - Proliferating cells (Ki67+, MPOdim, HistoneH3dim)	percentage	Healthy	FLU	0	0	0	two-sided	0.105193	-1.48069	0.157789
disease	sample	original	32 - Proliferating cells (Ki67+, MPOdim, HistoneH3dim)	percentage	Healthy	ARDS	0	0	1	two-sided	0.018163	-1.88754	0.0544891
disease	sample	original	32 - Proliferating cells (Ki67+, MPOdim, HistoneH3dim)	percentage	Healthy	COVID19	0	0	0	two-sided	0.00582067	-2.23381	0.034924
disease	sample	original	32 - Proliferating cells (Ki67+, MPOdim, HistoneH3dim)	percentage	FLU	ARDS	0	0	8	two-sided	0.883617	0.251603	0.883617
disease	sample	original	32 - Proliferating cells (Ki67+, MPOdim, HistoneH3dim)	percentage	FLU	COVID19	0	0	7	two-sided	0.591208	-0.56177	0.70945
disease	sample	original	32 - Proliferating cells (Ki67+, MPOdim, HistoneH3dim)	percentage	ARDS	COVID19	0	0	16	two-sided	0.0710097	-0.946214	0.142019
disease	sample	original	33 - NK-cells (CD57+, CD16+)	percentage	Healthy	FLU	0	0	8	two-sided	0.105193	1.9124	0.210385
disease	sample	original	33 - NK-cells (CD57+, CD16+)	percentage	Healthy	ARDS	0	0	25	two-sided	0.0472209	1.69618	0.141663
disease	sample	original	33 - NK-cells (CD57+, CD16+)	percentage	Healthy	COVID19	0	0	40	two-sided	0.00582067	2.06393	0.034924
disease	sample	original	33 - NK-cells (CD57+, CD16+)	percentage	FLU	ARDS	0	0	7	two-sided	0.883617	-0.300627	0.914458
disease	sample	original	33 - NK-cells (CD57+, CD16+)	percentage	FLU	COVID19	0	0	10	two-sided	0.914458	-0.0813956	0.914458
disease	sample	original	33 - NK-cells (CD57+, CD16+)	percentage	ARDS	COVID19	0	0	41	two-sided	0.591444	0.249952	0.887166
disease	sample	original	36 - Mast cells (MastCellTryptase+, CD11c+, cKIT+, Vimentindim, Arginase1+, pCREBdim)	percentage	Healthy	FLU	0	0	7	two-sided	0.24716	0.956553	0.49432
disease	sample	original	36 - Mast cells (MastCellTryptase+, CD11c+, cKIT+, Vimentindim, Arginase1+, pCREBdim)	percentage	Healthy	ARDS	0	0	23	two-sided	0.108197	1.22241	0.324592
disease	sample	original	36 - Mast cells (MastCellTryptase+, CD11c+, cKIT+, Vimentindim, Arginase1+, pCREBdim)	percentage	Healthy	COVID19	0	0	33	two-sided	0.0770999	1.44034	0.324592
disease	sample	original	36 - Mast cells (MastCellTryptase+, CD11c+, cKIT+, Vimentindim, Arginase1+, pCREBdim)	percentage	FLU	ARDS	0	0	4	two-sided	0.464214	-0.226337	0.696321
disease	sample	original	36 - Mast cells (MastCellTryptase+, CD11c+, cKIT+, Vimentindim, Arginase1+, pCREBdim)	percentage	FLU	COVID19	0	0	8	two-sided	0.747262	-0.247892	0.896714
disease	sample	original	36 - Mast cells (MastCellTryptase+, CD11c+, cKIT+, Vimentindim, Arginase1+, pCREBdim)	percentage	ARDS	COVID19	0	0	34	two-sided	0.961083	0.0225041	0.961083
disease	sample	original	38 - Neutrophils (pCREB+, CD15dim, CD11bdim, MPOdim, HistoneH3dim)	percentage	Healthy	FLU	0	0	2	two-sided	0.487453	-1.09586	0.660549
disease	sample	original	38 - Neutrophils (pCREB+, CD15dim, CD11bdim, MPOdim, HistoneH3dim)	percentage	Healthy	ARDS	0	0	11	two-sided	0.636602	-0.760727	0.660549
disease	sample	original	38 - Neutrophils (pCREB+, CD15dim, CD11bdim, MPOdim, HistoneH3dim)	percentage	Healthy	COVID19	0	0	27	two-sided	0.357971	-9.75512e-05	0.660549
disease	sample	original	38 - Neutrophils (pCREB+, CD15dim, CD11bdim, MPOdim, HistoneH3dim)	percentage	FLU	ARDS	0	0	9	two-sided	0.660549	0.0985785	0.660549
disease	sample	original	38 - Neutrophils (pCREB+, CD15dim, CD11bdim, MPOdim, HistoneH3dim)	percentage	FLU	COVID19	0	0	16	two-sided	0.237369	1.13804	0.660549
disease	sample	original	38 - Neutrophils (pCREB+, CD15dim, CD11bdim, MPOdim, HistoneH3dim)	percentage	ARDS	COVID19	0	0	53	two-sided	0.0876688	0.842609	0.526013
disease	sample	original	39 - Dying cells (C5bC9+, Keratin818dim)	percentage	Healthy	FLU	0	0	2	two-sided	0.487453	0.119949	0.584944
disease	sample	original	39 - Dying cells (C5bC9+, Keratin818dim)	percentage	Healthy	ARDS	0	0	8	two-sided	0.298618	0.0634986	0.447927
disease	sample	original	39 - Dying cells (C5bC9+, Keratin818dim)	percentage	Healthy	COVID19	0	0	10	two-sided	0.179109	-0.535336	0.358218
disease	sample	original	39 - Dying cells (C5bC9+, Keratin818dim)	percentage	FLU	ARDS	0	0	6	two-sided	0.883617	-0.401088	0.883617
disease	sample	original	39 - Dying cells (C5bC9+, Keratin818dim)	percentage	FLU	COVID19	0	0	0	two-sided	0.041258	-1.38564	0.123774
disease	sample	original	39 - Dying cells (C5bC9+, Keratin818dim)	percentage	ARDS	COVID19	0	0	12	two-sided	0.028108	-1.24191	0.123774
disease	sample	original	40 - B cells (CD20+)	percentage	Healthy	FLU	0	0	8	two-sided	0.105193	1.90532	0.324592
disease	sample	original	40 - B cells (CD20+)	percentage	Healthy	ARDS	0	0	23	two-sided	0.108197	1.38389	0.324592
disease	sample	original	40 - B cells (CD20+)	percentage	Healthy	COVID19	0	0	29	two-sided	0.229332	0.70126	0.458664
disease	sample	original	40 - B cells (CD20+)	percentage	FLU	ARDS	0	0	4	two-sided	0.464214	-0.434771	0.591208
disease	sample	original	40 - B cells (CD20+)	percentage	FLU	COVID19	0	0	7	two-sided	0.591208	-0.686867	0.591208
disease	sample	original	40 - B cells (CD20+)	percentage	ARDS	COVID19	0	0	28	two-sided	0.525862	-0.398367	0.591208
disease	sample	original	41 - Dying cells (CleavedCaspase3+, C5bC9dim, IL6dim, pSTAT3dim)	percentage	Healthy	FLU	0	0	6	two-sided	0.487453	0.0613462	0.943628
disease	sample	original	41 - Dying cells (CleavedCaspase3+, C5bC9dim, IL6dim, pSTAT3dim)	percentage	Healthy	ARDS	0	0	15	two-sided	0.924719	-0.502353	0.943628
disease	sample	original	41 - Dying cells (CleavedCaspase3+, C5bC9dim, IL6dim, pSTAT3dim)	percentage	Healthy	COVID19	0	0	21	two-sided	0.943628	-0.30908	0.943628
disease	sample	original	41 - Dying cells (CleavedCaspase3+, C5bC9dim, IL6dim, pSTAT3dim)	percentage	FLU	ARDS	0	0	8	two-sided	0.883617	-0.446793	0.943628
disease	sample	original	41 - Dying cells (CleavedCaspase3+, C5bC9dim, IL6dim, pSTAT3dim)	percentage	FLU	COVID19	0	0	6	two-sided	0.452099	-0.388143	0.943628
disease	sample	original	41 - Dying cells (CleavedCaspase3+, C5bC9dim, IL6dim, pSTAT3dim)	percentage	ARDS	COVID19	0	0	29	two-sided	0.591444	0.571023	0.943628
disease	sample	original	42 - Dendritic cells (CD11c+, CD11bdim)	percentage	Healthy	FLU	0	0	1	two-sided	0.24716	-1.20559	0.447927
disease	sample	original	42 - Dendritic cells (CD11c+, CD11bdim)	percentage	Healthy	ARDS	0	0	8	two-sided	0.298618	-0.743825	0.447927
disease	sample	original	42 - Dendritic cells (CD11c+, CD11bdim)	percentage	Healthy	COVID19	0	0	0	two-sided	0.00582067	-1.38485	0.034924
disease	sample	original	42 - Dendritic cells (CD11c+, CD11bdim)	percentage	FLU	ARDS	0	0	9	two-sided	0.660549	0.272794	0.660549
disease	sample	original	42 - Dendritic cells (CD11c+, CD11bdim)	percentage	FLU	COVID19	0	0	6	two-sided	0.452099	-0.269231	0.542519
disease	sample	original	42 - Dendritic cells (CD11c+, CD11bdim)	percentage	ARDS	COVID19	0	0	20	two-sided	0.157052	-0.591134	0.447927
disease	sample	original	44 - Epithelial cells (Keratin818+, pCREB+, iNOS+, C5bC9+, IL6+, CleavedCaspase3+, area+, HistoneH3dim, CD11bdim)	percentage	Healthy	FLU	0	0	7	two-sided	0.24716	0.578805	0.49432
disease	sample	original	44 - Epithelial cells (Keratin818+, pCREB+, iNOS+, C5bC9+, IL6+, CleavedCaspase3+, area+, HistoneH3dim, CD11bdim)	percentage	Healthy	ARDS	0	0	23	two-sided	0.108197	0.935065	0.324592
disease	sample	original	44 - Epithelial cells (Keratin818+, pCREB+, iNOS+, C5bC9+, IL6+, CleavedCaspase3+, area+, HistoneH3dim, CD11bdim)	percentage	Healthy	COVID19	0	0	37	two-sided	0.0196244	1.09568	0.117746
disease	sample	original	44 - Epithelial cells (Keratin818+, pCREB+, iNOS+, C5bC9+, IL6+, CleavedCaspase3+, area+, HistoneH3dim, CD11bdim)	percentage	FLU	ARDS	0	0	9	two-sided	0.660549	-0.20153	0.792659
disease	sample	original	44 - Epithelial cells (Keratin818+, pCREB+, iNOS+, C5bC9+, IL6+, CleavedCaspase3+, area+, HistoneH3dim, CD11bdim)	percentage	FLU	COVID19	0	0	13	two-sided	0.591208	-0.0955186	0.792659
disease	sample	original	44 - Epithelial cells (Keratin818+, pCREB+, iNOS+, C5bC9+, IL6+, CleavedCaspase3+, area+, HistoneH3dim, CD11bdim)	percentage	ARDS	COVID19	0	0	34	two-sided	0.961083	0.0629356	0.961083
disease	sample	original	47 - Club cells (TTF1+)	percentage	Healthy	FLU	0	0	4	two-sided	0.816961	0.45906	0.914458
disease	sample	original	47 - Club cells (TTF1+)	percentage	Healthy	ARDS	0	0	17	two-sided	0.636602	0.507607	0.914458
disease	sample	original	47 - Club cells (TTF1+)	percentage	Healthy	COVID19	0	0	23	two-sided	0.723674	0.568073	0.914458
disease	sample	original	47 - Club cells (TTF1+)	percentage	FLU	ARDS	0	0	7	two-sided	0.883617	-0.00823044	0.914458
disease	sample	original	47 - Club cells (TTF1+)	percentage	FLU	COVID19	0	0	10	two-sided	0.914458	-0.155799	0.914458
disease	sample	original	47 - Club cells (TTF1+)	percentage	ARDS	COVID19	0	0	33	two-sided	0.883617	-0.1135	0.914458
disease	sample	original	48 - Proliferating cells (Ki67+, CD31dim, MPOdim)	percentage	Healthy	FLU	0	0	5	two-sided	0.805733	0.479588	0.911313
disease	sample	original	48 - Proliferating cells (Ki67+, CD31dim, MPOdim)	percentage	Healthy	ARDS	0	0	6	two-sided	0.155433	-0.530383	0.310867
disease	sample	original	48 - Proliferating cells (Ki67+, CD31dim, MPOdim)	percentage	Healthy	COVID19	0	0	24	two-sided	0.606423	0.808487	0.909635
disease	sample	original	48 - Proliferating cells (Ki67+, CD31dim, MPOdim)	percentage	FLU	ARDS	0	0	0	two-sided	0.0570399	-0.522085	0.17112
disease	sample	original	48 - Proliferating cells (Ki67+, CD31dim, MPOdim)	percentage	FLU	COVID19	0	0	9	two-sided	0.911313	-0.275537	0.911313
disease	sample	original	48 - Proliferating cells (Ki67+, CD31dim, MPOdim)	percentage	ARDS	COVID19	0	0	66	two-sided	0.00274532	0.80325	0.0164719
disease	sample	original	49 - Macrophages (CD68+, CD206+, CD4+, CD163+, CleavedCaspase3+, CD123+, CD11c+, CD56+, TTF1+, IL6+, Arginase1+, cKIT+)	percentage	Healthy	FLU	0	0	4	two-sided	0.805733	0.00944462	0.937583
disease	sample	original	49 - Macrophages (CD68+, CD206+, CD4+, CD163+, CleavedCaspase3+, CD123+, CD11c+, CD56+, TTF1+, IL6+, Arginase1+, cKIT+)	percentage	Healthy	ARDS	0	0	16	two-sided	0.757224	0.431342	0.937583
disease	sample	original	49 - Macrophages (CD68+, CD206+, CD4+, CD163+, CleavedCaspase3+, CD123+, CD11c+, CD56+, TTF1+, IL6+, Arginase1+, cKIT+)	percentage	Healthy	COVID19	0	0	21	two-sided	0.937583	-0.328707	0.937583
disease	sample	original	49 - Macrophages (CD68+, CD206+, CD4+, CD163+, CleavedCaspase3+, CD123+, CD11c+, CD56+, TTF1+, IL6+, Arginase1+, cKIT+)	percentage	FLU	ARDS	0	0	9	two-sided	0.630467	0.490544	0.937583
disease	sample	original	49 - Macrophages (CD68+, CD206+, CD4+, CD163+, CleavedCaspase3+, CD123+, CD11c+, CD56+, TTF1+, IL6+, Arginase1+, cKIT+)	percentage	FLU	COVID19	0	0	11	two-sided	0.904656	-0.296316	0.937583
disease	sample	original	49 - Macrophages (CD68+, CD206+, CD4+, CD163+, CleavedCaspase3+, CD123+, CD11c+, CD56+, TTF1+, IL6+, Arginase1+, cKIT+)	percentage	ARDS	COVID19	0	0	33	two-sided	0.869818	-0.386957	0.937583
disease	sample	aggregated	B cells	percentage	Healthy	FLU	0	0	8	two-sided	0.105193	1.90532	0.324592
disease	sample	aggregated	B cells	percentage	Healthy	ARDS	0	0	23	two-sided	0.108197	1.38389	0.324592
disease	sample	aggregated	B cells	percentage	Healthy	COVID19	0	0	29	two-sided	0.229332	0.70126	0.458664
disease	sample	aggregated	B cells	percentage	FLU	ARDS	0	0	4	two-sided	0.464214	-0.434771	0.591208
disease	sample	aggregated	B cells	percentage	FLU	COVID19	0	0	7	two-sided	0.591208	-0.686867	0.591208
disease	sample	aggregated	B cells	percentage	ARDS	COVID19	0	0	28	two-sided	0.525862	-0.398367	0.591208
disease	sample	aggregated	CD4 T-cells	percentage	Healthy	FLU	0	0	7	two-sided	0.24716	1.11663	0.557057
disease	sample	aggregated	CD4 T-cells	percentage	Healthy	ARDS	0	0	21	two-sided	0.219303	0.850607	0.557057
disease	sample	aggregated	CD4 T-cells	percentage	Healthy	COVID19	0	0	27	two-sided	0.357971	0.545744	0.557057
disease	sample	aggregated	CD4 T-cells	percentage	FLU	ARDS	0	0	6	two-sided	0.883617	-0.218586	0.883617
disease	sample	aggregated	CD4 T-cells	percentage	FLU	COVID19	0	0	6	two-sided	0.452099	-0.629876	0.557057
disease	sample	aggregated	CD4 T-cells	percentage	ARDS	COVID19	0	0	27	two-sided	0.464214	-0.36936	0.557057
disease	sample	aggregated	CD8 T-cells	percentage	Healthy	FLU	0	0	4	two-sided	0.816961	-0.364839	0.943628
disease	sample	aggregated	CD8 T-cells	percentage	Healthy	ARDS	0	0	14	two-sided	0.924719	0.152752	0.943628
disease	sample	aggregated	CD8 T-cells	percentage	Healthy	COVID19	0	0	20	two-sided	0.943628	-0.132314	0.943628
disease	sample	aggregated	CD8 T-cells	percentage	FLU	ARDS	0	0	10	two-sided	0.464214	0.445037	0.943628
disease	sample	aggregated	CD8 T-cells	percentage	FLU	COVID19	0	0	12	two-sided	0.747262	0.395607	0.943628
disease	sample	aggregated	CD8 T-cells	percentage	ARDS	COVID19	0	0	25	two-sided	0.353872	-0.302422	0.943628
disease	sample	aggregated	Club cells	percentage	Healthy	FLU	0	0	4	two-sided	0.816961	0.45906	0.914458
disease	sample	aggregated	Club cells	percentage	Healthy	ARDS	0	0	17	two-sided	0.636602	0.507607	0.914458
disease	sample	aggregated	Club cells	percentage	Healthy	COVID19	0	0	23	two-sided	0.723674	0.568073	0.914458
disease	sample	aggregated	Club cells	percentage	FLU	ARDS	0	0	7	two-sided	0.883617	-0.00823044	0.914458
disease	sample	aggregated	Club cells	percentage	FLU	COVID19	0	0	10	two-sided	0.914458	-0.155799	0.914458
disease	sample	aggregated	Club cells	percentage	ARDS	COVID19	0	0	33	two-sided	0.883617	-0.1135	0.914458
disease	sample	aggregated	Dendritic cells	percentage	Healthy	FLU	0	0	1	two-sided	0.24716	-1.20559	0.447927
disease	sample	aggregated	Dendritic cells	percentage	Healthy	ARDS	0	0	8	two-sided	0.298618	-0.743825	0.447927
disease	sample	aggregated	Dendritic cells	percentage	Healthy	COVID19	0	0	0	two-sided	0.00582067	-1.38485	0.034924
disease	sample	aggregated	Dendritic cells	percentage	FLU	ARDS	0	0	9	two-sided	0.660549	0.272794	0.660549
disease	sample	aggregated	Dendritic cells	percentage	FLU	COVID19	0	0	6	two-sided	0.452099	-0.269231	0.542519
disease	sample	aggregated	Dendritic cells	percentage	ARDS	COVID19	0	0	20	two-sided	0.157052	-0.591134	0.447927
disease	sample	aggregated	Dying cells	percentage	Healthy	FLU	0	0	2	two-sided	0.487453	0.123181	0.487453
disease	sample	aggregated	Dying cells	percentage	Healthy	ARDS	0	0	9	two-sided	0.395092	-0.352543	0.487453
disease	sample	aggregated	Dying cells	percentage	Healthy	COVID19	0	0	10	two-sided	0.179109	-0.555963	0.487453
disease	sample	aggregated	Dying cells	percentage	FLU	ARDS	0	0	4	two-sided	0.464214	-0.535524	0.487453
disease	sample	aggregated	Dying cells	percentage	FLU	COVID19	0	0	0	two-sided	0.041258	-1.19509	0.247548
disease	sample	aggregated	Dying cells	percentage	ARDS	COVID19	0	0	26	two-sided	0.406813	-0.0126815	0.487453
disease	sample	aggregated	Endothelial cells	percentage	Healthy	FLU	0	0	1	two-sided	0.24716	-0.776056	0.346613
disease	sample	aggregated	Endothelial cells	percentage	Healthy	ARDS	0	0	22	two-sided	0.156376	0.615338	0.346613
disease	sample	aggregated	Endothelial cells	percentage	Healthy	COVID19	0	0	28	two-sided	0.288844	0.63893	0.346613
disease	sample	aggregated	Endothelial cells	percentage	FLU	ARDS	0	0	12	two-sided	0.187683	1.06419	0.346613
disease	sample	aggregated	Endothelial cells	percentage	FLU	COVID19	0	0	19	two-sided	0.0678363	1.2499	0.346613
disease	sample	aggregated	Endothelial cells	percentage	ARDS	COVID19	0	0	29	two-sided	0.591444	-0.0826822	0.591444
disease	sample	aggregated	Epithelial cells	percentage	Healthy	FLU	0	0	2	two-sided	0.487453	-0.551595	0.584944
disease	sample	aggregated	Epithelial cells	percentage	Healthy	ARDS	0	0	20	two-sided	0.298618	0.622	0.5005
disease	sample	aggregated	Epithelial cells	percentage	Healthy	COVID19	0	0	22	two-sided	0.832004	0.0891023	0.832004
disease	sample	aggregated	Epithelial cells	percentage	FLU	ARDS	0	0	12	two-sided	0.187683	1.40644	0.5005
disease	sample	aggregated	Epithelial cells	percentage	FLU	COVID19	0	0	15	two-sided	0.333666	0.70721	0.5005
disease	sample	aggregated	Epithelial cells	percentage	ARDS	COVID19	0	0	22	two-sided	0.222512	-0.530475	0.5005
disease	sample	aggregated	Fibroblasts	percentage	Healthy	FLU	0	0	4	two-sided	0.816961	0.487647	0.924719
disease	sample	aggregated	Fibroblasts	percentage	Healthy	ARDS	0	0	15	two-sided	0.924719	0.131873	0.924719
disease	sample	aggregated	Fibroblasts	percentage	Healthy	COVID19	0	0	12	two-sided	0.288844	-0.581546	0.667333
disease	sample	aggregated	Fibroblasts	percentage	FLU	ARDS	0	0	6	two-sided	0.883617	-0.279112	0.924719
disease	sample	aggregated	Fibroblasts	percentage	FLU	COVID19	0	0	5	two-sided	0.333666	-0.831995	0.667333
disease	sample	aggregated	Fibroblasts	percentage	ARDS	COVID19	0	0	21	two-sided	0.187683	-0.673387	0.667333
disease	sample	aggregated	Macrophages	percentage	Healthy	FLU	0	0	1	two-sided	0.24716	-1.47469	0.392612
disease	sample	aggregated	Macrophages	percentage	Healthy	ARDS	0	0	5	two-sided	0.108197	-0.940231	0.324592
disease	sample	aggregated	Macrophages	percentage	Healthy	COVID19	0	0	3	two-sided	0.0196244	-1.49036	0.117746
disease	sample	aggregated	Macrophages	percentage	FLU	ARDS	0	0	8	two-sided	0.883617	0.218746	0.883617
disease	sample	aggregated	Macrophages	percentage	FLU	COVID19	0	0	8	two-sided	0.747262	-0.327672	0.883617
disease	sample	aggregated	Macrophages	percentage	ARDS	COVID19	0	0	23	two-sided	0.261741	-0.560216	0.392612
disease	sample	aggregated	Mast cells	percentage	Healthy	FLU	0	0	7	two-sided	0.24716	0.956553	0.49432
disease	sample	aggregated	Mast cells	percentage	Healthy	ARDS	0	0	23	two-sided	0.108197	1.22241	0.324592
disease	sample	aggregated	Mast cells	percentage	Healthy	COVID19	0	0	33	two-sided	0.0770999	1.44034	0.324592
disease	sample	aggregated	Mast cells	percentage	FLU	ARDS	0	0	4	two-sided	0.464214	-0.226337	0.696321
disease	sample	aggregated	Mast cells	percentage	FLU	COVID19	0	0	8	two-sided	0.747262	-0.247892	0.896714
disease	sample	aggregated	Mast cells	percentage	ARDS	COVID19	0	0	34	two-sided	0.961083	0.0225041	0.961083
disease	sample	aggregated	Mesenchymal cells	percentage	Healthy	FLU	0	0	2	two-sided	0.487453	-0.723238	0.70945
disease	sample	aggregated	Mesenchymal cells	percentage	Healthy	ARDS	0	0	14	two-sided	0.924719	-0.120699	0.924719
disease	sample	aggregated	Mesenchymal cells	percentage	Healthy	COVID19	0	0	5	two-sided	0.040305	-1.01889	0.120915
disease	sample	aggregated	Mesenchymal cells	percentage	FLU	ARDS	0	0	10	two-sided	0.464214	0.606552	0.70945
disease	sample	aggregated	Mesenchymal cells	percentage	FLU	COVID19	0	0	7	two-sided	0.591208	-0.414151	0.70945
disease	sample	aggregated	Mesenchymal cells	percentage	ARDS	COVID19	0	0	12	two-sided	0.028108	-0.989752	0.120915
disease	sample	aggregated	Monocytes	percentage	Healthy	FLU	0	0	6	two-sided	0.487453	0.709224	0.879214
disease	sample	aggregated	Monocytes	percentage	Healthy	ARDS	0	0	17	two-sided	0.636602	0.234291	0.879214
disease	sample	aggregated	Monocytes	percentage	Healthy	COVID19	0	0	24	two-sided	0.620618	0.525067	0.879214
disease	sample	aggregated	Monocytes	percentage	FLU	ARDS	0	0	3	two-sided	0.305507	-0.583559	0.879214
disease	sample	aggregated	Monocytes	percentage	FLU	COVID19	0	0	9	two-sided	0.914458	-0.300758	0.914458
disease	sample	aggregated	Monocytes	percentage	ARDS	COVID19	0	0	39	two-sided	0.732678	0.293619	0.879214
disease	sample	aggregated	NK-cells	percentage	Healthy	FLU	0	0	8	two-sided	0.105193	1.9124	0.210385
disease	sample	aggregated	NK-cells	percentage	Healthy	ARDS	0	0	25	two-sided	0.0472209	1.69618	0.141663
disease	sample	aggregated	NK-cells	percentage	Healthy	COVID19	0	0	40	two-sided	0.00582067	2.06393	0.034924
disease	sample	aggregated	NK-cells	percentage	FLU	ARDS	0	0	7	two-sided	0.883617	-0.300627	0.914458
disease	sample	aggregated	NK-cells	percentage	FLU	COVID19	0	0	10	two-sided	0.914458	-0.0813956	0.914458
disease	sample	aggregated	NK-cells	percentage	ARDS	COVID19	0	0	41	two-sided	0.591444	0.249952	0.887166
disease	sample	aggregated	Neutrophils	percentage	Healthy	FLU	0	0	2	two-sided	0.487453	-0.417573	0.73118
disease	sample	aggregated	Neutrophils	percentage	Healthy	ARDS	0	0	5	two-sided	0.108197	-0.949583	0.391109
disease	sample	aggregated	Neutrophils	percentage	Healthy	COVID19	0	0	16	two-sided	0.620618	-0.225069	0.744742
disease	sample	aggregated	Neutrophils	percentage	FLU	ARDS	0	0	4	two-sided	0.464214	-0.655286	0.73118
disease	sample	aggregated	Neutrophils	percentage	FLU	COVID19	0	0	8	two-sided	0.747262	0.0110503	0.747262
disease	sample	aggregated	Neutrophils	percentage	ARDS	COVID19	0	0	51	two-sided	0.13037	0.693993	0.391109
disease	sample	aggregated	Proliferating cells	percentage	Healthy	FLU	0	0	0	two-sided	0.105193	-1.47396	0.157789
disease	sample	aggregated	Proliferating cells	percentage	Healthy	ARDS	0	0	0	two-sided	0.0107334	-2.07171	0.0322002
disease	sample	aggregated	Proliferating cells	percentage	Healthy	COVID19	0	0	0	two-sided	0.00582067	-2.22054	0.0322002
disease	sample	aggregated	Proliferating cells	percentage	FLU	ARDS	0	0	7	two-sided	0.883617	0.143237	0.883617
disease	sample	aggregated	Proliferating cells	percentage	FLU	COVID19	0	0	7	two-sided	0.591208	-0.563273	0.70945
disease	sample	aggregated	Proliferating cells	percentage	ARDS	COVID19	0	0	17	two-sided	0.0876688	-0.838589	0.157789
disease	sample	aggregated	Smooth muscle cells	percentage	Healthy	FLU	0	0	8	two-sided	0.105193	1.43155	0.225219
disease	sample	aggregated	Smooth muscle cells	percentage	Healthy	ARDS	0	0	22	two-sided	0.156376	0.876453	0.225219
disease	sample	aggregated	Smooth muscle cells	percentage	Healthy	COVID19	0	0	30	two-sided	0.179109	0.758322	0.225219
disease	sample	aggregated	Smooth muscle cells	percentage	FLU	ARDS	0	0	2	two-sided	0.187683	-0.618219	0.225219
disease	sample	aggregated	Smooth muscle cells	percentage	FLU	COVID19	0	0	3	two-sided	0.162587	-1.15634	0.225219
disease	sample	aggregated	Smooth muscle cells	percentage	ARDS	COVID19	0	0	32	two-sided	0.80725	-0.306415	0.80725
phenotypes	sample	original	01 - Smooth muscle cells (AlphaSMA+)	percentage	Healthy	Flu	0	0	8	two-sided	0.105193	1.43155	0.647775
phenotypes	sample	original	01 - Smooth muscle cells (AlphaSMA+)	percentage	Healthy	ARDS	0	0	12	two-sided	0.312321	0.720317	0.722905
phenotypes	sample	original	01 - Smooth muscle cells (AlphaSMA+)	percentage	Healthy	Pneumonia	0	0	10	two-sided	0.215925	0.912736	0.647775
phenotypes	sample	original	01 - Smooth muscle cells (AlphaSMA+)	percentage	Healthy	COVID19_early	0	0	13	two-sided	0.193931	0.824155	0.647775
phenotypes	sample	original	01 - Smooth muscle cells (AlphaSMA+)	percentage	Healthy	COVID19_late	0	0	17	two-sided	0.337356	0.56655	0.722905
phenotypes	sample	original	01 - Smooth muscle cells (AlphaSMA+)	percentage	Flu	ARDS	0	0	0	two-sided	0.105193	-1.29937	0.647775
phenotypes	sample	original	01 - Smooth muscle cells (AlphaSMA+)	percentage	Flu	Pneumonia	0	0	2	two-sided	0.77283	-0.183371	0.915106
phenotypes	sample	original	01 - Smooth muscle cells (AlphaSMA+)	percentage	Flu	COVID19_early	0	0	2	two-sided	0.487453	-0.995597	0.913975
phenotypes	sample	original	01 - Smooth muscle cells (AlphaSMA+)	percentage	Flu	COVID19_late	0	0	1	two-sided	0.133614	-1.11883	0.647775
phenotypes	sample	original	01 - Smooth muscle cells (AlphaSMA+)	percentage	ARDS	Pneumonia	0	0	7	two-sided	0.859684	0.494299	0.915106
phenotypes	sample	original	01 - Smooth muscle cells (AlphaSMA+)	percentage	ARDS	COVID19_early	0	0	8	two-sided	0.885234	0.169385	0.915106
phenotypes	sample	original	01 - Smooth muscle cells (AlphaSMA+)	percentage	ARDS	COVID19_late	0	0	11	two-sided	0.915106	-0.140276	0.915106
phenotypes	sample	original	01 - Smooth muscle cells (AlphaSMA+)	percentage	Pneumonia	COVID19_early	0	0	5	two-sided	0.859684	-0.3775	0.915106
phenotypes	sample	original	01 - Smooth muscle cells (AlphaSMA+)	percentage	Pneumonia	COVID19_late	0	0	8	two-sided	0.897279	-0.608845	0.915106
phenotypes	sample	original	01 - Smooth muscle cells (AlphaSMA+)	percentage	COVID19_early	COVID19_late	0	0	13	two-sided	0.915106	-0.280985	0.915106
phenotypes	sample	original	02 - Neutrophils (CD15+, CD11b+, MPO+, CleavedCaspase3+, Arginase1+, pCREB+, HistoneH3+)	percentage	Healthy	Flu	0	0	6	two-sided	0.487453	-0.0234613	0.812422
phenotypes	sample	original	02 - Neutrophils (CD15+, CD11b+, MPO+, CleavedCaspase3+, Arginase1+, pCREB+, HistoneH3+)	percentage	Healthy	ARDS	0	0	9	two-sided	0.885234	-0.215188	0.885234
phenotypes	sample	original	02 - Neutrophils (CD15+, CD11b+, MPO+, CleavedCaspase3+, Arginase1+, pCREB+, HistoneH3+)	percentage	Healthy	Pneumonia	0	0	3	two-sided	0.376759	-0.831258	0.706423
phenotypes	sample	original	02 - Neutrophils (CD15+, CD11b+, MPO+, CleavedCaspase3+, Arginase1+, pCREB+, HistoneH3+)	percentage	Healthy	COVID19_early	0	0	7	two-sided	0.885234	-0.329998	0.885234
phenotypes	sample	original	02 - Neutrophils (CD15+, CD11b+, MPO+, CleavedCaspase3+, Arginase1+, pCREB+, HistoneH3+)	percentage	Healthy	COVID19_late	0	0	18	two-sided	0.240955	1.0305	0.521454
phenotypes	sample	original	02 - Neutrophils (CD15+, CD11b+, MPO+, CleavedCaspase3+, Arginase1+, pCREB+, HistoneH3+)	percentage	Flu	ARDS	0	0	4	two-sided	0.816961	-0.181643	0.885234
phenotypes	sample	original	02 - Neutrophils (CD15+, CD11b+, MPO+, CleavedCaspase3+, Arginase1+, pCREB+, HistoneH3+)	percentage	Flu	Pneumonia	0	0	0	two-sided	0.148915	-0.853169	0.521454
phenotypes	sample	original	02 - Neutrophils (CD15+, CD11b+, MPO+, CleavedCaspase3+, Arginase1+, pCREB+, HistoneH3+)	percentage	Flu	COVID19_early	0	0	4	two-sided	0.816961	-0.677782	0.885234
phenotypes	sample	original	02 - Neutrophils (CD15+, CD11b+, MPO+, CleavedCaspase3+, Arginase1+, pCREB+, HistoneH3+)	percentage	Flu	COVID19_late	0	0	10	two-sided	0.243345	1.09622	0.521454
phenotypes	sample	original	02 - Neutrophils (CD15+, CD11b+, MPO+, CleavedCaspase3+, Arginase1+, pCREB+, HistoneH3+)	percentage	ARDS	Pneumonia	0	0	4	two-sided	0.595883	-0.458915	0.885234
phenotypes	sample	original	02 - Neutrophils (CD15+, CD11b+, MPO+, CleavedCaspase3+, Arginase1+, pCREB+, HistoneH3+)	percentage	ARDS	COVID19_early	0	0	6	two-sided	0.665006	0.0147776	0.885234
phenotypes	sample	original	02 - Neutrophils (CD15+, CD11b+, MPO+, CleavedCaspase3+, Arginase1+, pCREB+, HistoneH3+)	percentage	ARDS	COVID19_late	0	0	20	two-sided	0.109819	1.11604	0.521454
phenotypes	sample	original	02 - Neutrophils (CD15+, CD11b+, MPO+, CleavedCaspase3+, Arginase1+, pCREB+, HistoneH3+)	percentage	Pneumonia	COVID19_early	0	0	10	two-sided	0.215925	0.856841	0.521454
phenotypes	sample	original	02 - Neutrophils (CD15+, CD11b+, MPO+, CleavedCaspase3+, Arginase1+, pCREB+, HistoneH3+)	percentage	Pneumonia	COVID19_late	0	0	17	two-sided	0.0528075	1.86533	0.521454
phenotypes	sample	original	02 - Neutrophils (CD15+, CD11b+, MPO+, CleavedCaspase3+, Arginase1+, pCREB+, HistoneH3+)	percentage	COVID19_early	COVID19_late	0	0	20	two-sided	0.109819	1.54762	0.521454
phenotypes	sample	original	04 - Macrophages (CD16+, CD206+, CD163+, CD68-, CD4dim)	percentage	Healthy	Flu	0	0	0	two-sided	0.105193	-1.45712	0.315578
phenotypes	sample	original	04 - Macrophages (CD16+, CD206+, CD163+, CD68-, CD4dim)	percentage	Healthy	ARDS	0	0	3	two-sided	0.193931	-1.00624	0.415566
phenotypes	sample	original	04 - Macrophages (CD16+, CD206+, CD163+, CD68-, CD4dim)	percentage	Healthy	Pneumonia	0	0	0	two-sided	0.0518299	-1.27938	0.194362
phenotypes	sample	original	04 - Macrophages (CD16+, CD206+, CD163+, CD68-, CD4dim)	percentage	Healthy	COVID19_early	0	0	4	two-sided	0.312321	-0.715943	0.520536
phenotypes	sample	original	04 - Macrophages (CD16+, CD206+, CD163+, CD68-, CD4dim)	percentage	Healthy	COVID19_late	0	0	0	two-sided	0.014214	-4.20654	0.140929
phenotypes	sample	original	04 - Macrophages (CD16+, CD206+, CD163+, CD68-, CD4dim)	percentage	Flu	ARDS	0	0	5	two-sided	0.816961	0.192654	0.816961
phenotypes	sample	original	04 - Macrophages (CD16+, CD206+, CD163+, CD68-, CD4dim)	percentage	Flu	Pneumonia	0	0	5	two-sided	0.386476	0.700956	0.527013
phenotypes	sample	original	04 - Macrophages (CD16+, CD206+, CD163+, CD68-, CD4dim)	percentage	Flu	COVID19_early	0	0	7	two-sided	0.24716	0.659172	0.463425
phenotypes	sample	original	04 - Macrophages (CD16+, CD206+, CD163+, CD68-, CD4dim)	percentage	Flu	COVID19_late	0	0	4	two-sided	0.617075	-1.00267	0.661152
phenotypes	sample	original	04 - Macrophages (CD16+, CD206+, CD163+, CD68-, CD4dim)	percentage	ARDS	Pneumonia	0	0	8	two-sided	0.595883	0.39879	0.661152
phenotypes	sample	original	04 - Macrophages (CD16+, CD206+, CD163+, CD68-, CD4dim)	percentage	ARDS	COVID19_early	0	0	11	two-sided	0.470486	0.418119	0.588108
phenotypes	sample	original	04 - Macrophages (CD16+, CD206+, CD163+, CD68-, CD4dim)	percentage	ARDS	COVID19_late	0	0	5	two-sided	0.165807	-1.16566	0.414516
phenotypes	sample	original	04 - Macrophages (CD16+, CD206+, CD163+, CD68-, CD4dim)	percentage	Pneumonia	COVID19_early	0	0	9	two-sided	0.376759	0.0583683	0.527013
phenotypes	sample	original	04 - Macrophages (CD16+, CD206+, CD163+, CD68-, CD4dim)	percentage	Pneumonia	COVID19_late	0	0	0	two-sided	0.0281858	-3.16531	0.140929
phenotypes	sample	original	04 - Macrophages (CD16+, CD206+, CD163+, CD68-, CD4dim)	percentage	COVID19_early	COVID19_late	0	0	1	two-sided	0.0251815	-2.23972	0.140929
phenotypes	sample	original	05 - Endothelial cells (CD31+)	percentage	Healthy	Flu	0	0	2	two-sided	0.487453	-0.916163	0.609317
phenotypes	sample	original	05 - Endothelial cells (CD31+)	percentage	Healthy	ARDS	0	0	12	two-sided	0.312321	0.541046	0.520536
phenotypes	sample	original	05 - Endothelial cells (CD31+)	percentage	Healthy	Pneumonia	0	0	10	two-sided	0.215925	1.44968	0.463425
phenotypes	sample	original	05 - Endothelial cells (CD31+)	percentage	Healthy	COVID19_early	0	0	8	two-sided	0.885234	0.312898	0.897279
phenotypes	sample	original	05 - Endothelial cells (CD31+)	percentage	Healthy	COVID19_late	0	0	20	two-sided	0.109819	1.36277	0.463425
phenotypes	sample	original	05 - Endothelial cells (CD31+)	percentage	Flu	ARDS	0	0	7	two-sided	0.24716	0.907403	0.463425
phenotypes	sample	original	05 - Endothelial cells (CD31+)	percentage	Flu	Pneumonia	0	0	6	two-sided	0.148915	1.28274	0.463425
phenotypes	sample	original	05 - Endothelial cells (CD31+)	percentage	Flu	COVID19_early	0	0	7	two-sided	0.24716	0.954558	0.463425
phenotypes	sample	original	05 - Endothelial cells (CD31+)	percentage	Flu	COVID19_late	0	0	12	two-sided	0.066753	1.7411	0.463425
phenotypes	sample	original	05 - Endothelial cells (CD31+)	percentage	ARDS	Pneumonia	0	0	9	two-sided	0.376759	0.756423	0.565139
phenotypes	sample	original	05 - Endothelial cells (CD31+)	percentage	ARDS	COVID19_early	0	0	5	two-sided	0.470486	-0.325857	0.609317
phenotypes	sample	original	05 - Endothelial cells (CD31+)	percentage	ARDS	COVID19_late	0	0	15	two-sided	0.594032	0.519963	0.685422
phenotypes	sample	original	05 - Endothelial cells (CD31+)	percentage	Pneumonia	COVID19_early	0	0	2	two-sided	0.215925	-1.20067	0.463425
phenotypes	sample	original	05 - Endothelial cells (CD31+)	percentage	Pneumonia	COVID19_late	0	0	8	two-sided	0.897279	-0.486926	0.897279
phenotypes	sample	original	05 - Endothelial cells (CD31+)	percentage	COVID19_early	COVID19_late	0	0	21	two-sided	0.0699544	1.04404	0.463425
phenotypes	sample	original	06 - Fibroblasts (CollagenTypeI+)	percentage	Healthy	Flu	0	0	5	two-sided	0.816961	0.596093	0.885234
phenotypes	sample	original	06 - Fibroblasts (CollagenTypeI+)	percentage	Healthy	ARDS	0	0	12	two-sided	0.312321	0.667134	0.706423
phenotypes	sample	original	06 - Fibroblasts (CollagenTypeI+)	percentage	Healthy	Pneumonia	0	0	9	two-sided	0.376759	0.971189	0.706423
phenotypes	sample	original	06 - Fibroblasts (CollagenTypeI+)	percentage	Healthy	COVID19_early	0	0	12	two-sided	0.312321	0.565372	0.706423
phenotypes	sample	original	06 - Fibroblasts (CollagenTypeI+)	percentage	Healthy	COVID19_late	0	0	7	two-sided	0.337356	-0.771051	0.706423
phenotypes	sample	original	06 - Fibroblasts (CollagenTypeI+)	percentage	Flu	ARDS	0	0	3	two-sided	0.816961	-0.0962923	0.885234
phenotypes	sample	original	06 - Fibroblasts (CollagenTypeI+)	percentage	Flu	Pneumonia	0	0	4	two-sided	0.77283	0.340496	0.885234
phenotypes	sample	original	06 - Fibroblasts (CollagenTypeI+)	percentage	Flu	COVID19_early	0	0	4	two-sided	0.816961	-0.253374	0.885234
phenotypes	sample	original	06 - Fibroblasts (CollagenTypeI+)	percentage	Flu	COVID19_late	0	0	2	two-sided	0.243345	-1.14082	0.706423
phenotypes	sample	original	06 - Fibroblasts (CollagenTypeI+)	percentage	ARDS	Pneumonia	0	0	6	two-sided	0.859684	0.586167	0.885234
phenotypes	sample	original	06 - Fibroblasts (CollagenTypeI+)	percentage	ARDS	COVID19_early	0	0	7	two-sided	0.885234	-0.194528	0.885234
phenotypes	sample	original	06 - Fibroblasts (CollagenTypeI+)	percentage	ARDS	COVID19_late	0	0	3	two-sided	0.0699544	-1.26979	0.46645
phenotypes	sample	original	06 - Fibroblasts (CollagenTypeI+)	percentage	Pneumonia	COVID19_early	0	0	4	two-sided	0.595883	-0.720534	0.885234
phenotypes	sample	original	06 - Fibroblasts (CollagenTypeI+)	percentage	Pneumonia	COVID19_late	0	0	2	two-sided	0.09329	-1.51515	0.46645
phenotypes	sample	original	06 - Fibroblasts (CollagenTypeI+)	percentage	COVID19_early	COVID19_late	0	0	2	two-sided	0.0428256	-1.19646	0.46645
phenotypes	sample	original	07 - Epithelial cells (Keratin818+)	percentage	Healthy	Flu	0	0	2	two-sided	0.487453	-0.634277	0.73118
phenotypes	sample	original	07 - Epithelial cells (Keratin818+)	percentage	Healthy	ARDS	0	0	7	two-sided	0.885234	-0.201843	0.915106
phenotypes	sample	original	07 - Epithelial cells (Keratin818+)	percentage	Healthy	Pneumonia	0	0	9	two-sided	0.376759	0.874386	0.706423
phenotypes	sample	original	07 - Epithelial cells (Keratin818+)	percentage	Healthy	COVID19_early	0	0	11	two-sided	0.470486	0.57771	0.73118
phenotypes	sample	original	07 - Epithelial cells (Keratin818+)	percentage	Healthy	COVID19_late	0	0	18	two-sided	0.240955	0.882824	0.706423
phenotypes	sample	original	07 - Epithelial cells (Keratin818+)	percentage	Flu	ARDS	0	0	5	two-sided	0.816961	0.246752	0.915106
phenotypes	sample	original	07 - Epithelial cells (Keratin818+)	percentage	Flu	Pneumonia	0	0	6	two-sided	0.148915	1.37443	0.706423
phenotypes	sample	original	07 - Epithelial cells (Keratin818+)	percentage	Flu	COVID19_early	0	0	8	two-sided	0.105193	1.48763	0.706423
phenotypes	sample	original	07 - Epithelial cells (Keratin818+)	percentage	Flu	COVID19_late	0	0	11	two-sided	0.133614	2.12441	0.706423
phenotypes	sample	original	07 - Epithelial cells (Keratin818+)	percentage	ARDS	Pneumonia	0	0	10	two-sided	0.215925	0.777103	0.706423
phenotypes	sample	original	07 - Epithelial cells (Keratin818+)	percentage	ARDS	COVID19_early	0	0	12	two-sided	0.312321	0.593982	0.706423
phenotypes	sample	original	07 - Epithelial cells (Keratin818+)	percentage	ARDS	COVID19_late	0	0	17	two-sided	0.337356	0.840103	0.706423
phenotypes	sample	original	07 - Epithelial cells (Keratin818+)	percentage	Pneumonia	COVID19_early	0	0	4	two-sided	0.595883	-0.533945	0.812568
phenotypes	sample	original	07 - Epithelial cells (Keratin818+)	percentage	Pneumonia	COVID19_late	0	0	9	two-sided	0.897279	-0.409353	0.915106
phenotypes	sample	original	07 - Epithelial cells (Keratin818+)	percentage	COVID19_early	COVID19_late	0	0	13	two-sided	0.915106	0.287898	0.915106
phenotypes	sample	original	08 - Macrophages (CD68+, CD163+, CD206+, CD16+, CD14+, CD4+)	percentage	Healthy	Flu	0	0	0	two-sided	0.105193	-2.19749	0.197236
phenotypes	sample	original	08 - Macrophages (CD68+, CD163+, CD206+, CD16+, CD14+, CD4+)	percentage	Healthy	ARDS	0	0	0	two-sided	0.0303828	-1.67117	0.113936
phenotypes	sample	original	08 - Macrophages (CD68+, CD163+, CD206+, CD16+, CD14+, CD4+)	percentage	Healthy	Pneumonia	0	0	0	two-sided	0.0518299	-2.94235	0.129575
phenotypes	sample	original	08 - Macrophages (CD68+, CD163+, CD206+, CD16+, CD14+, CD4+)	percentage	Healthy	COVID19_early	0	0	4	two-sided	0.312321	-1.36331	0.520536
phenotypes	sample	original	08 - Macrophages (CD68+, CD163+, CD206+, CD16+, CD14+, CD4+)	percentage	Healthy	COVID19_late	0	0	0	two-sided	0.014214	-4.21599	0.106605
phenotypes	sample	original	08 - Macrophages (CD68+, CD163+, CD206+, CD16+, CD14+, CD4+)	percentage	Flu	ARDS	0	0	3	two-sided	0.816961	-0.227008	0.885234
phenotypes	sample	original	08 - Macrophages (CD68+, CD163+, CD206+, CD16+, CD14+, CD4+)	percentage	Flu	Pneumonia	0	0	3	two-sided	0.77283	0.118283	0.885234
phenotypes	sample	original	08 - Macrophages (CD68+, CD163+, CD206+, CD16+, CD14+, CD4+)	percentage	Flu	COVID19_early	0	0	3	two-sided	0.816961	-0.0335832	0.885234
phenotypes	sample	original	08 - Macrophages (CD68+, CD163+, CD206+, CD16+, CD14+, CD4+)	percentage	Flu	COVID19_late	0	0	0	two-sided	0.066753	-2.02864	0.143042
phenotypes	sample	original	08 - Macrophages (CD68+, CD163+, CD206+, CD16+, CD14+, CD4+)	percentage	ARDS	Pneumonia	0	0	7	two-sided	0.859684	0.369204	0.885234
phenotypes	sample	original	08 - Macrophages (CD68+, CD163+, CD206+, CD16+, CD14+, CD4+)	percentage	ARDS	COVID19_early	0	0	9	two-sided	0.885234	0.195913	0.885234
phenotypes	sample	original	08 - Macrophages (CD68+, CD163+, CD206+, CD16+, CD14+, CD4+)	percentage	ARDS	COVID19_late	0	0	2	two-sided	0.0428256	-1.60879	0.128477
phenotypes	sample	original	08 - Macrophages (CD68+, CD163+, CD206+, CD16+, CD14+, CD4+)	percentage	Pneumonia	COVID19_early	0	0	4	two-sided	0.595883	-0.132066	0.885234
phenotypes	sample	original	08 - Macrophages (CD68+, CD163+, CD206+, CD16+, CD14+, CD4+)	percentage	Pneumonia	COVID19_late	0	0	0	two-sided	0.0281858	-2.42773	0.113936
phenotypes	sample	original	08 - Macrophages (CD68+, CD163+, CD206+, CD16+, CD14+, CD4+)	percentage	COVID19_early	COVID19_late	0	0	0	two-sided	0.014214	-1.82408	0.106605
phenotypes	sample	original	09 - Endothelial cells (CD31+)	percentage	Healthy	Flu	0	0	3	two-sided	0.816961	-0.640622	0.897279
phenotypes	sample	original	09 - Endothelial cells (CD31+)	percentage	Healthy	ARDS	0	0	11	two-sided	0.470486	0.447487	0.664709
phenotypes	sample	original	09 - Endothelial cells (CD31+)	percentage	Healthy	Pneumonia	0	0	11	two-sided	0.111612	1.73866	0.334835
phenotypes	sample	original	09 - Endothelial cells (CD31+)	percentage	Healthy	COVID19_early	0	0	10	two-sided	0.665006	0.456972	0.831257
phenotypes	sample	original	09 - Endothelial cells (CD31+)	percentage	Healthy	COVID19_late	0	0	23	two-sided	0.0251815	2.07867	0.334835
phenotypes	sample	original	09 - Endothelial cells (CD31+)	percentage	Flu	ARDS	0	0	7	two-sided	0.24716	0.78962	0.529629
phenotypes	sample	original	09 - Endothelial cells (CD31+)	percentage	Flu	Pneumonia	0	0	6	two-sided	0.148915	1.42367	0.372287
phenotypes	sample	original	09 - Endothelial cells (CD31+)	percentage	Flu	COVID19_early	0	0	6	two-sided	0.487453	0.802103	0.664709
phenotypes	sample	original	09 - Endothelial cells (CD31+)	percentage	Flu	COVID19_late	0	0	12	two-sided	0.066753	2.20188	0.334835
phenotypes	sample	original	09 - Endothelial cells (CD31+)	percentage	ARDS	Pneumonia	0	0	9	two-sided	0.376759	0.79274	0.627932
phenotypes	sample	original	09 - Endothelial cells (CD31+)	percentage	ARDS	COVID19_early	0	0	8	two-sided	0.885234	0.000519159	0.897279
phenotypes	sample	original	09 - Endothelial cells (CD31+)	percentage	ARDS	COVID19_late	0	0	20	two-sided	0.109819	1.15252	0.334835
phenotypes	sample	original	09 - Endothelial cells (CD31+)	percentage	Pneumonia	COVID19_early	0	0	3	two-sided	0.376759	-0.808044	0.627932
phenotypes	sample	original	09 - Endothelial cells (CD31+)	percentage	Pneumonia	COVID19_late	0	0	10	two-sided	0.897279	0.269255	0.897279
phenotypes	sample	original	09 - Endothelial cells (CD31+)	percentage	COVID19_early	COVID19_late	0	0	20	two-sided	0.109819	1.16886	0.334835
phenotypes	sample	original	10 - Epithelial cells (Keratin818+)	percentage	Healthy	Flu	0	0	3	two-sided	0.816961	-0.519219	0.915106
phenotypes	sample	original	10 - Epithelial cells (Keratin818+)	percentage	Healthy	ARDS	0	0	7	two-sided	0.885234	-0.238062	0.915106
phenotypes	sample	original	10 - Epithelial cells (Keratin818+)	percentage	Healthy	Pneumonia	0	0	8	two-sided	0.595883	0.54435	0.812568
phenotypes	sample	original	10 - Epithelial cells (Keratin818+)	percentage	Healthy	COVID19_early	0	0	9	two-sided	0.885234	0.306265	0.915106
phenotypes	sample	original	10 - Epithelial cells (Keratin818+)	percentage	Healthy	COVID19_late	0	0	11	two-sided	0.915106	0.0362601	0.915106
phenotypes	sample	original	10 - Epithelial cells (Keratin818+)	percentage	Flu	ARDS	0	0	7	two-sided	0.24716	1.17387	0.6179
phenotypes	sample	original	10 - Epithelial cells (Keratin818+)	percentage	Flu	Pneumonia	0	0	6	two-sided	0.148915	1.63573	0.6179
phenotypes	sample	original	10 - Epithelial cells (Keratin818+)	percentage	Flu	COVID19_early	0	0	8	two-sided	0.105193	1.78542	0.6179
phenotypes	sample	original	10 - Epithelial cells (Keratin818+)	percentage	Flu	COVID19_late	0	0	10	two-sided	0.243345	1.01642	0.6179
phenotypes	sample	original	10 - Epithelial cells (Keratin818+)	percentage	ARDS	Pneumonia	0	0	12	two-sided	0.0518299	1.70318	0.6179
phenotypes	sample	original	10 - Epithelial cells (Keratin818+)	percentage	ARDS	COVID19_early	0	0	13	two-sided	0.193931	1.39631	0.6179
phenotypes	sample	original	10 - Epithelial cells (Keratin818+)	percentage	ARDS	COVID19_late	0	0	16	two-sided	0.455545	0.465335	0.759242
phenotypes	sample	original	10 - Epithelial cells (Keratin818+)	percentage	Pneumonia	COVID19_early	0	0	4	two-sided	0.595883	-0.536896	0.812568
phenotypes	sample	original	10 - Epithelial cells (Keratin818+)	percentage	Pneumonia	COVID19_late	0	0	5	two-sided	0.366157	-0.853451	0.759242
phenotypes	sample	original	10 - Epithelial cells (Keratin818+)	percentage	COVID19_early	COVID19_late	0	0	8	two-sided	0.455545	-0.44173	0.759242
phenotypes	sample	original	11 - CD4 T-cells (CD3+, CD4+)	percentage	Healthy	Flu	0	0	7	two-sided	0.24716	1.11663	0.6179
phenotypes	sample	original	11 - CD4 T-cells (CD3+, CD4+)	percentage	Healthy	ARDS	0	0	10	two-sided	0.665006	0.424237	0.915106
phenotypes	sample	original	11 - CD4 T-cells (CD3+, CD4+)	percentage	Healthy	Pneumonia	0	0	11	two-sided	0.111612	2.06734	0.418544
phenotypes	sample	original	11 - CD4 T-cells (CD3+, CD4+)	percentage	Healthy	COVID19_early	0	0	15	two-sided	0.060602	1.6964	0.349772
phenotypes	sample	original	11 - CD4 T-cells (CD3+, CD4+)	percentage	Healthy	COVID19_late	0	0	12	two-sided	0.915106	0.0517264	0.915106
phenotypes	sample	original	11 - CD4 T-cells (CD3+, CD4+)	percentage	Flu	ARDS	0	0	3	two-sided	0.816961	-0.405747	0.915106
phenotypes	sample	original	11 - CD4 T-cells (CD3+, CD4+)	percentage	Flu	Pneumonia	0	0	3	two-sided	0.77283	0.212154	0.915106
phenotypes	sample	original	11 - CD4 T-cells (CD3+, CD4+)	percentage	Flu	COVID19_early	0	0	4	two-sided	0.816961	0.0273142	0.915106
phenotypes	sample	original	11 - CD4 T-cells (CD3+, CD4+)	percentage	Flu	COVID19_late	0	0	2	two-sided	0.243345	-1.05157	0.6179
phenotypes	sample	original	11 - CD4 T-cells (CD3+, CD4+)	percentage	ARDS	Pneumonia	0	0	9	two-sided	0.376759	0.715634	0.807341
phenotypes	sample	original	11 - CD4 T-cells (CD3+, CD4+)	percentage	ARDS	COVID19_early	0	0	11	two-sided	0.470486	0.586823	0.882162
phenotypes	sample	original	11 - CD4 T-cells (CD3+, CD4+)	percentage	ARDS	COVID19_late	0	0	10	two-sided	0.749119	-0.396477	0.915106
phenotypes	sample	original	11 - CD4 T-cells (CD3+, CD4+)	percentage	Pneumonia	COVID19_early	0	0	5	two-sided	0.859684	-0.326304	0.915106
phenotypes	sample	original	11 - CD4 T-cells (CD3+, CD4+)	percentage	Pneumonia	COVID19_late	0	0	1	two-sided	0.0528075	-1.60134	0.349772
phenotypes	sample	original	11 - CD4 T-cells (CD3+, CD4+)	percentage	COVID19_early	COVID19_late	0	0	3	two-sided	0.0699544	-1.36667	0.349772
phenotypes	sample	original	12 - Neutrophils (CD15+, CD11b+, MPO+, HistoneH3+)	percentage	Healthy	Flu	0	0	2	two-sided	0.487453	-0.554846	0.664709
phenotypes	sample	original	12 - Neutrophils (CD15+, CD11b+, MPO+, HistoneH3+)	percentage	Healthy	ARDS	0	0	5	two-sided	0.470486	-0.726637	0.664709
phenotypes	sample	original	12 - Neutrophils (CD15+, CD11b+, MPO+, HistoneH3+)	percentage	Healthy	Pneumonia	0	0	1	two-sided	0.111612	-1.74111	0.418544
phenotypes	sample	original	12 - Neutrophils (CD15+, CD11b+, MPO+, HistoneH3+)	percentage	Healthy	COVID19_early	0	0	1	two-sided	0.060602	-1.03768	0.418544
phenotypes	sample	original	12 - Neutrophils (CD15+, CD11b+, MPO+, HistoneH3+)	percentage	Healthy	COVID19_late	0	0	13	two-sided	0.915106	-0.0595072	0.915106
phenotypes	sample	original	12 - Neutrophils (CD15+, CD11b+, MPO+, HistoneH3+)	percentage	Flu	ARDS	0	0	4	two-sided	0.816961	-0.383285	0.915106
phenotypes	sample	original	12 - Neutrophils (CD15+, CD11b+, MPO+, HistoneH3+)	percentage	Flu	Pneumonia	0	0	0	two-sided	0.148915	-1.08539	0.446744
phenotypes	sample	original	12 - Neutrophils (CD15+, CD11b+, MPO+, HistoneH3+)	percentage	Flu	COVID19_early	0	0	1	two-sided	0.24716	-0.666907	0.529629
phenotypes	sample	original	12 - Neutrophils (CD15+, CD11b+, MPO+, HistoneH3+)	percentage	Flu	COVID19_late	0	0	8	two-sided	0.617075	0.319813	0.771344
phenotypes	sample	original	12 - Neutrophils (CD15+, CD11b+, MPO+, HistoneH3+)	percentage	ARDS	Pneumonia	0	0	3	two-sided	0.376759	-0.497379	0.664709
phenotypes	sample	original	12 - Neutrophils (CD15+, CD11b+, MPO+, HistoneH3+)	percentage	ARDS	COVID19_early	0	0	5	two-sided	0.470486	-0.439149	0.664709
phenotypes	sample	original	12 - Neutrophils (CD15+, CD11b+, MPO+, HistoneH3+)	percentage	ARDS	COVID19_late	0	0	18	two-sided	0.240955	0.722191	0.529629
phenotypes	sample	original	12 - Neutrophils (CD15+, CD11b+, MPO+, HistoneH3+)	percentage	Pneumonia	COVID19_early	0	0	7	two-sided	0.859684	-0.0574436	0.915106
phenotypes	sample	original	12 - Neutrophils (CD15+, CD11b+, MPO+, HistoneH3+)	percentage	Pneumonia	COVID19_late	0	0	16	two-sided	0.09329	1.64153	0.418544
phenotypes	sample	original	12 - Neutrophils (CD15+, CD11b+, MPO+, HistoneH3+)	percentage	COVID19_early	COVID19_late	0	0	20	two-sided	0.109819	1.12671	0.418544
phenotypes	sample	original	14 - CD8 T-cells (CD3+, CD8a+)	percentage	Healthy	Flu	0	0	4	two-sided	0.816961	-0.364839	0.915106
phenotypes	sample	original	14 - CD8 T-cells (CD3+, CD8a+)	percentage	Healthy	ARDS	0	0	4	two-sided	0.312321	-0.37322	0.780804
phenotypes	sample	original	14 - CD8 T-cells (CD3+, CD8a+)	percentage	Healthy	Pneumonia	0	0	10	two-sided	0.215925	1.17728	0.647775
phenotypes	sample	original	14 - CD8 T-cells (CD3+, CD8a+)	percentage	Healthy	COVID19_early	0	0	8	two-sided	0.885234	-0.0582222	0.915106
phenotypes	sample	original	14 - CD8 T-cells (CD3+, CD8a+)	percentage	Healthy	COVID19_late	0	0	12	two-sided	0.915106	-0.152082	0.915106
phenotypes	sample	original	14 - CD8 T-cells (CD3+, CD8a+)	percentage	Flu	ARDS	0	0	4	two-sided	0.816961	-0.0730659	0.915106
phenotypes	sample	original	14 - CD8 T-cells (CD3+, CD8a+)	percentage	Flu	Pneumonia	0	0	6	two-sided	0.148915	3.71701	0.55843
phenotypes	sample	original	14 - CD8 T-cells (CD3+, CD8a+)	percentage	Flu	COVID19_early	0	0	4	two-sided	0.816961	0.485045	0.915106
phenotypes	sample	original	14 - CD8 T-cells (CD3+, CD8a+)	percentage	Flu	COVID19_late	0	0	8	two-sided	0.617075	0.298394	0.915106
phenotypes	sample	original	14 - CD8 T-cells (CD3+, CD8a+)	percentage	ARDS	Pneumonia	0	0	12	two-sided	0.0518299	1.32676	0.264038
phenotypes	sample	original	14 - CD8 T-cells (CD3+, CD8a+)	percentage	ARDS	COVID19_early	0	0	9	two-sided	0.885234	0.374076	0.915106
phenotypes	sample	original	14 - CD8 T-cells (CD3+, CD8a+)	percentage	ARDS	COVID19_late	0	0	15	two-sided	0.594032	0.312755	0.915106
phenotypes	sample	original	14 - CD8 T-cells (CD3+, CD8a+)	percentage	Pneumonia	COVID19_early	0	0	0	two-sided	0.0518299	-1.8152	0.264038
phenotypes	sample	original	14 - CD8 T-cells (CD3+, CD8a+)	percentage	Pneumonia	COVID19_late	0	0	1	two-sided	0.0528075	-1.63127	0.264038
phenotypes	sample	original	14 - CD8 T-cells (CD3+, CD8a+)	percentage	COVID19_early	COVID19_late	0	0	12	two-sided	0.915106	-0.111167	0.915106
phenotypes	sample	original	15 - Endothelial cells (CD31+)	percentage	Healthy	Flu	0	0	2	two-sided	0.487453	-0.258712	0.73118
phenotypes	sample	original	15 - Endothelial cells (CD31+)	percentage	Healthy	ARDS	0	0	5	two-sided	0.470486	-0.388892	0.73118
phenotypes	sample	original	15 - Endothelial cells (CD31+)	percentage	Healthy	Pneumonia	0	0	7	two-sided	0.859684	0.409936	0.915106
phenotypes	sample	original	15 - Endothelial cells (CD31+)	percentage	Healthy	COVID19_early	0	0	4	two-sided	0.312321	-0.632711	0.722905
phenotypes	sample	original	15 - Endothelial cells (CD31+)	percentage	Healthy	COVID19_late	0	0	12	two-sided	0.915106	0.168432	0.915106
phenotypes	sample	original	15 - Endothelial cells (CD31+)	percentage	Flu	ARDS	0	0	4	two-sided	0.816961	-0.152086	0.915106
phenotypes	sample	original	15 - Endothelial cells (CD31+)	percentage	Flu	Pneumonia	0	0	6	two-sided	0.148915	1.10394	0.722905
phenotypes	sample	original	15 - Endothelial cells (CD31+)	percentage	Flu	COVID19_early	0	0	2	two-sided	0.487453	-0.404759	0.73118
phenotypes	sample	original	15 - Endothelial cells (CD31+)	percentage	Flu	COVID19_late	0	0	10	two-sided	0.243345	0.695841	0.722905
phenotypes	sample	original	15 - Endothelial cells (CD31+)	percentage	ARDS	Pneumonia	0	0	10	two-sided	0.215925	0.874231	0.722905
phenotypes	sample	original	15 - Endothelial cells (CD31+)	percentage	ARDS	COVID19_early	0	0	7	two-sided	0.885234	-0.285408	0.915106
phenotypes	sample	original	15 - Endothelial cells (CD31+)	percentage	ARDS	COVID19_late	0	0	17	two-sided	0.337356	0.705266	0.722905
phenotypes	sample	original	15 - Endothelial cells (CD31+)	percentage	Pneumonia	COVID19_early	0	0	2	two-sided	0.215925	-1.0521	0.722905
phenotypes	sample	original	15 - Endothelial cells (CD31+)	percentage	Pneumonia	COVID19_late	0	0	7	two-sided	0.698535	-0.42192	0.915106
phenotypes	sample	original	15 - Endothelial cells (CD31+)	percentage	COVID19_early	COVID19_late	0	0	18	two-sided	0.240955	0.996365	0.722905
phenotypes	sample	original	16 - Fibroblasts (CollagenTypeI+)	percentage	Healthy	Flu	0	0	7	two-sided	0.24716	1.61529	0.529629
phenotypes	sample	original	16 - Fibroblasts (CollagenTypeI+)	percentage	Healthy	ARDS	0	0	12	two-sided	0.312321	1.04191	0.562259
phenotypes	sample	original	16 - Fibroblasts (CollagenTypeI+)	percentage	Healthy	Pneumonia	0	0	11	two-sided	0.111612	1.21707	0.414516
phenotypes	sample	original	16 - Fibroblasts (CollagenTypeI+)	percentage	Healthy	COVID19_early	0	0	14	two-sided	0.112351	0.894945	0.414516
phenotypes	sample	original	16 - Fibroblasts (CollagenTypeI+)	percentage	Healthy	COVID19_late	0	0	7	two-sided	0.337356	-0.238608	0.562259
phenotypes	sample	original	16 - Fibroblasts (CollagenTypeI+)	percentage	Flu	ARDS	0	0	3	two-sided	0.816961	-0.332311	0.859684
phenotypes	sample	original	16 - Fibroblasts (CollagenTypeI+)	percentage	Flu	Pneumonia	0	0	3	two-sided	0.77283	-0.00418918	0.859684
phenotypes	sample	original	16 - Fibroblasts (CollagenTypeI+)	percentage	Flu	COVID19_early	0	0	2	two-sided	0.487453	-0.859589	0.73118
phenotypes	sample	original	16 - Fibroblasts (CollagenTypeI+)	percentage	Flu	COVID19_late	0	0	1	two-sided	0.133614	-1.50379	0.414516
phenotypes	sample	original	16 - Fibroblasts (CollagenTypeI+)	percentage	ARDS	Pneumonia	0	0	6	two-sided	0.859684	0.300691	0.859684
phenotypes	sample	original	16 - Fibroblasts (CollagenTypeI+)	percentage	ARDS	COVID19_early	0	0	6	two-sided	0.665006	-0.394682	0.831257
phenotypes	sample	original	16 - Fibroblasts (CollagenTypeI+)	percentage	ARDS	COVID19_late	0	0	3	two-sided	0.0699544	-1.12029	0.414516
phenotypes	sample	original	16 - Fibroblasts (CollagenTypeI+)	percentage	Pneumonia	COVID19_early	0	0	4	two-sided	0.595883	-0.67859	0.812568
phenotypes	sample	original	16 - Fibroblasts (CollagenTypeI+)	percentage	Pneumonia	COVID19_late	0	0	3	two-sided	0.15558	-1.33775	0.414516
phenotypes	sample	original	16 - Fibroblasts (CollagenTypeI+)	percentage	COVID19_early	COVID19_late	0	0	5	two-sided	0.165807	-0.886425	0.414516
phenotypes	sample	original	18 - Macrophages (CD16+, CD68+, CD206+, CD68+, CD163+, cKIT+, iNOS+, TTF1+, CD4dim)	percentage	Healthy	Flu	0	0	5	two-sided	0.816961	0.238717	0.915106
phenotypes	sample	original	18 - Macrophages (CD16+, CD68+, CD206+, CD68+, CD163+, cKIT+, iNOS+, TTF1+, CD4dim)	percentage	Healthy	ARDS	0	0	8	two-sided	0.885234	-0.25221	0.915106
phenotypes	sample	original	18 - Macrophages (CD16+, CD68+, CD206+, CD68+, CD163+, cKIT+, iNOS+, TTF1+, CD4dim)	percentage	Healthy	Pneumonia	0	0	11	two-sided	0.111612	1.08595	0.744573
phenotypes	sample	original	18 - Macrophages (CD16+, CD68+, CD206+, CD68+, CD163+, cKIT+, iNOS+, TTF1+, CD4dim)	percentage	Healthy	COVID19_early	0	0	12	two-sided	0.312321	0.669859	0.915106
phenotypes	sample	original	18 - Macrophages (CD16+, CD68+, CD206+, CD68+, CD163+, cKIT+, iNOS+, TTF1+, CD4dim)	percentage	Healthy	COVID19_late	0	0	12	two-sided	0.915106	0.0374925	0.915106
phenotypes	sample	original	18 - Macrophages (CD16+, CD68+, CD206+, CD68+, CD163+, cKIT+, iNOS+, TTF1+, CD4dim)	percentage	Flu	ARDS	0	0	4	two-sided	0.816961	-0.329405	0.915106
phenotypes	sample	original	18 - Macrophages (CD16+, CD68+, CD206+, CD68+, CD163+, cKIT+, iNOS+, TTF1+, CD4dim)	percentage	Flu	Pneumonia	0	0	6	two-sided	0.148915	1.3042	0.744573
phenotypes	sample	original	18 - Macrophages (CD16+, CD68+, CD206+, CD68+, CD163+, cKIT+, iNOS+, TTF1+, CD4dim)	percentage	Flu	COVID19_early	0	0	6	two-sided	0.487453	0.464639	0.915106
phenotypes	sample	original	18 - Macrophages (CD16+, CD68+, CD206+, CD68+, CD163+, cKIT+, iNOS+, TTF1+, CD4dim)	percentage	Flu	COVID19_late	0	0	5	two-sided	0.867632	-0.272108	0.915106
phenotypes	sample	original	18 - Macrophages (CD16+, CD68+, CD206+, CD68+, CD163+, cKIT+, iNOS+, TTF1+, CD4dim)	percentage	ARDS	Pneumonia	0	0	8	two-sided	0.595883	0.785799	0.915106
phenotypes	sample	original	18 - Macrophages (CD16+, CD68+, CD206+, CD68+, CD163+, cKIT+, iNOS+, TTF1+, CD4dim)	percentage	ARDS	COVID19_early	0	0	10	two-sided	0.665006	0.640581	0.915106
phenotypes	sample	original	18 - Macrophages (CD16+, CD68+, CD206+, CD68+, CD163+, cKIT+, iNOS+, TTF1+, CD4dim)	percentage	ARDS	COVID19_late	0	0	12	two-sided	0.915106	0.324958	0.915106
phenotypes	sample	original	18 - Macrophages (CD16+, CD68+, CD206+, CD68+, CD163+, cKIT+, iNOS+, TTF1+, CD4dim)	percentage	Pneumonia	COVID19_early	0	0	5	two-sided	0.859684	-0.564418	0.915106
phenotypes	sample	original	18 - Macrophages (CD16+, CD68+, CD206+, CD68+, CD163+, cKIT+, iNOS+, TTF1+, CD4dim)	percentage	Pneumonia	COVID19_late	0	0	1	two-sided	0.0528075	-1.28946	0.744573
phenotypes	sample	original	18 - Macrophages (CD16+, CD68+, CD206+, CD68+, CD163+, cKIT+, iNOS+, TTF1+, CD4dim)	percentage	COVID19_early	COVID19_late	0	0	6	two-sided	0.240955	-0.751132	0.90358
phenotypes	sample	original	20 - Epithelial cells (Keratin818+, SARSCoV2S1+)	percentage	Healthy	Flu	0	0	0	two-sided	0.105193	-8.77395	0.157789
phenotypes	sample	original	20 - Epithelial cells (Keratin818+, SARSCoV2S1+)	percentage	Healthy	ARDS	0	0	4	two-sided	0.312321	-0.767377	0.390402
phenotypes	sample	original	20 - Epithelial cells (Keratin818+, SARSCoV2S1+)	percentage	Healthy	Pneumonia	0	0	8	two-sided	0.595883	0.115611	0.638446
phenotypes	sample	original	20 - Epithelial cells (Keratin818+, SARSCoV2S1+)	percentage	Healthy	COVID19_early	0	0	0	two-sided	0.0303828	-2.06944	0.113936
phenotypes	sample	original	20 - Epithelial cells (Keratin818+, SARSCoV2S1+)	percentage	Healthy	COVID19_late	0	0	0	two-sided	0.014214	-1.53131	0.113936
phenotypes	sample	original	20 - Epithelial cells (Keratin818+, SARSCoV2S1+)	percentage	Flu	ARDS	0	0	8	two-sided	0.105193	6.96663	0.157789
phenotypes	sample	original	20 - Epithelial cells (Keratin818+, SARSCoV2S1+)	percentage	Flu	Pneumonia	0	0	6	two-sided	0.148915	7.05053	0.203065
phenotypes	sample	original	20 - Epithelial cells (Keratin818+, SARSCoV2S1+)	percentage	Flu	COVID19_early	0	0	8	two-sided	0.105193	1.52774	0.157789
phenotypes	sample	original	20 - Epithelial cells (Keratin818+, SARSCoV2S1+)	percentage	Flu	COVID19_late	0	0	5	two-sided	0.867632	-0.570794	0.867632
phenotypes	sample	original	20 - Epithelial cells (Keratin818+, SARSCoV2S1+)	percentage	ARDS	Pneumonia	0	0	9	two-sided	0.376759	0.776534	0.434722
phenotypes	sample	original	20 - Epithelial cells (Keratin818+, SARSCoV2S1+)	percentage	ARDS	COVID19_early	0	0	1	two-sided	0.060602	-1.75446	0.149902
phenotypes	sample	original	20 - Epithelial cells (Keratin818+, SARSCoV2S1+)	percentage	ARDS	COVID19_late	0	0	1	two-sided	0.0251815	-1.47467	0.113936
phenotypes	sample	original	20 - Epithelial cells (Keratin818+, SARSCoV2S1+)	percentage	Pneumonia	COVID19_early	0	0	0	two-sided	0.0518299	-1.86388	0.149902
phenotypes	sample	original	20 - Epithelial cells (Keratin818+, SARSCoV2S1+)	percentage	Pneumonia	COVID19_late	0	0	0	two-sided	0.0281858	-1.41645	0.113936
phenotypes	sample	original	20 - Epithelial cells (Keratin818+, SARSCoV2S1+)	percentage	COVID19_early	COVID19_late	0	0	3	two-sided	0.0699544	-1.09505	0.149902
phenotypes	sample	original	21 - Fibroblasts (CollagenTypeI+, CD56+, pSTAT3dim, Arginase1dim)	percentage	Healthy	Flu	0	0	0	two-sided	0.105193	-1.73622	0.727241
phenotypes	sample	original	21 - Fibroblasts (CollagenTypeI+, CD56+, pSTAT3dim, Arginase1dim)	percentage	Healthy	ARDS	0	0	3	two-sided	0.193931	-0.82249	0.727241
phenotypes	sample	original	21 - Fibroblasts (CollagenTypeI+, CD56+, pSTAT3dim, Arginase1dim)	percentage	Healthy	Pneumonia	0	0	3	two-sided	0.376759	-1.1591	0.915106
phenotypes	sample	original	21 - Fibroblasts (CollagenTypeI+, CD56+, pSTAT3dim, Arginase1dim)	percentage	Healthy	COVID19_early	0	0	3	two-sided	0.193931	-1.1279	0.727241
phenotypes	sample	original	21 - Fibroblasts (CollagenTypeI+, CD56+, pSTAT3dim, Arginase1dim)	percentage	Healthy	COVID19_late	0	0	1	two-sided	0.0251815	-1.0723	0.377722
phenotypes	sample	original	21 - Fibroblasts (CollagenTypeI+, CD56+, pSTAT3dim, Arginase1dim)	percentage	Flu	ARDS	0	0	4	two-sided	0.816961	-0.282577	0.915106
phenotypes	sample	original	21 - Fibroblasts (CollagenTypeI+, CD56+, pSTAT3dim, Arginase1dim)	percentage	Flu	Pneumonia	0	0	2	two-sided	0.77283	-0.357152	0.915106
phenotypes	sample	original	21 - Fibroblasts (CollagenTypeI+, CD56+, pSTAT3dim, Arginase1dim)	percentage	Flu	COVID19_early	0	0	4	two-sided	0.816961	-0.103615	0.915106
phenotypes	sample	original	21 - Fibroblasts (CollagenTypeI+, CD56+, pSTAT3dim, Arginase1dim)	percentage	Flu	COVID19_late	0	0	4	two-sided	0.617075	-0.418824	0.915106
phenotypes	sample	original	21 - Fibroblasts (CollagenTypeI+, CD56+, pSTAT3dim, Arginase1dim)	percentage	ARDS	Pneumonia	0	0	6	two-sided	0.859684	0.00640913	0.915106
phenotypes	sample	original	21 - Fibroblasts (CollagenTypeI+, CD56+, pSTAT3dim, Arginase1dim)	percentage	ARDS	COVID19_early	0	0	7	two-sided	0.885234	0.292976	0.915106
phenotypes	sample	original	21 - Fibroblasts (CollagenTypeI+, CD56+, pSTAT3dim, Arginase1dim)	percentage	ARDS	COVID19_late	0	0	10	two-sided	0.749119	-0.0138773	0.915106
phenotypes	sample	original	21 - Fibroblasts (CollagenTypeI+, CD56+, pSTAT3dim, Arginase1dim)	percentage	Pneumonia	COVID19_early	0	0	8	two-sided	0.595883	0.370835	0.915106
phenotypes	sample	original	21 - Fibroblasts (CollagenTypeI+, CD56+, pSTAT3dim, Arginase1dim)	percentage	Pneumonia	COVID19_late	0	0	10	two-sided	0.897279	-0.0241009	0.915106
phenotypes	sample	original	21 - Fibroblasts (CollagenTypeI+, CD56+, pSTAT3dim, Arginase1dim)	percentage	COVID19_early	COVID19_late	0	0	11	two-sided	0.915106	-0.390181	0.915106
phenotypes	sample	original	23 - Neutrophils (CD15+, CD11b+, MPO+, CleavedCaspase3+, Arginase1+, pCREB+, HistoneH3+)	percentage	Healthy	Flu	0	0	2	two-sided	0.487453	-0.157858	0.664709
phenotypes	sample	original	23 - Neutrophils (CD15+, CD11b+, MPO+, CleavedCaspase3+, Arginase1+, pCREB+, HistoneH3+)	percentage	Healthy	ARDS	0	0	9	two-sided	0.885234	0.0911981	0.915106
phenotypes	sample	original	23 - Neutrophils (CD15+, CD11b+, MPO+, CleavedCaspase3+, Arginase1+, pCREB+, HistoneH3+)	percentage	Healthy	Pneumonia	0	0	0	two-sided	0.0518299	-1.78809	0.210658
phenotypes	sample	original	23 - Neutrophils (CD15+, CD11b+, MPO+, CleavedCaspase3+, Arginase1+, pCREB+, HistoneH3+)	percentage	Healthy	COVID19_early	0	0	2	two-sided	0.112351	-1.22853	0.210658
phenotypes	sample	original	23 - Neutrophils (CD15+, CD11b+, MPO+, CleavedCaspase3+, Arginase1+, pCREB+, HistoneH3+)	percentage	Healthy	COVID19_late	0	0	14	two-sided	0.749119	0.0292941	0.864368
phenotypes	sample	original	23 - Neutrophils (CD15+, CD11b+, MPO+, CleavedCaspase3+, Arginase1+, pCREB+, HistoneH3+)	percentage	Flu	ARDS	0	0	6	two-sided	0.487453	0.302364	0.664709
phenotypes	sample	original	23 - Neutrophils (CD15+, CD11b+, MPO+, CleavedCaspase3+, Arginase1+, pCREB+, HistoneH3+)	percentage	Flu	Pneumonia	0	0	0	two-sided	0.148915	-1.19846	0.248191
phenotypes	sample	original	23 - Neutrophils (CD15+, CD11b+, MPO+, CleavedCaspase3+, Arginase1+, pCREB+, HistoneH3+)	percentage	Flu	COVID19_early	0	0	0	two-sided	0.105193	-1.05886	0.210658
phenotypes	sample	original	23 - Neutrophils (CD15+, CD11b+, MPO+, CleavedCaspase3+, Arginase1+, pCREB+, HistoneH3+)	percentage	Flu	COVID19_late	0	0	8	two-sided	0.617075	0.163819	0.771344
phenotypes	sample	original	23 - Neutrophils (CD15+, CD11b+, MPO+, CleavedCaspase3+, Arginase1+, pCREB+, HistoneH3+)	percentage	ARDS	Pneumonia	0	0	0	two-sided	0.0518299	-1.82804	0.210658
phenotypes	sample	original	23 - Neutrophils (CD15+, CD11b+, MPO+, CleavedCaspase3+, Arginase1+, pCREB+, HistoneH3+)	percentage	ARDS	COVID19_early	0	0	2	two-sided	0.112351	-1.40593	0.210658
phenotypes	sample	original	23 - Neutrophils (CD15+, CD11b+, MPO+, CleavedCaspase3+, Arginase1+, pCREB+, HistoneH3+)	percentage	ARDS	COVID19_late	0	0	13	two-sided	0.915106	-0.0489342	0.915106
phenotypes	sample	original	23 - Neutrophils (CD15+, CD11b+, MPO+, CleavedCaspase3+, Arginase1+, pCREB+, HistoneH3+)	percentage	Pneumonia	COVID19_early	0	0	11	two-sided	0.111612	1.38425	0.210658
phenotypes	sample	original	23 - Neutrophils (CD15+, CD11b+, MPO+, CleavedCaspase3+, Arginase1+, pCREB+, HistoneH3+)	percentage	Pneumonia	COVID19_late	0	0	18	two-sided	0.0281858	2.16533	0.210658
phenotypes	sample	original	23 - Neutrophils (CD15+, CD11b+, MPO+, CleavedCaspase3+, Arginase1+, pCREB+, HistoneH3+)	percentage	COVID19_early	COVID19_late	0	0	21	two-sided	0.0699544	1.19728	0.210658
phenotypes	sample	original	25 - Mesenchymal cells (Vimentin+, CollagenTypeI+)	percentage	Healthy	Flu	0	0	2	two-sided	0.487453	-0.723238	0.767314
phenotypes	sample	original	25 - Mesenchymal cells (Vimentin+, CollagenTypeI+)	percentage	Healthy	ARDS	0	0	6	two-sided	0.665006	-0.477324	0.767314
phenotypes	sample	original	25 - Mesenchymal cells (Vimentin+, CollagenTypeI+)	percentage	Healthy	Pneumonia	0	0	8	two-sided	0.595883	0.653769	0.767314
phenotypes	sample	original	25 - Mesenchymal cells (Vimentin+, CollagenTypeI+)	percentage	Healthy	COVID19_early	0	0	3	two-sided	0.193931	-0.768296	0.581793
phenotypes	sample	original	25 - Mesenchymal cells (Vimentin+, CollagenTypeI+)	percentage	Healthy	COVID19_late	0	0	2	two-sided	0.0428256	-1.35423	0.321192
phenotypes	sample	original	25 - Mesenchymal cells (Vimentin+, CollagenTypeI+)	percentage	Flu	ARDS	0	0	5	two-sided	0.816961	0.233346	0.816961
phenotypes	sample	original	25 - Mesenchymal cells (Vimentin+, CollagenTypeI+)	percentage	Flu	Pneumonia	0	0	5	two-sided	0.386476	0.86454	0.767314
phenotypes	sample	original	25 - Mesenchymal cells (Vimentin+, CollagenTypeI+)	percentage	Flu	COVID19_early	0	0	3	two-sided	0.816961	-0.227141	0.816961
phenotypes	sample	original	25 - Mesenchymal cells (Vimentin+, CollagenTypeI+)	percentage	Flu	COVID19_late	0	0	4	two-sided	0.617075	-0.51437	0.767314
phenotypes	sample	original	25 - Mesenchymal cells (Vimentin+, CollagenTypeI+)	percentage	ARDS	Pneumonia	0	0	9	two-sided	0.376759	0.78677	0.767314
phenotypes	sample	original	25 - Mesenchymal cells (Vimentin+, CollagenTypeI+)	percentage	ARDS	COVID19_early	0	0	6	two-sided	0.665006	-0.475151	0.767314
phenotypes	sample	original	25 - Mesenchymal cells (Vimentin+, CollagenTypeI+)	percentage	ARDS	COVID19_late	0	0	5	two-sided	0.165807	-0.855365	0.581793
phenotypes	sample	original	25 - Mesenchymal cells (Vimentin+, CollagenTypeI+)	percentage	Pneumonia	COVID19_early	0	0	1	two-sided	0.111612	-0.864739	0.558059
phenotypes	sample	original	25 - Mesenchymal cells (Vimentin+, CollagenTypeI+)	percentage	Pneumonia	COVID19_late	0	0	0	two-sided	0.0281858	-1.55091	0.321192
phenotypes	sample	original	25 - Mesenchymal cells (Vimentin+, CollagenTypeI+)	percentage	COVID19_early	COVID19_late	0	0	8	two-sided	0.455545	-0.120692	0.767314
phenotypes	sample	original	26 - Monocytes (CD14+, CD11bdim, MPOdim)	percentage	Healthy	Flu	0	0	7	two-sided	0.24716	1.31887	0.74148
phenotypes	sample	original	26 - Monocytes (CD14+, CD11bdim, MPOdim)	percentage	Healthy	ARDS	0	0	15	two-sided	0.060602	1.88025	0.30301
phenotypes	sample	original	26 - Monocytes (CD14+, CD11bdim, MPOdim)	percentage	Healthy	Pneumonia	0	0	7	two-sided	0.859684	0.372081	0.885234
phenotypes	sample	original	26 - Monocytes (CD14+, CD11bdim, MPOdim)	percentage	Healthy	COVID19_early	0	0	16	two-sided	0.0303828	1.94177	0.227871
phenotypes	sample	original	26 - Monocytes (CD14+, CD11bdim, MPOdim)	percentage	Healthy	COVID19_late	0	0	23	two-sided	0.0251815	1.47907	0.227871
phenotypes	sample	original	26 - Monocytes (CD14+, CD11bdim, MPOdim)	percentage	Flu	ARDS	0	0	5	two-sided	0.816961	0.410711	0.885234
phenotypes	sample	original	26 - Monocytes (CD14+, CD11bdim, MPOdim)	percentage	Flu	Pneumonia	0	0	2	two-sided	0.77283	-0.502636	0.885234
phenotypes	sample	original	26 - Monocytes (CD14+, CD11bdim, MPOdim)	percentage	Flu	COVID19_early	0	0	5	two-sided	0.816961	0.597316	0.885234
phenotypes	sample	original	26 - Monocytes (CD14+, CD11bdim, MPOdim)	percentage	Flu	COVID19_late	0	0	7	two-sided	0.867632	-0.162254	0.885234
phenotypes	sample	original	26 - Monocytes (CD14+, CD11bdim, MPOdim)	percentage	ARDS	Pneumonia	0	0	2	two-sided	0.215925	-0.862137	0.74148
phenotypes	sample	original	26 - Monocytes (CD14+, CD11bdim, MPOdim)	percentage	ARDS	COVID19_early	0	0	9	two-sided	0.885234	0.0451328	0.885234
phenotypes	sample	original	26 - Monocytes (CD14+, CD11bdim, MPOdim)	percentage	ARDS	COVID19_late	0	0	10	two-sided	0.749119	-0.429294	0.885234
phenotypes	sample	original	26 - Monocytes (CD14+, CD11bdim, MPOdim)	percentage	Pneumonia	COVID19_early	0	0	9	two-sided	0.376759	0.886302	0.807341
phenotypes	sample	original	26 - Monocytes (CD14+, CD11bdim, MPOdim)	percentage	Pneumonia	COVID19_late	0	0	13	two-sided	0.366157	0.679369	0.807341
phenotypes	sample	original	26 - Monocytes (CD14+, CD11bdim, MPOdim)	percentage	COVID19_early	COVID19_late	0	0	8	two-sided	0.455545	-0.464726	0.854147
phenotypes	sample	original	27 - Neutrophils (CD15+, CD11b+, MPO+)	percentage	Healthy	Flu	0	0	2	two-sided	0.487453	-0.579704	0.73118
phenotypes	sample	original	27 - Neutrophils (CD15+, CD11b+, MPO+)	percentage	Healthy	ARDS	0	0	7	two-sided	0.885234	-0.386766	0.885234
phenotypes	sample	original	27 - Neutrophils (CD15+, CD11b+, MPO+)	percentage	Healthy	Pneumonia	0	0	1	two-sided	0.111612	-1.42591	0.421317
phenotypes	sample	original	27 - Neutrophils (CD15+, CD11b+, MPO+)	percentage	Healthy	COVID19_early	0	0	2	two-sided	0.112351	-0.837154	0.421317
phenotypes	sample	original	27 - Neutrophils (CD15+, CD11b+, MPO+)	percentage	Healthy	COVID19_late	0	0	16	two-sided	0.455545	0.293395	0.73118
phenotypes	sample	original	27 - Neutrophils (CD15+, CD11b+, MPO+)	percentage	Flu	ARDS	0	0	4	two-sided	0.816961	-0.0471566	0.885234
phenotypes	sample	original	27 - Neutrophils (CD15+, CD11b+, MPO+)	percentage	Flu	Pneumonia	0	0	2	two-sided	0.77283	-0.84258	0.885234
phenotypes	sample	original	27 - Neutrophils (CD15+, CD11b+, MPO+)	percentage	Flu	COVID19_early	0	0	0	two-sided	0.105193	-0.534838	0.421317
phenotypes	sample	original	27 - Neutrophils (CD15+, CD11b+, MPO+)	percentage	Flu	COVID19_late	0	0	8	two-sided	0.617075	0.63514	0.841466
phenotypes	sample	original	27 - Neutrophils (CD15+, CD11b+, MPO+)	percentage	ARDS	Pneumonia	0	0	2	two-sided	0.215925	-0.904428	0.539812
phenotypes	sample	original	27 - Neutrophils (CD15+, CD11b+, MPO+)	percentage	ARDS	COVID19_early	0	0	4	two-sided	0.312321	-0.643441	0.66926
phenotypes	sample	original	27 - Neutrophils (CD15+, CD11b+, MPO+)	percentage	ARDS	COVID19_late	0	0	16	two-sided	0.455545	0.592176	0.73118
phenotypes	sample	original	27 - Neutrophils (CD15+, CD11b+, MPO+)	percentage	Pneumonia	COVID19_early	0	0	6	two-sided	0.859684	-0.0846486	0.885234
phenotypes	sample	original	27 - Neutrophils (CD15+, CD11b+, MPO+)	percentage	Pneumonia	COVID19_late	0	0	16	two-sided	0.09329	1.64164	0.421317
phenotypes	sample	original	27 - Neutrophils (CD15+, CD11b+, MPO+)	percentage	COVID19_early	COVID19_late	0	0	19	two-sided	0.165807	1.06883	0.49742
phenotypes	sample	original	28 - Monocytes (CD14+, IL1beta+)	percentage	Healthy	Flu	0	0	0	two-sided	0.105193	-4.44865	0.315578
phenotypes	sample	original	28 - Monocytes (CD14+, IL1beta+)	percentage	Healthy	ARDS	0	0	0	two-sided	0.0303828	-2.31819	0.262329
phenotypes	sample	original	28 - Monocytes (CD14+, IL1beta+)	percentage	Healthy	Pneumonia	0	0	0	two-sided	0.0518299	-1.52264	0.262329
phenotypes	sample	original	28 - Monocytes (CD14+, IL1beta+)	percentage	Healthy	COVID19_early	0	0	1	two-sided	0.060602	-1.42201	0.262329
phenotypes	sample	original	28 - Monocytes (CD14+, IL1beta+)	percentage	Healthy	COVID19_late	0	0	3	two-sided	0.0699544	-1.21336	0.262329
phenotypes	sample	original	28 - Monocytes (CD14+, IL1beta+)	percentage	Flu	ARDS	0	0	2	two-sided	0.487453	-0.647507	0.897279
phenotypes	sample	original	28 - Monocytes (CD14+, IL1beta+)	percentage	Flu	Pneumonia	0	0	4	two-sided	0.77283	-0.154819	0.897279
phenotypes	sample	original	28 - Monocytes (CD14+, IL1beta+)	percentage	Flu	COVID19_early	0	0	4	two-sided	0.816961	-0.477691	0.897279
phenotypes	sample	original	28 - Monocytes (CD14+, IL1beta+)	percentage	Flu	COVID19_late	0	0	7	two-sided	0.867632	-0.146775	0.897279
phenotypes	sample	original	28 - Monocytes (CD14+, IL1beta+)	percentage	ARDS	Pneumonia	0	0	6	two-sided	0.859684	0.372804	0.897279
phenotypes	sample	original	28 - Monocytes (CD14+, IL1beta+)	percentage	ARDS	COVID19_early	0	0	7	two-sided	0.885234	-0.163569	0.897279
phenotypes	sample	original	28 - Monocytes (CD14+, IL1beta+)	percentage	ARDS	COVID19_late	0	0	16	two-sided	0.455545	0.362651	0.897279
phenotypes	sample	original	28 - Monocytes (CD14+, IL1beta+)	percentage	Pneumonia	COVID19_early	0	0	4	two-sided	0.595883	-0.38927	0.897279
phenotypes	sample	original	28 - Monocytes (CD14+, IL1beta+)	percentage	Pneumonia	COVID19_late	0	0	8	two-sided	0.897279	0.00472251	0.897279
phenotypes	sample	original	28 - Monocytes (CD14+, IL1beta+)	percentage	COVID19_early	COVID19_late	0	0	14	two-sided	0.749119	0.445272	0.897279
phenotypes	sample	original	29 - Epithelial cells (Keratin818+, HistoneH3+, IL6dim)	percentage	Healthy	Flu	0	0	6	two-sided	0.487453	0.691621	0.893825
phenotypes	sample	original	29 - Epithelial cells (Keratin818+, HistoneH3+, IL6dim)	percentage	Healthy	ARDS	0	0	12	two-sided	0.312321	0.555932	0.893825
phenotypes	sample	original	29 - Epithelial cells (Keratin818+, HistoneH3+, IL6dim)	percentage	Healthy	Pneumonia	0	0	8	two-sided	0.595883	0.84637	0.893825
phenotypes	sample	original	29 - Epithelial cells (Keratin818+, HistoneH3+, IL6dim)	percentage	Healthy	COVID19_early	0	0	14	two-sided	0.112351	0.996485	0.777902
phenotypes	sample	original	29 - Epithelial cells (Keratin818+, HistoneH3+, IL6dim)	percentage	Healthy	COVID19_late	0	0	20	two-sided	0.109819	1.27026	0.777902
phenotypes	sample	original	29 - Epithelial cells (Keratin818+, HistoneH3+, IL6dim)	percentage	Flu	ARDS	0	0	5	two-sided	0.816961	-0.206881	0.915106
phenotypes	sample	original	29 - Epithelial cells (Keratin818+, HistoneH3+, IL6dim)	percentage	Flu	Pneumonia	0	0	4	two-sided	0.77283	0.189446	0.915106
phenotypes	sample	original	29 - Epithelial cells (Keratin818+, HistoneH3+, IL6dim)	percentage	Flu	COVID19_early	0	0	6	two-sided	0.487453	0.336738	0.893825
phenotypes	sample	original	29 - Epithelial cells (Keratin818+, HistoneH3+, IL6dim)	percentage	Flu	COVID19_late	0	0	9	two-sided	0.404657	1.11382	0.893825
phenotypes	sample	original	29 - Epithelial cells (Keratin818+, HistoneH3+, IL6dim)	percentage	ARDS	Pneumonia	0	0	4	two-sided	0.595883	0.286461	0.893825
phenotypes	sample	original	29 - Epithelial cells (Keratin818+, HistoneH3+, IL6dim)	percentage	ARDS	COVID19_early	0	0	7	two-sided	0.885234	0.382411	0.915106
phenotypes	sample	original	29 - Epithelial cells (Keratin818+, HistoneH3+, IL6dim)	percentage	ARDS	COVID19_late	0	0	11	two-sided	0.915106	0.544241	0.915106
phenotypes	sample	original	29 - Epithelial cells (Keratin818+, HistoneH3+, IL6dim)	percentage	Pneumonia	COVID19_early	0	0	8	two-sided	0.595883	0.213068	0.893825
phenotypes	sample	original	29 - Epithelial cells (Keratin818+, HistoneH3+, IL6dim)	percentage	Pneumonia	COVID19_late	0	0	15	two-sided	0.15558	0.768779	0.777902
phenotypes	sample	original	29 - Epithelial cells (Keratin818+, HistoneH3+, IL6dim)	percentage	COVID19_early	COVID19_late	0	0	14	two-sided	0.749119	0.272912	0.915106
phenotypes	sample	original	31 - Macrophages (CD206+, CD163+)	percentage	Healthy	Flu	0	0	0	two-sided	0.105193	-1.49752	0.240753
phenotypes	sample	original	31 - Macrophages (CD206+, CD163+)	percentage	Healthy	ARDS	0	0	2	two-sided	0.112351	-1.60543	0.240753
phenotypes	sample	original	31 - Macrophages (CD206+, CD163+)	percentage	Healthy	Pneumonia	0	0	0	two-sided	0.0518299	-2.56918	0.194362
phenotypes	sample	original	31 - Macrophages (CD206+, CD163+)	percentage	Healthy	COVID19_early	0	0	2	two-sided	0.112351	-1.08659	0.240753
phenotypes	sample	original	31 - Macrophages (CD206+, CD163+)	percentage	Healthy	COVID19_late	0	0	0	two-sided	0.014214	-4.2904	0.188861
phenotypes	sample	original	31 - Macrophages (CD206+, CD163+)	percentage	Flu	ARDS	0	0	5	two-sided	0.816961	0.691136	0.885234
phenotypes	sample	original	31 - Macrophages (CD206+, CD163+)	percentage	Flu	Pneumonia	0	0	3	two-sided	0.77283	0.211611	0.885234
phenotypes	sample	original	31 - Macrophages (CD206+, CD163+)	percentage	Flu	COVID19_early	0	0	6	two-sided	0.487453	0.875301	0.664709
phenotypes	sample	original	31 - Macrophages (CD206+, CD163+)	percentage	Flu	COVID19_late	0	0	6	two-sided	0.867632	-0.0460357	0.885234
phenotypes	sample	original	31 - Macrophages (CD206+, CD163+)	percentage	ARDS	Pneumonia	0	0	2	two-sided	0.215925	-0.743632	0.359875
phenotypes	sample	original	31 - Macrophages (CD206+, CD163+)	percentage	ARDS	COVID19_early	0	0	9	two-sided	0.885234	0.355726	0.885234
phenotypes	sample	original	31 - Macrophages (CD206+, CD163+)	percentage	ARDS	COVID19_late	0	0	2	two-sided	0.0428256	-1.67608	0.194362
phenotypes	sample	original	31 - Macrophages (CD206+, CD163+)	percentage	Pneumonia	COVID19_early	0	0	10	two-sided	0.215925	1.05797	0.359875
phenotypes	sample	original	31 - Macrophages (CD206+, CD163+)	percentage	Pneumonia	COVID19_late	0	0	5	two-sided	0.366157	-0.660241	0.549235
phenotypes	sample	original	31 - Macrophages (CD206+, CD163+)	percentage	COVID19_early	COVID19_late	0	0	1	two-sided	0.0251815	-2.08354	0.188861
phenotypes	sample	original	32 - Proliferating cells (Ki67+, MPOdim, HistoneH3dim)	percentage	Healthy	Flu	0	0	0	two-sided	0.105193	-1.48069	0.280878
phenotypes	sample	original	32 - Proliferating cells (Ki67+, MPOdim, HistoneH3dim)	percentage	Healthy	ARDS	0	0	1	two-sided	0.060602	-1.50313	0.227257
phenotypes	sample	original	32 - Proliferating cells (Ki67+, MPOdim, HistoneH3dim)	percentage	Healthy	Pneumonia	0	0	0	two-sided	0.0518299	-3.53515	0.227257
phenotypes	sample	original	32 - Proliferating cells (Ki67+, MPOdim, HistoneH3dim)	percentage	Healthy	COVID19_early	0	0	0	two-sided	0.0303828	-2.48768	0.227257
phenotypes	sample	original	32 - Proliferating cells (Ki67+, MPOdim, HistoneH3dim)	percentage	Healthy	COVID19_late	0	0	0	two-sided	0.014214	-2.6389	0.213211
phenotypes	sample	original	32 - Proliferating cells (Ki67+, MPOdim, HistoneH3dim)	percentage	Flu	ARDS	0	0	5	two-sided	0.816961	0.185276	0.867632
phenotypes	sample	original	32 - Proliferating cells (Ki67+, MPOdim, HistoneH3dim)	percentage	Flu	Pneumonia	0	0	3	two-sided	0.77283	0.178985	0.867632
phenotypes	sample	original	32 - Proliferating cells (Ki67+, MPOdim, HistoneH3dim)	percentage	Flu	COVID19_early	0	0	2	two-sided	0.487453	-0.69215	0.664709
phenotypes	sample	original	32 - Proliferating cells (Ki67+, MPOdim, HistoneH3dim)	percentage	Flu	COVID19_late	0	0	5	two-sided	0.867632	-0.3037	0.867632
phenotypes	sample	original	32 - Proliferating cells (Ki67+, MPOdim, HistoneH3dim)	percentage	ARDS	Pneumonia	0	0	5	two-sided	0.859684	-0.0369536	0.867632
phenotypes	sample	original	32 - Proliferating cells (Ki67+, MPOdim, HistoneH3dim)	percentage	ARDS	COVID19_early	0	0	2	two-sided	0.112351	-1.09678	0.280878
phenotypes	sample	original	32 - Proliferating cells (Ki67+, MPOdim, HistoneH3dim)	percentage	ARDS	COVID19_late	0	0	6	two-sided	0.240955	-0.632696	0.516331
phenotypes	sample	original	32 - Proliferating cells (Ki67+, MPOdim, HistoneH3dim)	percentage	Pneumonia	COVID19_early	0	0	3	two-sided	0.376759	-1.15681	0.565139
phenotypes	sample	original	32 - Proliferating cells (Ki67+, MPOdim, HistoneH3dim)	percentage	Pneumonia	COVID19_late	0	0	5	two-sided	0.366157	-0.742001	0.565139
phenotypes	sample	original	32 - Proliferating cells (Ki67+, MPOdim, HistoneH3dim)	percentage	COVID19_early	COVID19_late	0	0	17	two-sided	0.337356	0.771634	0.565139
phenotypes	sample	original	33 - NK-cells (CD57+, CD16+)	percentage	Healthy	Flu	0	0	8	two-sided	0.105193	1.9124	0.337054
phenotypes	sample	original	33 - NK-cells (CD57+, CD16+)	percentage	Healthy	ARDS	0	0	14	two-sided	0.112351	1.57214	0.337054
phenotypes	sample	original	33 - NK-cells (CD57+, CD16+)	percentage	Healthy	Pneumonia	0	0	11	two-sided	0.111612	1.55136	0.337054
phenotypes	sample	original	33 - NK-cells (CD57+, CD16+)	percentage	Healthy	COVID19_early	0	0	16	two-sided	0.0303828	1.25403	0.227871
phenotypes	sample	original	33 - NK-cells (CD57+, CD16+)	percentage	Healthy	COVID19_late	0	0	24	two-sided	0.014214	3.04985	0.213211
phenotypes	sample	original	33 - NK-cells (CD57+, CD16+)	percentage	Flu	ARDS	0	0	4	two-sided	0.816961	-0.230707	0.885234
phenotypes	sample	original	33 - NK-cells (CD57+, CD16+)	percentage	Flu	Pneumonia	0	0	3	two-sided	0.77283	-0.260802	0.885234
phenotypes	sample	original	33 - NK-cells (CD57+, CD16+)	percentage	Flu	COVID19_early	0	0	2	two-sided	0.487453	-0.440333	0.885234
phenotypes	sample	original	33 - NK-cells (CD57+, CD16+)	percentage	Flu	COVID19_late	0	0	8	two-sided	0.617075	0.355237	0.885234
phenotypes	sample	original	33 - NK-cells (CD57+, CD16+)	percentage	ARDS	Pneumonia	0	0	6	two-sided	0.859684	-0.0451606	0.885234
phenotypes	sample	original	33 - NK-cells (CD57+, CD16+)	percentage	ARDS	COVID19_early	0	0	7	two-sided	0.885234	-0.23514	0.885234
phenotypes	sample	original	33 - NK-cells (CD57+, CD16+)	percentage	ARDS	COVID19_late	0	0	15	two-sided	0.594032	0.637788	0.885234
phenotypes	sample	original	33 - NK-cells (CD57+, CD16+)	percentage	Pneumonia	COVID19_early	0	0	6	two-sided	0.859684	-0.18679	0.885234
phenotypes	sample	original	33 - NK-cells (CD57+, CD16+)	percentage	Pneumonia	COVID19_late	0	0	13	two-sided	0.366157	0.753275	0.784621
phenotypes	sample	original	33 - NK-cells (CD57+, CD16+)	percentage	COVID19_early	COVID19_late	0	0	18	two-sided	0.240955	0.938106	0.602387
phenotypes	sample	original	36 - Mast cells (MastCellTryptase+, CD11c+, cKIT+, Vimentindim, Arginase1+, pCREBdim)	percentage	Healthy	Flu	0	0	7	two-sided	0.24716	0.956553	0.6179
phenotypes	sample	original	36 - Mast cells (MastCellTryptase+, CD11c+, cKIT+, Vimentindim, Arginase1+, pCREBdim)	percentage	Healthy	ARDS	0	0	13	two-sided	0.193931	0.981751	0.6179
phenotypes	sample	original	36 - Mast cells (MastCellTryptase+, CD11c+, cKIT+, Vimentindim, Arginase1+, pCREBdim)	percentage	Healthy	Pneumonia	0	0	10	two-sided	0.215925	1.00085	0.6179
phenotypes	sample	original	36 - Mast cells (MastCellTryptase+, CD11c+, cKIT+, Vimentindim, Arginase1+, pCREBdim)	percentage	Healthy	COVID19_early	0	0	12	two-sided	0.312321	0.793557	0.664709
phenotypes	sample	original	36 - Mast cells (MastCellTryptase+, CD11c+, cKIT+, Vimentindim, Arginase1+, pCREBdim)	percentage	Healthy	COVID19_late	0	0	21	two-sided	0.0699544	1.49811	0.6179
phenotypes	sample	original	36 - Mast cells (MastCellTryptase+, CD11c+, cKIT+, Vimentindim, Arginase1+, pCREBdim)	percentage	Flu	ARDS	0	0	2	two-sided	0.487453	-0.322406	0.664709
phenotypes	sample	original	36 - Mast cells (MastCellTryptase+, CD11c+, cKIT+, Vimentindim, Arginase1+, pCREBdim)	percentage	Flu	Pneumonia	0	0	2	two-sided	0.77283	-0.0492175	0.891727
phenotypes	sample	original	36 - Mast cells (MastCellTryptase+, CD11c+, cKIT+, Vimentindim, Arginase1+, pCREBdim)	percentage	Flu	COVID19_early	0	0	1	two-sided	0.24716	-0.962617	0.6179
phenotypes	sample	original	36 - Mast cells (MastCellTryptase+, CD11c+, cKIT+, Vimentindim, Arginase1+, pCREBdim)	percentage	Flu	COVID19_late	0	0	7	two-sided	0.867632	0.152696	0.897279
phenotypes	sample	original	36 - Mast cells (MastCellTryptase+, CD11c+, cKIT+, Vimentindim, Arginase1+, pCREBdim)	percentage	ARDS	Pneumonia	0	0	8	two-sided	0.595883	0.238561	0.744854
phenotypes	sample	original	36 - Mast cells (MastCellTryptase+, CD11c+, cKIT+, Vimentindim, Arginase1+, pCREBdim)	percentage	ARDS	COVID19_early	0	0	5	two-sided	0.470486	-0.493121	0.664709
phenotypes	sample	original	36 - Mast cells (MastCellTryptase+, CD11c+, cKIT+, Vimentindim, Arginase1+, pCREBdim)	percentage	ARDS	COVID19_late	0	0	16	two-sided	0.455545	0.556631	0.664709
phenotypes	sample	original	36 - Mast cells (MastCellTryptase+, CD11c+, cKIT+, Vimentindim, Arginase1+, pCREBdim)	percentage	Pneumonia	COVID19_early	0	0	3	two-sided	0.376759	-0.691956	0.664709
phenotypes	sample	original	36 - Mast cells (MastCellTryptase+, CD11c+, cKIT+, Vimentindim, Arginase1+, pCREBdim)	percentage	Pneumonia	COVID19_late	0	0	10	two-sided	0.897279	0.212124	0.897279
phenotypes	sample	original	36 - Mast cells (MastCellTryptase+, CD11c+, cKIT+, Vimentindim, Arginase1+, pCREBdim)	percentage	COVID19_early	COVID19_late	0	0	20	two-sided	0.109819	1.19369	0.6179
phenotypes	sample	original	38 - Neutrophils (pCREB+, CD15dim, CD11bdim, MPOdim, HistoneH3dim)	percentage	Healthy	Flu	0	0	2	two-sided	0.487453	-1.09586	0.73118
phenotypes	sample	original	38 - Neutrophils (pCREB+, CD15dim, CD11bdim, MPOdim, HistoneH3dim)	percentage	Healthy	ARDS	0	0	9	two-sided	0.885234	-0.43261	0.915106
phenotypes	sample	original	38 - Neutrophils (pCREB+, CD15dim, CD11bdim, MPOdim, HistoneH3dim)	percentage	Healthy	Pneumonia	0	0	2	two-sided	0.215925	-1.45976	0.463425
phenotypes	sample	original	38 - Neutrophils (pCREB+, CD15dim, CD11bdim, MPOdim, HistoneH3dim)	percentage	Healthy	COVID19_early	0	0	14	two-sided	0.112351	1.07876	0.463425
phenotypes	sample	original	38 - Neutrophils (pCREB+, CD15dim, CD11bdim, MPOdim, HistoneH3dim)	percentage	Healthy	COVID19_late	0	0	13	two-sided	0.915106	-0.235512	0.915106
phenotypes	sample	original	38 - Neutrophils (pCREB+, CD15dim, CD11bdim, MPOdim, HistoneH3dim)	percentage	Flu	ARDS	0	0	7	two-sided	0.24716	0.704227	0.463425
phenotypes	sample	original	38 - Neutrophils (pCREB+, CD15dim, CD11bdim, MPOdim, HistoneH3dim)	percentage	Flu	Pneumonia	0	0	2	two-sided	0.77283	-0.342527	0.915106
phenotypes	sample	original	38 - Neutrophils (pCREB+, CD15dim, CD11bdim, MPOdim, HistoneH3dim)	percentage	Flu	COVID19_early	0	0	7	two-sided	0.24716	1.41939	0.463425
phenotypes	sample	original	38 - Neutrophils (pCREB+, CD15dim, CD11bdim, MPOdim, HistoneH3dim)	percentage	Flu	COVID19_late	0	0	9	two-sided	0.404657	0.71123	0.674428
phenotypes	sample	original	38 - Neutrophils (pCREB+, CD15dim, CD11bdim, MPOdim, HistoneH3dim)	percentage	ARDS	Pneumonia	0	0	1	two-sided	0.111612	-1.15492	0.463425
phenotypes	sample	original	38 - Neutrophils (pCREB+, CD15dim, CD11bdim, MPOdim, HistoneH3dim)	percentage	ARDS	COVID19_early	0	0	13	two-sided	0.193931	0.979182	0.463425
phenotypes	sample	original	38 - Neutrophils (pCREB+, CD15dim, CD11bdim, MPOdim, HistoneH3dim)	percentage	ARDS	COVID19_late	0	0	13	two-sided	0.915106	0.0481267	0.915106
phenotypes	sample	original	38 - Neutrophils (pCREB+, CD15dim, CD11bdim, MPOdim, HistoneH3dim)	percentage	Pneumonia	COVID19_early	0	0	12	two-sided	0.0518299	1.70989	0.463425
phenotypes	sample	original	38 - Neutrophils (pCREB+, CD15dim, CD11bdim, MPOdim, HistoneH3dim)	percentage	Pneumonia	COVID19_late	0	0	15	two-sided	0.15558	1.21188	0.463425
phenotypes	sample	original	38 - Neutrophils (pCREB+, CD15dim, CD11bdim, MPOdim, HistoneH3dim)	percentage	COVID19_early	COVID19_late	0	0	9	two-sided	0.594032	-0.591854	0.810044
phenotypes	sample	original	39 - Dying cells (C5bC9+, Keratin818dim)	percentage	Healthy	Flu	0	0	2	two-sided	0.487453	0.119949	0.664709
phenotypes	sample	original	39 - Dying cells (C5bC9+, Keratin818dim)	percentage	Healthy	ARDS	0	0	5	two-sided	0.470486	0.115627	0.664709
phenotypes	sample	original	39 - Dying cells (C5bC9+, Keratin818dim)	percentage	Healthy	Pneumonia	0	0	3	two-sided	0.376759	-0.0336992	0.627932
phenotypes	sample	original	39 - Dying cells (C5bC9+, Keratin818dim)	percentage	Healthy	COVID19_early	0	0	4	two-sided	0.312321	-0.379318	0.627932
phenotypes	sample	original	39 - Dying cells (C5bC9+, Keratin818dim)	percentage	Healthy	COVID19_late	0	0	6	two-sided	0.240955	-0.445875	0.602387
phenotypes	sample	original	39 - Dying cells (C5bC9+, Keratin818dim)	percentage	Flu	ARDS	0	0	4	two-sided	0.816961	-0.127044	0.875316
phenotypes	sample	original	39 - Dying cells (C5bC9+, Keratin818dim)	percentage	Flu	Pneumonia	0	0	2	two-sided	0.77283	-0.801185	0.875316
phenotypes	sample	original	39 - Dying cells (C5bC9+, Keratin818dim)	percentage	Flu	COVID19_early	0	0	0	two-sided	0.105193	-1.04753	0.525963
phenotypes	sample	original	39 - Dying cells (C5bC9+, Keratin818dim)	percentage	Flu	COVID19_late	0	0	0	two-sided	0.066753	-1.47726	0.524658
phenotypes	sample	original	39 - Dying cells (C5bC9+, Keratin818dim)	percentage	ARDS	Pneumonia	0	0	4	two-sided	0.595883	-0.494169	0.744854
phenotypes	sample	original	39 - Dying cells (C5bC9+, Keratin818dim)	percentage	ARDS	COVID19_early	0	0	3	two-sided	0.193931	-1.11533	0.581793
phenotypes	sample	original	39 - Dying cells (C5bC9+, Keratin818dim)	percentage	ARDS	COVID19_late	0	0	3	two-sided	0.0699544	-1.38415	0.524658
phenotypes	sample	original	39 - Dying cells (C5bC9+, Keratin818dim)	percentage	Pneumonia	COVID19_early	0	0	3	two-sided	0.376759	-0.756814	0.627932
phenotypes	sample	original	39 - Dying cells (C5bC9+, Keratin818dim)	percentage	Pneumonia	COVID19_late	0	0	3	two-sided	0.15558	-0.979842	0.581793
phenotypes	sample	original	39 - Dying cells (C5bC9+, Keratin818dim)	percentage	COVID19_early	COVID19_late	0	0	11	two-sided	0.915106	0.0268204	0.915106
phenotypes	sample	original	40 - B cells (CD20+)	percentage	Healthy	Flu	0	0	8	two-sided	0.105193	1.90532	0.421317
phenotypes	sample	original	40 - B cells (CD20+)	percentage	Healthy	ARDS	0	0	14	two-sided	0.112351	1.76829	0.421317
phenotypes	sample	original	40 - B cells (CD20+)	percentage	Healthy	Pneumonia	0	0	9	two-sided	0.376759	0.853216	0.627932
phenotypes	sample	original	40 - B cells (CD20+)	percentage	Healthy	COVID19_early	0	0	7	two-sided	0.885234	0.0354068	0.885234
phenotypes	sample	original	40 - B cells (CD20+)	percentage	Healthy	COVID19_late	0	0	22	two-sided	0.0428256	1.88299	0.421317
phenotypes	sample	original	40 - B cells (CD20+)	percentage	Flu	ARDS	0	0	4	two-sided	0.816961	0.0417256	0.885234
phenotypes	sample	original	40 - B cells (CD20+)	percentage	Flu	Pneumonia	0	0	0	two-sided	0.148915	-1.78092	0.446744
phenotypes	sample	original	40 - B cells (CD20+)	percentage	Flu	COVID19_early	0	0	2	two-sided	0.487453	-0.957189	0.664709
phenotypes	sample	original	40 - B cells (CD20+)	percentage	Flu	COVID19_late	0	0	5	two-sided	0.867632	-0.580607	0.885234
phenotypes	sample	original	40 - B cells (CD20+)	percentage	ARDS	Pneumonia	0	0	2	two-sided	0.215925	-1.1421	0.459896
phenotypes	sample	original	40 - B cells (CD20+)	percentage	ARDS	COVID19_early	0	0	2	two-sided	0.112351	-1.1403	0.421317
phenotypes	sample	original	40 - B cells (CD20+)	percentage	ARDS	COVID19_late	0	0	8	two-sided	0.455545	-0.481376	0.664709
phenotypes	sample	original	40 - B cells (CD20+)	percentage	Pneumonia	COVID19_early	0	0	4	two-sided	0.595883	-0.442063	0.744854
phenotypes	sample	original	40 - B cells (CD20+)	percentage	Pneumonia	COVID19_late	0	0	14	two-sided	0.245278	1.11274	0.459896
phenotypes	sample	original	40 - B cells (CD20+)	percentage	COVID19_early	COVID19_late	0	0	18	two-sided	0.240955	1.12379	0.459896
phenotypes	sample	original	41 - Dying cells (CleavedCaspase3+, C5bC9dim, IL6dim, pSTAT3dim)	percentage	Healthy	Flu	0	0	6	two-sided	0.487453	0.0613462	0.885234
phenotypes	sample	original	41 - Dying cells (CleavedCaspase3+, C5bC9dim, IL6dim, pSTAT3dim)	percentage	Healthy	ARDS	0	0	9	two-sided	0.885234	-0.470179	0.885234
phenotypes	sample	original	41 - Dying cells (CleavedCaspase3+, C5bC9dim, IL6dim, pSTAT3dim)	percentage	Healthy	Pneumonia	0	0	6	two-sided	0.859684	-0.586016	0.885234
phenotypes	sample	original	41 - Dying cells (CleavedCaspase3+, C5bC9dim, IL6dim, pSTAT3dim)	percentage	Healthy	COVID19_early	0	0	7	two-sided	0.885234	-0.345822	0.885234
phenotypes	sample	original	41 - Dying cells (CleavedCaspase3+, C5bC9dim, IL6dim, pSTAT3dim)	percentage	Healthy	COVID19_late	0	0	14	two-sided	0.749119	-0.240708	0.885234
phenotypes	sample	original	41 - Dying cells (CleavedCaspase3+, C5bC9dim, IL6dim, pSTAT3dim)	percentage	Flu	ARDS	0	0	4	two-sided	0.816961	-0.374554	0.885234
phenotypes	sample	original	41 - Dying cells (CleavedCaspase3+, C5bC9dim, IL6dim, pSTAT3dim)	percentage	Flu	Pneumonia	0	0	4	two-sided	0.77283	-0.406485	0.885234
phenotypes	sample	original	41 - Dying cells (CleavedCaspase3+, C5bC9dim, IL6dim, pSTAT3dim)	percentage	Flu	COVID19_early	0	0	2	two-sided	0.487453	-0.353896	0.885234
phenotypes	sample	original	41 - Dying cells (CleavedCaspase3+, C5bC9dim, IL6dim, pSTAT3dim)	percentage	Flu	COVID19_late	0	0	4	two-sided	0.617075	-0.42992	0.885234
phenotypes	sample	original	41 - Dying cells (CleavedCaspase3+, C5bC9dim, IL6dim, pSTAT3dim)	percentage	ARDS	Pneumonia	0	0	7	two-sided	0.859684	-0.193436	0.885234
phenotypes	sample	original	41 - Dying cells (CleavedCaspase3+, C5bC9dim, IL6dim, pSTAT3dim)	percentage	ARDS	COVID19_early	0	0	7	two-sided	0.885234	0.330324	0.885234
phenotypes	sample	original	41 - Dying cells (CleavedCaspase3+, C5bC9dim, IL6dim, pSTAT3dim)	percentage	ARDS	COVID19_late	0	0	10	two-sided	0.749119	0.503815	0.885234
phenotypes	sample	original	41 - Dying cells (CleavedCaspase3+, C5bC9dim, IL6dim, pSTAT3dim)	percentage	Pneumonia	COVID19_early	0	0	6	two-sided	0.859684	0.482432	0.885234
phenotypes	sample	original	41 - Dying cells (CleavedCaspase3+, C5bC9dim, IL6dim, pSTAT3dim)	percentage	Pneumonia	COVID19_late	0	0	6	two-sided	0.518605	0.68727	0.885234
phenotypes	sample	original	41 - Dying cells (CleavedCaspase3+, C5bC9dim, IL6dim, pSTAT3dim)	percentage	COVID19_early	COVID19_late	0	0	15	two-sided	0.594032	0.260701	0.885234
phenotypes	sample	original	42 - Dendritic cells (CD11c+, CD11bdim)	percentage	Healthy	Flu	0	0	1	two-sided	0.24716	-1.20559	0.6179
phenotypes	sample	original	42 - Dendritic cells (CD11c+, CD11bdim)	percentage	Healthy	ARDS	0	0	5	two-sided	0.470486	-1.01485	0.73118
phenotypes	sample	original	42 - Dendritic cells (CD11c+, CD11bdim)	percentage	Healthy	Pneumonia	0	0	3	two-sided	0.376759	-0.873411	0.706423
phenotypes	sample	original	42 - Dendritic cells (CD11c+, CD11bdim)	percentage	Healthy	COVID19_early	0	0	0	two-sided	0.0303828	-1.63485	0.227871
phenotypes	sample	original	42 - Dendritic cells (CD11c+, CD11bdim)	percentage	Healthy	COVID19_late	0	0	0	two-sided	0.014214	-1.77929	0.213211
phenotypes	sample	original	42 - Dendritic cells (CD11c+, CD11bdim)	percentage	Flu	ARDS	0	0	6	two-sided	0.487453	0.591532	0.73118
phenotypes	sample	original	42 - Dendritic cells (CD11c+, CD11bdim)	percentage	Flu	Pneumonia	0	0	3	two-sided	0.77283	-0.00848756	0.859684
phenotypes	sample	original	42 - Dendritic cells (CD11c+, CD11bdim)	percentage	Flu	COVID19_early	0	0	4	two-sided	0.816961	0.306019	0.859684
phenotypes	sample	original	42 - Dendritic cells (CD11c+, CD11bdim)	percentage	Flu	COVID19_late	0	0	2	two-sided	0.243345	-0.545939	0.6179
phenotypes	sample	original	42 - Dendritic cells (CD11c+, CD11bdim)	percentage	ARDS	Pneumonia	0	0	6	two-sided	0.859684	-0.480661	0.859684
phenotypes	sample	original	42 - Dendritic cells (CD11c+, CD11bdim)	percentage	ARDS	COVID19_early	0	0	4	two-sided	0.312321	-0.476242	0.66926
phenotypes	sample	original	42 - Dendritic cells (CD11c+, CD11bdim)	percentage	ARDS	COVID19_late	0	0	4	two-sided	0.109819	-1.27299	0.549097
phenotypes	sample	original	42 - Dendritic cells (CD11c+, CD11bdim)	percentage	Pneumonia	COVID19_early	0	0	5	two-sided	0.859684	0.256706	0.859684
phenotypes	sample	original	42 - Dendritic cells (CD11c+, CD11bdim)	percentage	Pneumonia	COVID19_late	0	0	7	two-sided	0.698535	-0.498787	0.859684
phenotypes	sample	original	42 - Dendritic cells (CD11c+, CD11bdim)	percentage	COVID19_early	COVID19_late	0	0	6	two-sided	0.240955	-0.996221	0.6179
phenotypes	sample	original	44 - Epithelial cells (Keratin818+, pCREB+, iNOS+, C5bC9+, IL6+, CleavedCaspase3+, area+, HistoneH3dim, CD11bdim)	percentage	Healthy	Flu	0	0	7	two-sided	0.24716	0.578805	0.74148
phenotypes	sample	original	44 - Epithelial cells (Keratin818+, pCREB+, iNOS+, C5bC9+, IL6+, CleavedCaspase3+, area+, HistoneH3dim, CD11bdim)	percentage	Healthy	ARDS	0	0	13	two-sided	0.193931	0.698291	0.74148
phenotypes	sample	original	44 - Epithelial cells (Keratin818+, pCREB+, iNOS+, C5bC9+, IL6+, CleavedCaspase3+, area+, HistoneH3dim, CD11bdim)	percentage	Healthy	Pneumonia	0	0	10	two-sided	0.215925	0.686484	0.74148
phenotypes	sample	original	44 - Epithelial cells (Keratin818+, pCREB+, iNOS+, C5bC9+, IL6+, CleavedCaspase3+, area+, HistoneH3dim, CD11bdim)	percentage	Healthy	COVID19_early	0	0	13	two-sided	0.193931	0.628351	0.74148
phenotypes	sample	original	44 - Epithelial cells (Keratin818+, pCREB+, iNOS+, C5bC9+, IL6+, CleavedCaspase3+, area+, HistoneH3dim, CD11bdim)	percentage	Healthy	COVID19_late	0	0	24	two-sided	0.014214	0.979428	0.213211
phenotypes	sample	original	44 - Epithelial cells (Keratin818+, pCREB+, iNOS+, C5bC9+, IL6+, CleavedCaspase3+, area+, HistoneH3dim, CD11bdim)	percentage	Flu	ARDS	0	0	5	two-sided	0.816961	-0.28631	0.897279
phenotypes	sample	original	44 - Epithelial cells (Keratin818+, pCREB+, iNOS+, C5bC9+, IL6+, CleavedCaspase3+, area+, HistoneH3dim, CD11bdim)	percentage	Flu	Pneumonia	0	0	4	two-sided	0.77283	0.0598265	0.897279
phenotypes	sample	original	44 - Epithelial cells (Keratin818+, pCREB+, iNOS+, C5bC9+, IL6+, CleavedCaspase3+, area+, HistoneH3dim, CD11bdim)	percentage	Flu	COVID19_early	0	0	5	two-sided	0.816961	-0.334481	0.897279
phenotypes	sample	original	44 - Epithelial cells (Keratin818+, pCREB+, iNOS+, C5bC9+, IL6+, CleavedCaspase3+, area+, HistoneH3dim, CD11bdim)	percentage	Flu	COVID19_late	0	0	8	two-sided	0.617075	1.18849	0.897279
phenotypes	sample	original	44 - Epithelial cells (Keratin818+, pCREB+, iNOS+, C5bC9+, IL6+, CleavedCaspase3+, area+, HistoneH3dim, CD11bdim)	percentage	ARDS	Pneumonia	0	0	5	two-sided	0.859684	0.358107	0.897279
phenotypes	sample	original	44 - Epithelial cells (Keratin818+, pCREB+, iNOS+, C5bC9+, IL6+, CleavedCaspase3+, area+, HistoneH3dim, CD11bdim)	percentage	ARDS	COVID19_early	0	0	6	two-sided	0.665006	-0.181366	0.897279
phenotypes	sample	original	44 - Epithelial cells (Keratin818+, pCREB+, iNOS+, C5bC9+, IL6+, CleavedCaspase3+, area+, HistoneH3dim, CD11bdim)	percentage	ARDS	COVID19_late	0	0	15	two-sided	0.594032	0.79801	0.897279
phenotypes	sample	original	44 - Epithelial cells (Keratin818+, pCREB+, iNOS+, C5bC9+, IL6+, CleavedCaspase3+, area+, HistoneH3dim, CD11bdim)	percentage	Pneumonia	COVID19_early	0	0	3	two-sided	0.376759	-0.409471	0.897279
phenotypes	sample	original	44 - Epithelial cells (Keratin818+, pCREB+, iNOS+, C5bC9+, IL6+, CleavedCaspase3+, area+, HistoneH3dim, CD11bdim)	percentage	Pneumonia	COVID19_late	0	0	10	two-sided	0.897279	0.677774	0.897279
phenotypes	sample	original	44 - Epithelial cells (Keratin818+, pCREB+, iNOS+, C5bC9+, IL6+, CleavedCaspase3+, area+, HistoneH3dim, CD11bdim)	percentage	COVID19_early	COVID19_late	0	0	15	two-sided	0.594032	0.741019	0.897279
phenotypes	sample	original	47 - Club cells (TTF1+)	percentage	Healthy	Flu	0	0	4	two-sided	0.816961	0.45906	0.885234
phenotypes	sample	original	47 - Club cells (TTF1+)	percentage	Healthy	ARDS	0	0	8	two-sided	0.885234	0.235807	0.885234
phenotypes	sample	original	47 - Club cells (TTF1+)	percentage	Healthy	Pneumonia	0	0	9	two-sided	0.376759	0.798574	0.885234
phenotypes	sample	original	47 - Club cells (TTF1+)	percentage	Healthy	COVID19_early	0	0	8	two-sided	0.885234	0.371292	0.885234
phenotypes	sample	original	47 - Club cells (TTF1+)	percentage	Healthy	COVID19_late	0	0	15	two-sided	0.594032	0.542795	0.885234
phenotypes	sample	original	47 - Club cells (TTF1+)	percentage	Flu	ARDS	0	0	3	two-sided	0.816961	-0.196525	0.885234
phenotypes	sample	original	47 - Club cells (TTF1+)	percentage	Flu	Pneumonia	0	0	4	two-sided	0.77283	0.491611	0.885234
phenotypes	sample	original	47 - Club cells (TTF1+)	percentage	Flu	COVID19_early	0	0	3	two-sided	0.816961	-0.296345	0.885234
phenotypes	sample	original	47 - Club cells (TTF1+)	percentage	Flu	COVID19_late	0	0	7	two-sided	0.867632	-0.0539168	0.885234
phenotypes	sample	original	47 - Club cells (TTF1+)	percentage	ARDS	Pneumonia	0	0	8	two-sided	0.595883	0.495972	0.885234
phenotypes	sample	original	47 - Club cells (TTF1+)	percentage	ARDS	COVID19_early	0	0	10	two-sided	0.665006	0.0624991	0.885234
phenotypes	sample	original	47 - Club cells (TTF1+)	percentage	ARDS	COVID19_late	0	0	14	two-sided	0.749119	0.214331	0.885234
phenotypes	sample	original	47 - Club cells (TTF1+)	percentage	Pneumonia	COVID19_early	0	0	3	two-sided	0.376759	-0.78149	0.885234
phenotypes	sample	original	47 - Club cells (TTF1+)	percentage	Pneumonia	COVID19_late	0	0	6	two-sided	0.518605	-0.494383	0.885234
phenotypes	sample	original	47 - Club cells (TTF1+)	percentage	COVID19_early	COVID19_late	0	0	16	two-sided	0.455545	0.208933	0.885234
phenotypes	sample	original	48 - Proliferating cells (Ki67+, CD31dim, MPOdim)	percentage	Healthy	Flu	0	0	5	two-sided	0.805733	0.479588	0.864395
phenotypes	sample	original	48 - Proliferating cells (Ki67+, CD31dim, MPOdim)	percentage	Healthy	ARDS	0	0	3	two-sided	0.191267	-0.802316	0.453854
phenotypes	sample	original	48 - Proliferating cells (Ki67+, CD31dim, MPOdim)	percentage	Healthy	Pneumonia	0	0	3	two-sided	0.372456	-0.76526	0.698355
phenotypes	sample	original	48 - Proliferating cells (Ki67+, CD31dim, MPOdim)	percentage	Healthy	COVID19_early	0	0	10	two-sided	0.644552	0.504417	0.864395
phenotypes	sample	original	48 - Proliferating cells (Ki67+, CD31dim, MPOdim)	percentage	Healthy	COVID19_late	0	0	14	two-sided	0.741433	0.694648	0.864395
phenotypes	sample	original	48 - Proliferating cells (Ki67+, CD31dim, MPOdim)	percentage	Flu	ARDS	0	0	0	two-sided	0.105193	-1.04264	0.413288
phenotypes	sample	original	48 - Proliferating cells (Ki67+, CD31dim, MPOdim)	percentage	Flu	Pneumonia	0	0	0	two-sided	0.148915	-0.553256	0.446744
phenotypes	sample	original	48 - Proliferating cells (Ki67+, CD31dim, MPOdim)	percentage	Flu	COVID19_early	0	0	3	two-sided	0.805733	-0.274159	0.864395
phenotypes	sample	original	48 - Proliferating cells (Ki67+, CD31dim, MPOdim)	percentage	Flu	COVID19_late	0	0	6	two-sided	0.864395	-0.208932	0.864395
phenotypes	sample	original	48 - Proliferating cells (Ki67+, CD31dim, MPOdim)	percentage	ARDS	Pneumonia	0	0	6	two-sided	0.859684	-0.631784	0.864395
phenotypes	sample	original	48 - Proliferating cells (Ki67+, CD31dim, MPOdim)	percentage	ARDS	COVID19_early	0	0	14	two-sided	0.11021	1.28987	0.413288
phenotypes	sample	original	48 - Proliferating cells (Ki67+, CD31dim, MPOdim)	percentage	ARDS	COVID19_late	0	0	24	two-sided	0.0139219	1.61359	0.206489
phenotypes	sample	original	48 - Proliferating cells (Ki67+, CD31dim, MPOdim)	percentage	Pneumonia	COVID19_early	0	0	10	two-sided	0.211798	0.816141	0.453854
phenotypes	sample	original	48 - Proliferating cells (Ki67+, CD31dim, MPOdim)	percentage	Pneumonia	COVID19_late	0	0	18	two-sided	0.0275319	1.02695	0.206489
phenotypes	sample	original	48 - Proliferating cells (Ki67+, CD31dim, MPOdim)	percentage	COVID19_early	COVID19_late	0	0	14	two-sided	0.741433	0.217668	0.864395
phenotypes	sample	original	49 - Macrophages (CD68+, CD206+, CD4+, CD163+, CleavedCaspase3+, CD123+, CD11c+, CD56+, TTF1+, IL6+, Arginase1+, cKIT+)	percentage	Healthy	Flu	0	0	4	two-sided	0.805733	0.00944462	0.959627
phenotypes	sample	original	49 - Macrophages (CD68+, CD206+, CD4+, CD163+, CleavedCaspase3+, CD123+, CD11c+, CD56+, TTF1+, IL6+, Arginase1+, cKIT+)	percentage	Healthy	ARDS	0	0	10	two-sided	0.619839	0.434414	0.959627
phenotypes	sample	original	49 - Macrophages (CD68+, CD206+, CD4+, CD163+, CleavedCaspase3+, CD123+, CD11c+, CD56+, TTF1+, IL6+, Arginase1+, cKIT+)	percentage	Healthy	Pneumonia	0	0	6	two-sided	0.854445	0.234007	0.959627
phenotypes	sample	original	49 - Macrophages (CD68+, CD206+, CD4+, CD163+, CleavedCaspase3+, CD123+, CD11c+, CD56+, TTF1+, IL6+, Arginase1+, cKIT+)	percentage	Healthy	COVID19_early	0	0	7	two-sided	0.877782	-0.601666	0.959627
phenotypes	sample	original	49 - Macrophages (CD68+, CD206+, CD4+, CD163+, CleavedCaspase3+, CD123+, CD11c+, CD56+, TTF1+, IL6+, Arginase1+, cKIT+)	percentage	Healthy	COVID19_late	0	0	14	two-sided	0.718632	0.307403	0.959627
phenotypes	sample	original	49 - Macrophages (CD68+, CD206+, CD4+, CD163+, CleavedCaspase3+, CD123+, CD11c+, CD56+, TTF1+, IL6+, Arginase1+, cKIT+)	percentage	Flu	ARDS	0	0	5.5	two-sided	0.583882	0.45893	0.959627
phenotypes	sample	original	49 - Macrophages (CD68+, CD206+, CD4+, CD163+, CleavedCaspase3+, CD123+, CD11c+, CD56+, TTF1+, IL6+, Arginase1+, cKIT+)	percentage	Flu	Pneumonia	0	0	3.5	two-sided	1	0.239042	1
phenotypes	sample	original	49 - Macrophages (CD68+, CD206+, CD4+, CD163+, CleavedCaspase3+, CD123+, CD11c+, CD56+, TTF1+, IL6+, Arginase1+, cKIT+)	percentage	Flu	COVID19_early	0	0	4	two-sided	0.805733	-0.452277	0.959627
phenotypes	sample	original	49 - Macrophages (CD68+, CD206+, CD4+, CD163+, CleavedCaspase3+, CD123+, CD11c+, CD56+, TTF1+, IL6+, Arginase1+, cKIT+)	percentage	Flu	COVID19_late	0	0	7	two-sided	0.848572	0.317841	0.959627
phenotypes	sample	original	49 - Macrophages (CD68+, CD206+, CD4+, CD163+, CleavedCaspase3+, CD123+, CD11c+, CD56+, TTF1+, IL6+, Arginase1+, cKIT+)	percentage	ARDS	Pneumonia	0	0	4.5	two-sided	0.696466	-0.287653	0.959627
phenotypes	sample	original	49 - Macrophages (CD68+, CD206+, CD4+, CD163+, CleavedCaspase3+, CD123+, CD11c+, CD56+, TTF1+, IL6+, Arginase1+, cKIT+)	percentage	ARDS	COVID19_early	0	0	6	two-sided	0.619839	-0.612935	0.959627
phenotypes	sample	original	49 - Macrophages (CD68+, CD206+, CD4+, CD163+, CleavedCaspase3+, CD123+, CD11c+, CD56+, TTF1+, IL6+, Arginase1+, cKIT+)	percentage	ARDS	COVID19_late	0	0	11	two-sided	0.895652	-0.1937	0.959627
phenotypes	sample	original	49 - Macrophages (CD68+, CD206+, CD4+, CD163+, CleavedCaspase3+, CD123+, CD11c+, CD56+, TTF1+, IL6+, Arginase1+, cKIT+)	percentage	Pneumonia	COVID19_early	0	0	6	two-sided	0.854445	-0.537568	0.959627
phenotypes	sample	original	49 - Macrophages (CD68+, CD206+, CD4+, CD163+, CleavedCaspase3+, CD123+, CD11c+, CD56+, TTF1+, IL6+, Arginase1+, cKIT+)	percentage	Pneumonia	COVID19_late	0	0	10	two-sided	0.887537	0.0653709	0.959627
phenotypes	sample	original	49 - Macrophages (CD68+, CD206+, CD4+, CD163+, CleavedCaspase3+, CD123+, CD11c+, CD56+, TTF1+, IL6+, Arginase1+, cKIT+)	percentage	COVID19_early	COVID19_late	0	0	14	two-sided	0.718632	0.730676	0.959627
phenotypes	sample	aggregated	B cells	percentage	Healthy	Flu	0	0	8	two-sided	0.105193	1.90532	0.421317
phenotypes	sample	aggregated	B cells	percentage	Healthy	ARDS	0	0	14	two-sided	0.112351	1.76829	0.421317
phenotypes	sample	aggregated	B cells	percentage	Healthy	Pneumonia	0	0	9	two-sided	0.376759	0.853216	0.627932
phenotypes	sample	aggregated	B cells	percentage	Healthy	COVID19_early	0	0	7	two-sided	0.885234	0.0354068	0.885234
phenotypes	sample	aggregated	B cells	percentage	Healthy	COVID19_late	0	0	22	two-sided	0.0428256	1.88299	0.421317
phenotypes	sample	aggregated	B cells	percentage	Flu	ARDS	0	0	4	two-sided	0.816961	0.0417256	0.885234
phenotypes	sample	aggregated	B cells	percentage	Flu	Pneumonia	0	0	0	two-sided	0.148915	-1.78092	0.446744
phenotypes	sample	aggregated	B cells	percentage	Flu	COVID19_early	0	0	2	two-sided	0.487453	-0.957189	0.664709
phenotypes	sample	aggregated	B cells	percentage	Flu	COVID19_late	0	0	5	two-sided	0.867632	-0.580607	0.885234
phenotypes	sample	aggregated	B cells	percentage	ARDS	Pneumonia	0	0	2	two-sided	0.215925	-1.1421	0.459896
phenotypes	sample	aggregated	B cells	percentage	ARDS	COVID19_early	0	0	2	two-sided	0.112351	-1.1403	0.421317
phenotypes	sample	aggregated	B cells	percentage	ARDS	COVID19_late	0	0	8	two-sided	0.455545	-0.481376	0.664709
phenotypes	sample	aggregated	B cells	percentage	Pneumonia	COVID19_early	0	0	4	two-sided	0.595883	-0.442063	0.744854
phenotypes	sample	aggregated	B cells	percentage	Pneumonia	COVID19_late	0	0	14	two-sided	0.245278	1.11274	0.459896
phenotypes	sample	aggregated	B cells	percentage	COVID19_early	COVID19_late	0	0	18	two-sided	0.240955	1.12379	0.459896
phenotypes	sample	aggregated	CD4 T-cells	percentage	Healthy	Flu	0	0	7	two-sided	0.24716	1.11663	0.6179
phenotypes	sample	aggregated	CD4 T-cells	percentage	Healthy	ARDS	0	0	10	two-sided	0.665006	0.424237	0.915106
phenotypes	sample	aggregated	CD4 T-cells	percentage	Healthy	Pneumonia	0	0	11	two-sided	0.111612	2.06734	0.418544
phenotypes	sample	aggregated	CD4 T-cells	percentage	Healthy	COVID19_early	0	0	15	two-sided	0.060602	1.6964	0.349772
phenotypes	sample	aggregated	CD4 T-cells	percentage	Healthy	COVID19_late	0	0	12	two-sided	0.915106	0.0517264	0.915106
phenotypes	sample	aggregated	CD4 T-cells	percentage	Flu	ARDS	0	0	3	two-sided	0.816961	-0.405747	0.915106
phenotypes	sample	aggregated	CD4 T-cells	percentage	Flu	Pneumonia	0	0	3	two-sided	0.77283	0.212154	0.915106
phenotypes	sample	aggregated	CD4 T-cells	percentage	Flu	COVID19_early	0	0	4	two-sided	0.816961	0.0273142	0.915106
phenotypes	sample	aggregated	CD4 T-cells	percentage	Flu	COVID19_late	0	0	2	two-sided	0.243345	-1.05157	0.6179
phenotypes	sample	aggregated	CD4 T-cells	percentage	ARDS	Pneumonia	0	0	9	two-sided	0.376759	0.715634	0.807341
phenotypes	sample	aggregated	CD4 T-cells	percentage	ARDS	COVID19_early	0	0	11	two-sided	0.470486	0.586823	0.882162
phenotypes	sample	aggregated	CD4 T-cells	percentage	ARDS	COVID19_late	0	0	10	two-sided	0.749119	-0.396477	0.915106
phenotypes	sample	aggregated	CD4 T-cells	percentage	Pneumonia	COVID19_early	0	0	5	two-sided	0.859684	-0.326304	0.915106
phenotypes	sample	aggregated	CD4 T-cells	percentage	Pneumonia	COVID19_late	0	0	1	two-sided	0.0528075	-1.60134	0.349772
phenotypes	sample	aggregated	CD4 T-cells	percentage	COVID19_early	COVID19_late	0	0	3	two-sided	0.0699544	-1.36667	0.349772
phenotypes	sample	aggregated	CD8 T-cells	percentage	Healthy	Flu	0	0	4	two-sided	0.816961	-0.364839	0.915106
phenotypes	sample	aggregated	CD8 T-cells	percentage	Healthy	ARDS	0	0	4	two-sided	0.312321	-0.37322	0.780804
phenotypes	sample	aggregated	CD8 T-cells	percentage	Healthy	Pneumonia	0	0	10	two-sided	0.215925	1.17728	0.647775
phenotypes	sample	aggregated	CD8 T-cells	percentage	Healthy	COVID19_early	0	0	8	two-sided	0.885234	-0.0582222	0.915106
phenotypes	sample	aggregated	CD8 T-cells	percentage	Healthy	COVID19_late	0	0	12	two-sided	0.915106	-0.152082	0.915106
phenotypes	sample	aggregated	CD8 T-cells	percentage	Flu	ARDS	0	0	4	two-sided	0.816961	-0.0730659	0.915106
phenotypes	sample	aggregated	CD8 T-cells	percentage	Flu	Pneumonia	0	0	6	two-sided	0.148915	3.71701	0.55843
phenotypes	sample	aggregated	CD8 T-cells	percentage	Flu	COVID19_early	0	0	4	two-sided	0.816961	0.485045	0.915106
phenotypes	sample	aggregated	CD8 T-cells	percentage	Flu	COVID19_late	0	0	8	two-sided	0.617075	0.298394	0.915106
phenotypes	sample	aggregated	CD8 T-cells	percentage	ARDS	Pneumonia	0	0	12	two-sided	0.0518299	1.32676	0.264038
phenotypes	sample	aggregated	CD8 T-cells	percentage	ARDS	COVID19_early	0	0	9	two-sided	0.885234	0.374076	0.915106
phenotypes	sample	aggregated	CD8 T-cells	percentage	ARDS	COVID19_late	0	0	15	two-sided	0.594032	0.312755	0.915106
phenotypes	sample	aggregated	CD8 T-cells	percentage	Pneumonia	COVID19_early	0	0	0	two-sided	0.0518299	-1.8152	0.264038
phenotypes	sample	aggregated	CD8 T-cells	percentage	Pneumonia	COVID19_late	0	0	1	two-sided	0.0528075	-1.63127	0.264038
phenotypes	sample	aggregated	CD8 T-cells	percentage	COVID19_early	COVID19_late	0	0	12	two-sided	0.915106	-0.111167	0.915106
phenotypes	sample	aggregated	Club cells	percentage	Healthy	Flu	0	0	4	two-sided	0.816961	0.45906	0.885234
phenotypes	sample	aggregated	Club cells	percentage	Healthy	ARDS	0	0	8	two-sided	0.885234	0.235807	0.885234
phenotypes	sample	aggregated	Club cells	percentage	Healthy	Pneumonia	0	0	9	two-sided	0.376759	0.798574	0.885234
phenotypes	sample	aggregated	Club cells	percentage	Healthy	COVID19_early	0	0	8	two-sided	0.885234	0.371292	0.885234
phenotypes	sample	aggregated	Club cells	percentage	Healthy	COVID19_late	0	0	15	two-sided	0.594032	0.542795	0.885234
phenotypes	sample	aggregated	Club cells	percentage	Flu	ARDS	0	0	3	two-sided	0.816961	-0.196525	0.885234
phenotypes	sample	aggregated	Club cells	percentage	Flu	Pneumonia	0	0	4	two-sided	0.77283	0.491611	0.885234
phenotypes	sample	aggregated	Club cells	percentage	Flu	COVID19_early	0	0	3	two-sided	0.816961	-0.296345	0.885234
phenotypes	sample	aggregated	Club cells	percentage	Flu	COVID19_late	0	0	7	two-sided	0.867632	-0.0539168	0.885234
phenotypes	sample	aggregated	Club cells	percentage	ARDS	Pneumonia	0	0	8	two-sided	0.595883	0.495972	0.885234
phenotypes	sample	aggregated	Club cells	percentage	ARDS	COVID19_early	0	0	10	two-sided	0.665006	0.0624991	0.885234
phenotypes	sample	aggregated	Club cells	percentage	ARDS	COVID19_late	0	0	14	two-sided	0.749119	0.214331	0.885234
phenotypes	sample	aggregated	Club cells	percentage	Pneumonia	COVID19_early	0	0	3	two-sided	0.376759	-0.78149	0.885234
phenotypes	sample	aggregated	Club cells	percentage	Pneumonia	COVID19_late	0	0	6	two-sided	0.518605	-0.494383	0.885234
phenotypes	sample	aggregated	Club cells	percentage	COVID19_early	COVID19_late	0	0	16	two-sided	0.455545	0.208933	0.885234
phenotypes	sample	aggregated	Dendritic cells	percentage	Healthy	Flu	0	0	1	two-sided	0.24716	-1.20559	0.6179
phenotypes	sample	aggregated	Dendritic cells	percentage	Healthy	ARDS	0	0	5	two-sided	0.470486	-1.01485	0.73118
phenotypes	sample	aggregated	Dendritic cells	percentage	Healthy	Pneumonia	0	0	3	two-sided	0.376759	-0.873411	0.706423
phenotypes	sample	aggregated	Dendritic cells	percentage	Healthy	COVID19_early	0	0	0	two-sided	0.0303828	-1.63485	0.227871
phenotypes	sample	aggregated	Dendritic cells	percentage	Healthy	COVID19_late	0	0	0	two-sided	0.014214	-1.77929	0.213211
phenotypes	sample	aggregated	Dendritic cells	percentage	Flu	ARDS	0	0	6	two-sided	0.487453	0.591532	0.73118
phenotypes	sample	aggregated	Dendritic cells	percentage	Flu	Pneumonia	0	0	3	two-sided	0.77283	-0.00848756	0.859684
phenotypes	sample	aggregated	Dendritic cells	percentage	Flu	COVID19_early	0	0	4	two-sided	0.816961	0.306019	0.859684
phenotypes	sample	aggregated	Dendritic cells	percentage	Flu	COVID19_late	0	0	2	two-sided	0.243345	-0.545939	0.6179
phenotypes	sample	aggregated	Dendritic cells	percentage	ARDS	Pneumonia	0	0	6	two-sided	0.859684	-0.480661	0.859684
phenotypes	sample	aggregated	Dendritic cells	percentage	ARDS	COVID19_early	0	0	4	two-sided	0.312321	-0.476242	0.66926
phenotypes	sample	aggregated	Dendritic cells	percentage	ARDS	COVID19_late	0	0	4	two-sided	0.109819	-1.27299	0.549097
phenotypes	sample	aggregated	Dendritic cells	percentage	Pneumonia	COVID19_early	0	0	5	two-sided	0.859684	0.256706	0.859684
phenotypes	sample	aggregated	Dendritic cells	percentage	Pneumonia	COVID19_late	0	0	7	two-sided	0.698535	-0.498787	0.859684
phenotypes	sample	aggregated	Dendritic cells	percentage	COVID19_early	COVID19_late	0	0	6	two-sided	0.240955	-0.996221	0.6179
phenotypes	sample	aggregated	Dying cells	percentage	Healthy	Flu	0	0	2	two-sided	0.487453	0.123181	0.873169
phenotypes	sample	aggregated	Dying cells	percentage	Healthy	ARDS	0	0	6	two-sided	0.665006	-0.209822	0.873169
phenotypes	sample	aggregated	Dying cells	percentage	Healthy	Pneumonia	0	0	3	two-sided	0.376759	-0.424765	0.873169
phenotypes	sample	aggregated	Dying cells	percentage	Healthy	COVID19_early	0	0	4	two-sided	0.312321	-0.436755	0.873169
phenotypes	sample	aggregated	Dying cells	percentage	Healthy	COVID19_late	0	0	6	two-sided	0.240955	-0.450015	0.873169
phenotypes	sample	aggregated	Dying cells	percentage	Flu	ARDS	0	0	2	two-sided	0.487453	-0.445755	0.873169
phenotypes	sample	aggregated	Dying cells	percentage	Flu	Pneumonia	0	0	2	two-sided	0.77283	-0.505562	0.891727
phenotypes	sample	aggregated	Dying cells	percentage	Flu	COVID19_early	0	0	0	two-sided	0.105193	-0.974728	0.788944
phenotypes	sample	aggregated	Dying cells	percentage	Flu	COVID19_late	0	0	0	two-sided	0.066753	-1.20378	0.788944
phenotypes	sample	aggregated	Dying cells	percentage	ARDS	Pneumonia	0	0	4	two-sided	0.595883	-0.303389	0.873169
phenotypes	sample	aggregated	Dying cells	percentage	ARDS	COVID19_early	0	0	6	two-sided	0.665006	-0.266154	0.873169
phenotypes	sample	aggregated	Dying cells	percentage	ARDS	COVID19_late	0	0	8	two-sided	0.455545	-0.222516	0.873169
phenotypes	sample	aggregated	Dying cells	percentage	Pneumonia	COVID19_early	0	0	5	two-sided	0.859684	0.147212	0.915106
phenotypes	sample	aggregated	Dying cells	percentage	Pneumonia	COVID19_late	0	0	7	two-sided	0.698535	0.258731	0.873169
phenotypes	sample	aggregated	Dying cells	percentage	COVID19_early	COVID19_late	0	0	11	two-sided	0.915106	0.124559	0.915106
phenotypes	sample	aggregated	Endothelial cells	percentage	Healthy	Flu	0	0	1	two-sided	0.24716	-0.776056	0.463425
phenotypes	sample	aggregated	Endothelial cells	percentage	Healthy	ARDS	0	0	12	two-sided	0.312321	0.191377	0.468482
phenotypes	sample	aggregated	Endothelial cells	percentage	Healthy	Pneumonia	0	0	10	two-sided	0.215925	1.40185	0.463425
phenotypes	sample	aggregated	Endothelial cells	percentage	Healthy	COVID19_early	0	0	8	two-sided	0.885234	-0.106642	0.885234
phenotypes	sample	aggregated	Endothelial cells	percentage	Healthy	COVID19_late	0	0	20	two-sided	0.109819	1.31162	0.463425
phenotypes	sample	aggregated	Endothelial cells	percentage	Flu	ARDS	0	0	6	two-sided	0.487453	0.644824	0.562446
phenotypes	sample	aggregated	Endothelial cells	percentage	Flu	Pneumonia	0	0	6	two-sided	0.148915	1.41567	0.463425
phenotypes	sample	aggregated	Endothelial cells	percentage	Flu	COVID19_early	0	0	7	two-sided	0.24716	0.575368	0.463425
phenotypes	sample	aggregated	Endothelial cells	percentage	Flu	COVID19_late	0	0	12	two-sided	0.066753	1.81117	0.463425
phenotypes	sample	aggregated	Endothelial cells	percentage	ARDS	Pneumonia	0	0	9	two-sided	0.376759	0.862735	0.513762
phenotypes	sample	aggregated	Endothelial cells	percentage	ARDS	COVID19_early	0	0	4	two-sided	0.312321	-0.251892	0.468482
phenotypes	sample	aggregated	Endothelial cells	percentage	ARDS	COVID19_late	0	0	16	two-sided	0.455545	0.814054	0.562446
phenotypes	sample	aggregated	Endothelial cells	percentage	Pneumonia	COVID19_early	0	0	2	two-sided	0.215925	-1.32538	0.463425
phenotypes	sample	aggregated	Endothelial cells	percentage	Pneumonia	COVID19_late	0	0	7	two-sided	0.698535	-0.291004	0.748431
phenotypes	sample	aggregated	Endothelial cells	percentage	COVID19_early	COVID19_late	0	0	20	two-sided	0.109819	1.29181	0.463425
phenotypes	sample	aggregated	Epithelial cells	percentage	Healthy	Flu	0	0	2	two-sided	0.487453	-0.551595	0.73118
phenotypes	sample	aggregated	Epithelial cells	percentage	Healthy	ARDS	0	0	10	two-sided	0.665006	0.17717	0.767314
phenotypes	sample	aggregated	Epithelial cells	percentage	Healthy	Pneumonia	0	0	10	two-sided	0.215925	1.15422	0.539812
phenotypes	sample	aggregated	Epithelial cells	percentage	Healthy	COVID19_early	0	0	12	two-sided	0.312321	0.655693	0.66926
phenotypes	sample	aggregated	Epithelial cells	percentage	Healthy	COVID19_late	0	0	10	two-sided	0.749119	-0.18328	0.802628
phenotypes	sample	aggregated	Epithelial cells	percentage	Flu	ARDS	0	0	6	two-sided	0.487453	0.9078	0.73118
phenotypes	sample	aggregated	Epithelial cells	percentage	Flu	Pneumonia	0	0	6	two-sided	0.148915	2.70061	0.539812
phenotypes	sample	aggregated	Epithelial cells	percentage	Flu	COVID19_early	0	0	8	two-sided	0.105193	2.67868	0.539812
phenotypes	sample	aggregated	Epithelial cells	percentage	Flu	COVID19_late	0	0	7	two-sided	0.867632	0.323214	0.867632
phenotypes	sample	aggregated	Epithelial cells	percentage	ARDS	Pneumonia	0	0	10	two-sided	0.215925	1.19414	0.539812
phenotypes	sample	aggregated	Epithelial cells	percentage	ARDS	COVID19_early	0	0	10	two-sided	0.665006	0.55261	0.767314
phenotypes	sample	aggregated	Epithelial cells	percentage	ARDS	COVID19_late	0	0	9	two-sided	0.594032	-0.357733	0.767314
phenotypes	sample	aggregated	Epithelial cells	percentage	Pneumonia	COVID19_early	0	0	1	two-sided	0.111612	-1.19303	0.539812
phenotypes	sample	aggregated	Epithelial cells	percentage	Pneumonia	COVID19_late	0	0	2	two-sided	0.09329	-1.21781	0.539812
phenotypes	sample	aggregated	Epithelial cells	percentage	COVID19_early	COVID19_late	0	0	8	two-sided	0.455545	-0.765873	0.73118
phenotypes	sample	aggregated	Fibroblasts	percentage	Healthy	Flu	0	0	4	two-sided	0.816961	0.487647	0.885234
phenotypes	sample	aggregated	Fibroblasts	percentage	Healthy	ARDS	0	0	7	two-sided	0.885234	-0.14449	0.885234
phenotypes	sample	aggregated	Fibroblasts	percentage	Healthy	Pneumonia	0	0	8	two-sided	0.595883	0.398589	0.885234
phenotypes	sample	aggregated	Fibroblasts	percentage	Healthy	COVID19_early	0	0	7	two-sided	0.885234	-0.0691318	0.885234
phenotypes	sample	aggregated	Fibroblasts	percentage	Healthy	COVID19_late	0	0	5	two-sided	0.165807	-0.876042	0.621775
phenotypes	sample	aggregated	Fibroblasts	percentage	Flu	ARDS	0	0	3	two-sided	0.816961	-0.49398	0.885234
phenotypes	sample	aggregated	Fibroblasts	percentage	Flu	Pneumonia	0	0	3	two-sided	0.77283	-0.00328805	0.885234
phenotypes	sample	aggregated	Fibroblasts	percentage	Flu	COVID19_early	0	0	3	two-sided	0.816961	-0.465202	0.885234
phenotypes	sample	aggregated	Fibroblasts	percentage	Flu	COVID19_late	0	0	2	two-sided	0.243345	-0.984924	0.730035
phenotypes	sample	aggregated	Fibroblasts	percentage	ARDS	Pneumonia	0	0	9	two-sided	0.376759	0.445233	0.885234
phenotypes	sample	aggregated	Fibroblasts	percentage	ARDS	COVID19_early	0	0	9	two-sided	0.885234	0.0706507	0.885234
phenotypes	sample	aggregated	Fibroblasts	percentage	ARDS	COVID19_late	0	0	5	two-sided	0.165807	-0.757337	0.621775
phenotypes	sample	aggregated	Fibroblasts	percentage	Pneumonia	COVID19_early	0	0	4	two-sided	0.595883	-0.408896	0.885234
phenotypes	sample	aggregated	Fibroblasts	percentage	Pneumonia	COVID19_late	0	0	3	two-sided	0.15558	-0.998271	0.621775
phenotypes	sample	aggregated	Fibroblasts	percentage	COVID19_early	COVID19_late	0	0	5	two-sided	0.165807	-0.812705	0.621775
phenotypes	sample	aggregated	Macrophages	percentage	Healthy	Flu	0	0	1	two-sided	0.24716	-1.47469	0.37074
phenotypes	sample	aggregated	Macrophages	percentage	Healthy	ARDS	0	0	3	two-sided	0.193931	-1.17201	0.37074
phenotypes	sample	aggregated	Macrophages	percentage	Healthy	Pneumonia	0	0	2	two-sided	0.215925	-0.707094	0.37074
phenotypes	sample	aggregated	Macrophages	percentage	Healthy	COVID19_early	0	0	3	two-sided	0.193931	-0.871561	0.37074
phenotypes	sample	aggregated	Macrophages	percentage	Healthy	COVID19_late	0	0	0	two-sided	0.014214	-3.13556	0.106605
phenotypes	sample	aggregated	Macrophages	percentage	Flu	ARDS	0	0	3	two-sided	0.816961	-0.079412	0.859684
phenotypes	sample	aggregated	Macrophages	percentage	Flu	Pneumonia	0	0	5	two-sided	0.386476	0.812051	0.445934
phenotypes	sample	aggregated	Macrophages	percentage	Flu	COVID19_early	0	0	7	two-sided	0.24716	0.890213	0.37074
phenotypes	sample	aggregated	Macrophages	percentage	Flu	COVID19_late	0	0	1	two-sided	0.133614	-1.25925	0.37074
phenotypes	sample	aggregated	Macrophages	percentage	ARDS	Pneumonia	0	0	9	two-sided	0.376759	0.706318	0.445934
phenotypes	sample	aggregated	Macrophages	percentage	ARDS	COVID19_early	0	0	12	two-sided	0.312321	0.727429	0.425893
phenotypes	sample	aggregated	Macrophages	percentage	ARDS	COVID19_late	0	0	6	two-sided	0.240955	-0.916995	0.37074
phenotypes	sample	aggregated	Macrophages	percentage	Pneumonia	COVID19_early	0	0	5	two-sided	0.859684	-0.112572	0.859684
phenotypes	sample	aggregated	Macrophages	percentage	Pneumonia	COVID19_late	0	0	0	two-sided	0.0281858	-2.44385	0.140929
phenotypes	sample	aggregated	Macrophages	percentage	COVID19_early	COVID19_late	0	0	0	two-sided	0.014214	-2.49829	0.106605
phenotypes	sample	aggregated	Mast cells	percentage	Healthy	Flu	0	0	7	two-sided	0.24716	0.956553	0.6179
phenotypes	sample	aggregated	Mast cells	percentage	Healthy	ARDS	0	0	13	two-sided	0.193931	0.981751	0.6179
phenotypes	sample	aggregated	Mast cells	percentage	Healthy	Pneumonia	0	0	10	two-sided	0.215925	1.00085	0.6179
phenotypes	sample	aggregated	Mast cells	percentage	Healthy	COVID19_early	0	0	12	two-sided	0.312321	0.793557	0.664709
phenotypes	sample	aggregated	Mast cells	percentage	Healthy	COVID19_late	0	0	21	two-sided	0.0699544	1.49811	0.6179
phenotypes	sample	aggregated	Mast cells	percentage	Flu	ARDS	0	0	2	two-sided	0.487453	-0.322406	0.664709
phenotypes	sample	aggregated	Mast cells	percentage	Flu	Pneumonia	0	0	2	two-sided	0.77283	-0.0492175	0.891727
phenotypes	sample	aggregated	Mast cells	percentage	Flu	COVID19_early	0	0	1	two-sided	0.24716	-0.962617	0.6179
phenotypes	sample	aggregated	Mast cells	percentage	Flu	COVID19_late	0	0	7	two-sided	0.867632	0.152696	0.897279
phenotypes	sample	aggregated	Mast cells	percentage	ARDS	Pneumonia	0	0	8	two-sided	0.595883	0.238561	0.744854
phenotypes	sample	aggregated	Mast cells	percentage	ARDS	COVID19_early	0	0	5	two-sided	0.470486	-0.493121	0.664709
phenotypes	sample	aggregated	Mast cells	percentage	ARDS	COVID19_late	0	0	16	two-sided	0.455545	0.556631	0.664709
phenotypes	sample	aggregated	Mast cells	percentage	Pneumonia	COVID19_early	0	0	3	two-sided	0.376759	-0.691956	0.664709
phenotypes	sample	aggregated	Mast cells	percentage	Pneumonia	COVID19_late	0	0	10	two-sided	0.897279	0.212124	0.897279
phenotypes	sample	aggregated	Mast cells	percentage	COVID19_early	COVID19_late	0	0	20	two-sided	0.109819	1.19369	0.6179
phenotypes	sample	aggregated	Mesenchymal cells	percentage	Healthy	Flu	0	0	2	two-sided	0.487453	-0.723238	0.767314
phenotypes	sample	aggregated	Mesenchymal cells	percentage	Healthy	ARDS	0	0	6	two-sided	0.665006	-0.477324	0.767314
phenotypes	sample	aggregated	Mesenchymal cells	percentage	Healthy	Pneumonia	0	0	8	two-sided	0.595883	0.653769	0.767314
phenotypes	sample	aggregated	Mesenchymal cells	percentage	Healthy	COVID19_early	0	0	3	two-sided	0.193931	-0.768296	0.581793
phenotypes	sample	aggregated	Mesenchymal cells	percentage	Healthy	COVID19_late	0	0	2	two-sided	0.0428256	-1.35423	0.321192
phenotypes	sample	aggregated	Mesenchymal cells	percentage	Flu	ARDS	0	0	5	two-sided	0.816961	0.233346	0.816961
phenotypes	sample	aggregated	Mesenchymal cells	percentage	Flu	Pneumonia	0	0	5	two-sided	0.386476	0.86454	0.767314
phenotypes	sample	aggregated	Mesenchymal cells	percentage	Flu	COVID19_early	0	0	3	two-sided	0.816961	-0.227141	0.816961
phenotypes	sample	aggregated	Mesenchymal cells	percentage	Flu	COVID19_late	0	0	4	two-sided	0.617075	-0.51437	0.767314
phenotypes	sample	aggregated	Mesenchymal cells	percentage	ARDS	Pneumonia	0	0	9	two-sided	0.376759	0.78677	0.767314
phenotypes	sample	aggregated	Mesenchymal cells	percentage	ARDS	COVID19_early	0	0	6	two-sided	0.665006	-0.475151	0.767314
phenotypes	sample	aggregated	Mesenchymal cells	percentage	ARDS	COVID19_late	0	0	5	two-sided	0.165807	-0.855365	0.581793
phenotypes	sample	aggregated	Mesenchymal cells	percentage	Pneumonia	COVID19_early	0	0	1	two-sided	0.111612	-0.864739	0.558059
phenotypes	sample	aggregated	Mesenchymal cells	percentage	Pneumonia	COVID19_late	0	0	0	two-sided	0.0281858	-1.55091	0.321192
phenotypes	sample	aggregated	Mesenchymal cells	percentage	COVID19_early	COVID19_late	0	0	8	two-sided	0.455545	-0.120692	0.767314
phenotypes	sample	aggregated	Monocytes	percentage	Healthy	Flu	0	0	6	two-sided	0.487453	0.709224	0.915106
phenotypes	sample	aggregated	Monocytes	percentage	Healthy	ARDS	0	0	11	two-sided	0.470486	0.633574	0.915106
phenotypes	sample	aggregated	Monocytes	percentage	Healthy	Pneumonia	0	0	6	two-sided	0.859684	-0.156513	0.915106
phenotypes	sample	aggregated	Monocytes	percentage	Healthy	COVID19_early	0	0	9	two-sided	0.885234	0.407122	0.915106
phenotypes	sample	aggregated	Monocytes	percentage	Healthy	COVID19_late	0	0	15	two-sided	0.594032	0.514837	0.915106
phenotypes	sample	aggregated	Monocytes	percentage	Flu	ARDS	0	0	2	two-sided	0.487453	-0.39316	0.915106
phenotypes	sample	aggregated	Monocytes	percentage	Flu	Pneumonia	0	0	1	two-sided	0.386476	-0.70043	0.915106
phenotypes	sample	aggregated	Monocytes	percentage	Flu	COVID19_early	0	0	4	two-sided	0.816961	-0.371904	0.915106
phenotypes	sample	aggregated	Monocytes	percentage	Flu	COVID19_late	0	0	5	two-sided	0.867632	-0.215403	0.915106
phenotypes	sample	aggregated	Monocytes	percentage	ARDS	Pneumonia	0	0	4	two-sided	0.595883	-0.757877	0.915106
phenotypes	sample	aggregated	Monocytes	percentage	ARDS	COVID19_early	0	0	7	two-sided	0.885234	-0.172177	0.915106
phenotypes	sample	aggregated	Monocytes	percentage	ARDS	COVID19_late	0	0	11	two-sided	0.915106	-0.00949832	0.915106
phenotypes	sample	aggregated	Monocytes	percentage	Pneumonia	COVID19_early	0	0	8	two-sided	0.595883	0.527797	0.915106
phenotypes	sample	aggregated	Monocytes	percentage	Pneumonia	COVID19_late	0	0	13	two-sided	0.366157	0.645486	0.915106
phenotypes	sample	aggregated	Monocytes	percentage	COVID19_early	COVID19_late	0	0	12	two-sided	0.915106	0.123299	0.915106
phenotypes	sample	aggregated	NK-cells	percentage	Healthy	Flu	0	0	8	two-sided	0.105193	1.9124	0.337054
phenotypes	sample	aggregated	NK-cells	percentage	Healthy	ARDS	0	0	14	two-sided	0.112351	1.57214	0.337054
phenotypes	sample	aggregated	NK-cells	percentage	Healthy	Pneumonia	0	0	11	two-sided	0.111612	1.55136	0.337054
phenotypes	sample	aggregated	NK-cells	percentage	Healthy	COVID19_early	0	0	16	two-sided	0.0303828	1.25403	0.227871
phenotypes	sample	aggregated	NK-cells	percentage	Healthy	COVID19_late	0	0	24	two-sided	0.014214	3.04985	0.213211
phenotypes	sample	aggregated	NK-cells	percentage	Flu	ARDS	0	0	4	two-sided	0.816961	-0.230707	0.885234
phenotypes	sample	aggregated	NK-cells	percentage	Flu	Pneumonia	0	0	3	two-sided	0.77283	-0.260802	0.885234
phenotypes	sample	aggregated	NK-cells	percentage	Flu	COVID19_early	0	0	2	two-sided	0.487453	-0.440333	0.885234
phenotypes	sample	aggregated	NK-cells	percentage	Flu	COVID19_late	0	0	8	two-sided	0.617075	0.355237	0.885234
phenotypes	sample	aggregated	NK-cells	percentage	ARDS	Pneumonia	0	0	6	two-sided	0.859684	-0.0451606	0.885234
phenotypes	sample	aggregated	NK-cells	percentage	ARDS	COVID19_early	0	0	7	two-sided	0.885234	-0.23514	0.885234
phenotypes	sample	aggregated	NK-cells	percentage	ARDS	COVID19_late	0	0	15	two-sided	0.594032	0.637788	0.885234
phenotypes	sample	aggregated	NK-cells	percentage	Pneumonia	COVID19_early	0	0	6	two-sided	0.859684	-0.18679	0.885234
phenotypes	sample	aggregated	NK-cells	percentage	Pneumonia	COVID19_late	0	0	13	two-sided	0.366157	0.753275	0.784621
phenotypes	sample	aggregated	NK-cells	percentage	COVID19_early	COVID19_late	0	0	18	two-sided	0.240955	0.938106	0.602387
phenotypes	sample	aggregated	Neutrophils	percentage	Healthy	Flu	0	0	2	two-sided	0.487453	-0.417573	0.609317
phenotypes	sample	aggregated	Neutrophils	percentage	Healthy	ARDS	0	0	5	two-sided	0.470486	-0.452562	0.609317
phenotypes	sample	aggregated	Neutrophils	percentage	Healthy	Pneumonia	0	0	0	two-sided	0.0518299	-2.26778	0.262329
phenotypes	sample	aggregated	Neutrophils	percentage	Healthy	COVID19_early	0	0	1	two-sided	0.060602	-1.06754	0.262329
phenotypes	sample	aggregated	Neutrophils	percentage	Healthy	COVID19_late	0	0	15	two-sided	0.594032	0.409754	0.661152
phenotypes	sample	aggregated	Neutrophils	percentage	Flu	ARDS	0	0	4	two-sided	0.816961	-0.159201	0.816961
phenotypes	sample	aggregated	Neutrophils	percentage	Flu	Pneumonia	0	0	0	two-sided	0.148915	-1.63347	0.3553
phenotypes	sample	aggregated	Neutrophils	percentage	Flu	COVID19_early	0	0	0	two-sided	0.105193	-0.684504	0.315578
phenotypes	sample	aggregated	Neutrophils	percentage	Flu	COVID19_late	0	0	8	two-sided	0.617075	0.709585	0.661152
phenotypes	sample	aggregated	Neutrophils	percentage	ARDS	Pneumonia	0	0	2	two-sided	0.215925	-1.29485	0.359875
phenotypes	sample	aggregated	Neutrophils	percentage	ARDS	COVID19_early	0	0	4	two-sided	0.312321	-0.520474	0.468482
phenotypes	sample	aggregated	Neutrophils	percentage	ARDS	COVID19_late	0	0	19	two-sided	0.165807	0.771673	0.3553
phenotypes	sample	aggregated	Neutrophils	percentage	Pneumonia	COVID19_early	0	0	10	two-sided	0.215925	0.72067	0.359875
phenotypes	sample	aggregated	Neutrophils	percentage	Pneumonia	COVID19_late	0	0	18	two-sided	0.0281858	2.49238	0.262329
phenotypes	sample	aggregated	Neutrophils	percentage	COVID19_early	COVID19_late	0	0	21	two-sided	0.0699544	1.38534	0.262329
phenotypes	sample	aggregated	Proliferating cells	percentage	Healthy	Flu	0	0	0	two-sided	0.105193	-1.47396	0.280878
phenotypes	sample	aggregated	Proliferating cells	percentage	Healthy	ARDS	0	0	0	two-sided	0.0303828	-1.55751	0.151914
phenotypes	sample	aggregated	Proliferating cells	percentage	Healthy	Pneumonia	0	0	0	two-sided	0.0518299	-4.72143	0.194362
phenotypes	sample	aggregated	Proliferating cells	percentage	Healthy	COVID19_early	0	0	0	two-sided	0.0303828	-2.47563	0.151914
phenotypes	sample	aggregated	Proliferating cells	percentage	Healthy	COVID19_late	0	0	0	two-sided	0.014214	-2.6254	0.151914
phenotypes	sample	aggregated	Proliferating cells	percentage	Flu	ARDS	0	0	4	two-sided	0.816961	0.155251	0.867632
phenotypes	sample	aggregated	Proliferating cells	percentage	Flu	Pneumonia	0	0	3	two-sided	0.77283	0.0274162	0.867632
phenotypes	sample	aggregated	Proliferating cells	percentage	Flu	COVID19_early	0	0	2	two-sided	0.487453	-0.693858	0.707189
phenotypes	sample	aggregated	Proliferating cells	percentage	Flu	COVID19_late	0	0	5	two-sided	0.867632	-0.305391	0.867632
phenotypes	sample	aggregated	Proliferating cells	percentage	ARDS	Pneumonia	0	0	5	two-sided	0.859684	-0.205871	0.867632
phenotypes	sample	aggregated	Proliferating cells	percentage	ARDS	COVID19_early	0	0	2	two-sided	0.112351	-1.06799	0.280878
phenotypes	sample	aggregated	Proliferating cells	percentage	ARDS	COVID19_late	0	0	6	two-sided	0.240955	-0.58966	0.516331
phenotypes	sample	aggregated	Proliferating cells	percentage	Pneumonia	COVID19_early	0	0	3	two-sided	0.376759	-1.00781	0.627932
phenotypes	sample	aggregated	Proliferating cells	percentage	Pneumonia	COVID19_late	0	0	6	two-sided	0.518605	-0.492661	0.707189
phenotypes	sample	aggregated	Proliferating cells	percentage	COVID19_early	COVID19_late	0	0	17	two-sided	0.337356	0.772522	0.627932
phenotypes	sample	aggregated	Smooth muscle cells	percentage	Healthy	Flu	0	0	8	two-sided	0.105193	1.43155	0.647775
phenotypes	sample	aggregated	Smooth muscle cells	percentage	Healthy	ARDS	0	0	12	two-sided	0.312321	0.720317	0.722905
phenotypes	sample	aggregated	Smooth muscle cells	percentage	Healthy	Pneumonia	0	0	10	two-sided	0.215925	0.912736	0.647775
phenotypes	sample	aggregated	Smooth muscle cells	percentage	Healthy	COVID19_early	0	0	13	two-sided	0.193931	0.824155	0.647775
phenotypes	sample	aggregated	Smooth muscle cells	percentage	Healthy	COVID19_late	0	0	17	two-sided	0.337356	0.56655	0.722905
phenotypes	sample	aggregated	Smooth muscle cells	percentage	Flu	ARDS	0	0	0	two-sided	0.105193	-1.29937	0.647775
phenotypes	sample	aggregated	Smooth muscle cells	percentage	Flu	Pneumonia	0	0	2	two-sided	0.77283	-0.183371	0.915106
phenotypes	sample	aggregated	Smooth muscle cells	percentage	Flu	COVID19_early	0	0	2	two-sided	0.487453	-0.995597	0.913975
phenotypes	sample	aggregated	Smooth muscle cells	percentage	Flu	COVID19_late	0	0	1	two-sided	0.133614	-1.11883	0.647775
phenotypes	sample	aggregated	Smooth muscle cells	percentage	ARDS	Pneumonia	0	0	7	two-sided	0.859684	0.494299	0.915106
phenotypes	sample	aggregated	Smooth muscle cells	percentage	ARDS	COVID19_early	0	0	8	two-sided	0.885234	0.169385	0.915106
phenotypes	sample	aggregated	Smooth muscle cells	percentage	ARDS	COVID19_late	0	0	11	two-sided	0.915106	-0.140276	0.915106
phenotypes	sample	aggregated	Smooth muscle cells	percentage	Pneumonia	COVID19_early	0	0	5	two-sided	0.859684	-0.3775	0.915106
phenotypes	sample	aggregated	Smooth muscle cells	percentage	Pneumonia	COVID19_late	0	0	8	two-sided	0.897279	-0.608845	0.915106
phenotypes	sample	aggregated	Smooth muscle cells	percentage	COVID19_early	COVID19_late	0	0	13	two-sided	0.915106	-0.280985	0.915106
disease	sample	original	01 - Smooth muscle cells (AlphaSMA+)	area	Healthy	FLU	0	0	8	two-sided	0.105193	1.0654	0.487761
disease	sample	original	01 - Smooth muscle cells (AlphaSMA+)	area	Healthy	ARDS	0	0	16	two-sided	0.776814	0.334901	0.776814
disease	sample	original	01 - Smooth muscle cells (AlphaSMA+)	area	Healthy	COVID19	0	0	27	two-sided	0.357971	0.688526	0.696321
disease	sample	original	01 - Smooth muscle cells (AlphaSMA+)	area	FLU	ARDS	0	0	4	two-sided	0.464214	-0.771989	0.696321
disease	sample	original	01 - Smooth muscle cells (AlphaSMA+)	area	FLU	COVID19	0	0	3	two-sided	0.162587	-0.937197	0.487761
disease	sample	original	01 - Smooth muscle cells (AlphaSMA+)	area	ARDS	COVID19	0	0	39	two-sided	0.732678	0.219045	0.776814
disease	sample	original	02 - Neutrophils (CD15+, CD11b+, MPO+, CleavedCaspase3+, Arginase1+, pCREB+, HistoneH3+)	area	Healthy	FLU	0	0	4	two-sided	0.816961	0.0941007	0.816961
disease	sample	original	02 - Neutrophils (CD15+, CD11b+, MPO+, CleavedCaspase3+, Arginase1+, pCREB+, HistoneH3+)	area	Healthy	ARDS	0	0	10	two-sided	0.508332	-0.536725	0.609998
disease	sample	original	02 - Neutrophils (CD15+, CD11b+, MPO+, CleavedCaspase3+, Arginase1+, pCREB+, HistoneH3+)	area	Healthy	COVID19	0	0	26	two-sided	0.436677	0.653894	0.609998
disease	sample	original	02 - Neutrophils (CD15+, CD11b+, MPO+, CleavedCaspase3+, Arginase1+, pCREB+, HistoneH3+)	area	FLU	ARDS	0	0	4	two-sided	0.464214	-0.665134	0.609998
disease	sample	original	02 - Neutrophils (CD15+, CD11b+, MPO+, CleavedCaspase3+, Arginase1+, pCREB+, HistoneH3+)	area	FLU	COVID19	0	0	14	two-sided	0.452099	0.705827	0.609998
disease	sample	original	02 - Neutrophils (CD15+, CD11b+, MPO+, CleavedCaspase3+, Arginase1+, pCREB+, HistoneH3+)	area	ARDS	COVID19	0	0	59	two-sided	0.021827	1.35495	0.130962
disease	sample	original	04 - Macrophages (CD16+, CD206+, CD163+, CD68-, CD4dim)	area	Healthy	FLU	0	0	1	two-sided	0.24716	-1.00824	0.49432
disease	sample	original	04 - Macrophages (CD16+, CD206+, CD163+, CD68-, CD4dim)	area	Healthy	ARDS	0	0	4	two-sided	0.0726009	-1.26795	0.217803
disease	sample	original	04 - Macrophages (CD16+, CD206+, CD163+, CD68-, CD4dim)	area	Healthy	COVID19	0	0	6	two-sided	0.0562378	-1.21748	0.217803
disease	sample	original	04 - Macrophages (CD16+, CD206+, CD163+, CD68-, CD4dim)	area	FLU	ARDS	0	0	7	two-sided	0.883617	0.14454	0.914458
disease	sample	original	04 - Macrophages (CD16+, CD206+, CD163+, CD68-, CD4dim)	area	FLU	COVID19	0	0	10	two-sided	0.914458	0.0613946	0.914458
disease	sample	original	04 - Macrophages (CD16+, CD206+, CD163+, CD68-, CD4dim)	area	ARDS	COVID19	0	0	31	two-sided	0.732678	-0.0877986	0.914458
disease	sample	original	05 - Endothelial cells (CD31+)	area	Healthy	FLU	0	0	4	two-sided	0.816961	-0.24496	0.961083
disease	sample	original	05 - Endothelial cells (CD31+)	area	Healthy	ARDS	0	0	15	two-sided	0.924719	0.275934	0.961083
disease	sample	original	05 - Endothelial cells (CD31+)	area	Healthy	COVID19	0	0	25	two-sided	0.524518	0.728045	0.961083
disease	sample	original	05 - Endothelial cells (CD31+)	area	FLU	ARDS	0	0	12	two-sided	0.187683	0.661417	0.563048
disease	sample	original	05 - Endothelial cells (CD31+)	area	FLU	COVID19	0	0	20	two-sided	0.041258	1.57501	0.247548
disease	sample	original	05 - Endothelial cells (CD31+)	area	ARDS	COVID19	0	0	36	two-sided	0.961083	0.390895	0.961083
disease	sample	original	06 - Fibroblasts (CollagenTypeI+)	area	Healthy	FLU	0	0	5	two-sided	0.816961	0.337241	0.961083
disease	sample	original	06 - Fibroblasts (CollagenTypeI+)	area	Healthy	ARDS	0	0	15	two-sided	0.924719	0.199207	0.961083
disease	sample	original	06 - Fibroblasts (CollagenTypeI+)	area	Healthy	COVID19	0	0	17	two-sided	0.723674	0.0846158	0.961083
disease	sample	original	06 - Fibroblasts (CollagenTypeI+)	area	FLU	ARDS	0	0	5	two-sided	0.660549	-0.283211	0.961083
disease	sample	original	06 - Fibroblasts (CollagenTypeI+)	area	FLU	COVID19	0	0	6	two-sided	0.452099	-0.763116	0.961083
disease	sample	original	06 - Fibroblasts (CollagenTypeI+)	area	ARDS	COVID19	0	0	34	two-sided	0.961083	-0.217278	0.961083
disease	sample	original	07 - Epithelial cells (Keratin818+)	area	Healthy	FLU	0	0	3	two-sided	0.816961	-0.219194	0.924719
disease	sample	original	07 - Epithelial cells (Keratin818+)	area	Healthy	ARDS	0	0	14	two-sided	0.924719	0.0203368	0.924719
disease	sample	original	07 - Epithelial cells (Keratin818+)	area	Healthy	COVID19	0	0	24	two-sided	0.620618	0.89578	0.924719
disease	sample	original	07 - Epithelial cells (Keratin818+)	area	FLU	ARDS	0	0	9	two-sided	0.660549	0.256199	0.924719
disease	sample	original	07 - Epithelial cells (Keratin818+)	area	FLU	COVID19	0	0	18	two-sided	0.107123	2.17729	0.64274
disease	sample	original	07 - Epithelial cells (Keratin818+)	area	ARDS	COVID19	0	0	47	two-sided	0.261741	0.718098	0.785224
disease	sample	original	08 - Macrophages (CD68+, CD163+, CD206+, CD16+, CD14+, CD4+)	area	Healthy	FLU	0	0	1	two-sided	0.24716	-1.30867	0.4004
disease	sample	original	08 - Macrophages (CD68+, CD163+, CD206+, CD16+, CD14+, CD4+)	area	Healthy	ARDS	0	0	1	two-sided	0.018163	-2.20505	0.0588732
disease	sample	original	08 - Macrophages (CD68+, CD163+, CD206+, CD16+, CD14+, CD4+)	area	Healthy	COVID19	0	0	3	two-sided	0.0196244	-1.66155	0.0588732
disease	sample	original	08 - Macrophages (CD68+, CD163+, CD206+, CD16+, CD14+, CD4+)	area	FLU	ARDS	0	0	5	two-sided	0.660549	-0.475083	0.660549
disease	sample	original	08 - Macrophages (CD68+, CD163+, CD206+, CD16+, CD14+, CD4+)	area	FLU	COVID19	0	0	5	two-sided	0.333666	-0.686254	0.4004
disease	sample	original	08 - Macrophages (CD68+, CD163+, CD206+, CD16+, CD14+, CD4+)	area	ARDS	COVID19	0	0	24	two-sided	0.305507	-0.491207	0.4004
disease	sample	original	09 - Endothelial cells (CD31+)	area	Healthy	FLU	0	0	3	two-sided	0.816961	-0.303444	0.924719
disease	sample	original	09 - Endothelial cells (CD31+)	area	Healthy	ARDS	0	0	13	two-sided	0.924719	0.0781419	0.924719
disease	sample	original	09 - Endothelial cells (CD31+)	area	Healthy	COVID19	0	0	27	two-sided	0.357971	1.00807	0.536956
disease	sample	original	09 - Endothelial cells (CD31+)	area	FLU	ARDS	0	0	11	two-sided	0.305507	0.516256	0.536956
disease	sample	original	09 - Endothelial cells (CD31+)	area	FLU	COVID19	0	0	19	two-sided	0.0678363	1.90755	0.203509
disease	sample	original	09 - Endothelial cells (CD31+)	area	ARDS	COVID19	0	0	55	two-sided	0.0570399	1.00249	0.203509
disease	sample	original	10 - Epithelial cells (Keratin818+)	area	Healthy	FLU	0	0	4	two-sided	0.816961	-0.149466	0.943628
disease	sample	original	10 - Epithelial cells (Keratin818+)	area	Healthy	ARDS	0	0	15	two-sided	0.924719	0.1278	0.943628
disease	sample	original	10 - Epithelial cells (Keratin818+)	area	Healthy	COVID19	0	0	20	two-sided	0.943628	0.526755	0.943628
disease	sample	original	10 - Epithelial cells (Keratin818+)	area	FLU	ARDS	0	0	9	two-sided	0.660549	0.484282	0.943628
disease	sample	original	10 - Epithelial cells (Keratin818+)	area	FLU	COVID19	0	0	17	two-sided	0.162587	1.40569	0.943628
disease	sample	original	10 - Epithelial cells (Keratin818+)	area	ARDS	COVID19	0	0	45	two-sided	0.353872	0.527729	0.943628
disease	sample	original	11 - CD4 T-cells (CD3+, CD4+)	area	Healthy	FLU	0	0	6	two-sided	0.487453	0.610699	0.868408
disease	sample	original	11 - CD4 T-cells (CD3+, CD4+)	area	Healthy	ARDS	0	0	18	two-sided	0.508332	0.214047	0.868408
disease	sample	original	11 - CD4 T-cells (CD3+, CD4+)	area	Healthy	COVID19	0	0	23	two-sided	0.723674	0.533812	0.868408
disease	sample	original	11 - CD4 T-cells (CD3+, CD4+)	area	FLU	ARDS	0	0	5	two-sided	0.660549	-0.426173	0.868408
disease	sample	original	11 - CD4 T-cells (CD3+, CD4+)	area	FLU	COVID19	0	0	7	two-sided	0.591208	-0.387293	0.868408
disease	sample	original	11 - CD4 T-cells (CD3+, CD4+)	area	ARDS	COVID19	0	0	34	two-sided	0.961083	0.218123	0.961083
disease	sample	original	12 - Neutrophils (CD15+, CD11b+, MPO+, HistoneH3+)	area	Healthy	FLU	0	0	3	two-sided	0.816961	-0.209186	0.914458
disease	sample	original	12 - Neutrophils (CD15+, CD11b+, MPO+, HistoneH3+)	area	Healthy	ARDS	0	0	6	two-sided	0.156376	-0.829354	0.667537
disease	sample	original	12 - Neutrophils (CD15+, CD11b+, MPO+, HistoneH3+)	area	Healthy	COVID19	0	0	16	two-sided	0.620618	-0.385569	0.914458
disease	sample	original	12 - Neutrophils (CD15+, CD11b+, MPO+, HistoneH3+)	area	FLU	ARDS	0	0	4	two-sided	0.464214	-0.654742	0.914458
disease	sample	original	12 - Neutrophils (CD15+, CD11b+, MPO+, HistoneH3+)	area	FLU	COVID19	0	0	10	two-sided	0.914458	-0.238596	0.914458
disease	sample	original	12 - Neutrophils (CD15+, CD11b+, MPO+, HistoneH3+)	area	ARDS	COVID19	0	0	48	two-sided	0.222512	0.621839	0.667537
disease	sample	original	14 - CD8 T-cells (CD3+, CD8a+)	area	Healthy	FLU	0	0	0	two-sided	0.105193	-1.91254	0.631155
disease	sample	original	14 - CD8 T-cells (CD3+, CD8a+)	area	Healthy	ARDS	0	0	15	two-sided	0.924719	-0.201344	0.924719
disease	sample	original	14 - CD8 T-cells (CD3+, CD8a+)	area	Healthy	COVID19	0	0	17	two-sided	0.723674	-0.395155	0.868408
disease	sample	original	14 - CD8 T-cells (CD3+, CD8a+)	area	FLU	ARDS	0	0	10	two-sided	0.464214	0.339337	0.868408
disease	sample	original	14 - CD8 T-cells (CD3+, CD8a+)	area	FLU	COVID19	0	0	13	two-sided	0.591208	0.627005	0.868408
disease	sample	original	14 - CD8 T-cells (CD3+, CD8a+)	area	ARDS	COVID19	0	0	30	two-sided	0.660549	-0.0188526	0.868408
disease	sample	original	15 - Endothelial cells (CD31+)	area	Healthy	FLU	0	0	4	two-sided	0.816961	0.0181353	0.943628
disease	sample	original	15 - Endothelial cells (CD31+)	area	Healthy	ARDS	0	0	11	two-sided	0.636602	-0.184225	0.943628
disease	sample	original	15 - Endothelial cells (CD31+)	area	Healthy	COVID19	0	0	19	two-sided	0.943628	0.169539	0.943628
disease	sample	original	15 - Endothelial cells (CD31+)	area	FLU	ARDS	0	0	7	two-sided	0.883617	-0.268373	0.943628
disease	sample	original	15 - Endothelial cells (CD31+)	area	FLU	COVID19	0	0	11	two-sided	0.914458	0.206782	0.943628
disease	sample	original	15 - Endothelial cells (CD31+)	area	ARDS	COVID19	0	0	44	two-sided	0.406813	0.49089	0.943628
disease	sample	original	16 - Fibroblasts (CollagenTypeI+)	area	Healthy	FLU	0	0	7	two-sided	0.24716	0.80431	0.74148
disease	sample	original	16 - Fibroblasts (CollagenTypeI+)	area	Healthy	ARDS	0	0	17	two-sided	0.636602	0.404274	0.954902
disease	sample	original	16 - Fibroblasts (CollagenTypeI+)	area	Healthy	COVID19	0	0	21	two-sided	0.943628	0.339928	0.961083
disease	sample	original	16 - Fibroblasts (CollagenTypeI+)	area	FLU	ARDS	0	0	4	two-sided	0.464214	-0.578842	0.928429
disease	sample	original	16 - Fibroblasts (CollagenTypeI+)	area	FLU	COVID19	0	0	3	two-sided	0.162587	-1.31901	0.74148
disease	sample	original	16 - Fibroblasts (CollagenTypeI+)	area	ARDS	COVID19	0	0	34	two-sided	0.961083	-0.236681	0.961083
disease	sample	original	18 - Macrophages (CD16+, CD68+, CD206+, CD68+, CD163+, cKIT+, iNOS+, TTF1+, CD4dim)	area	Healthy	FLU	0	0	4	two-sided	0.816961	0.341441	0.961083
disease	sample	original	18 - Macrophages (CD16+, CD68+, CD206+, CD68+, CD163+, cKIT+, iNOS+, TTF1+, CD4dim)	area	Healthy	ARDS	0	0	14	two-sided	0.924719	0.100347	0.961083
disease	sample	original	18 - Macrophages (CD16+, CD68+, CD206+, CD68+, CD163+, cKIT+, iNOS+, TTF1+, CD4dim)	area	Healthy	COVID19	0	0	23	two-sided	0.723674	0.664226	0.961083
disease	sample	original	18 - Macrophages (CD16+, CD68+, CD206+, CD68+, CD163+, cKIT+, iNOS+, TTF1+, CD4dim)	area	FLU	ARDS	0	0	10	two-sided	0.464214	-0.202041	0.961083
disease	sample	original	18 - Macrophages (CD16+, CD68+, CD206+, CD68+, CD163+, cKIT+, iNOS+, TTF1+, CD4dim)	area	FLU	COVID19	0	0	11	two-sided	0.914458	0.124285	0.961083
disease	sample	original	18 - Macrophages (CD16+, CD68+, CD206+, CD68+, CD163+, cKIT+, iNOS+, TTF1+, CD4dim)	area	ARDS	COVID19	0	0	34	two-sided	0.961083	0.353487	0.961083
disease	sample	original	20 - Epithelial cells (Keratin818+, SARSCoV2S1+)	area	Healthy	FLU	0	0	0	two-sided	0.105193	-7.57452	0.157789
disease	sample	original	20 - Epithelial cells (Keratin818+, SARSCoV2S1+)	area	Healthy	ARDS	0	0	9	two-sided	0.395092	-0.426572	0.452099
disease	sample	original	20 - Epithelial cells (Keratin818+, SARSCoV2S1+)	area	Healthy	COVID19	0	0	2	two-sided	0.0133283	-1.08995	0.039985
disease	sample	original	20 - Epithelial cells (Keratin818+, SARSCoV2S1+)	area	FLU	ARDS	0	0	14	two-sided	0.0570399	9.476	0.11408
disease	sample	original	20 - Epithelial cells (Keratin818+, SARSCoV2S1+)	area	FLU	COVID19	0	0	14	two-sided	0.452099	-0.194574	0.452099
disease	sample	original	20 - Epithelial cells (Keratin818+, SARSCoV2S1+)	area	ARDS	COVID19	0	0	4	two-sided	0.00291564	-1.18664	0.0174938
disease	sample	original	21 - Fibroblasts (CollagenTypeI+, CD56+, pSTAT3dim, Arginase1dim)	area	Healthy	FLU	0	0	0	two-sided	0.105193	-2.2331	0.312751
disease	sample	original	21 - Fibroblasts (CollagenTypeI+, CD56+, pSTAT3dim, Arginase1dim)	area	Healthy	ARDS	0	0	6	two-sided	0.156376	-1.11357	0.312751
disease	sample	original	21 - Fibroblasts (CollagenTypeI+, CD56+, pSTAT3dim, Arginase1dim)	area	Healthy	COVID19	0	0	5	two-sided	0.040305	-1.29946	0.24183
disease	sample	original	21 - Fibroblasts (CollagenTypeI+, CD56+, pSTAT3dim, Arginase1dim)	area	FLU	ARDS	0	0	6	two-sided	0.883617	-0.571868	0.883617
disease	sample	original	21 - Fibroblasts (CollagenTypeI+, CD56+, pSTAT3dim, Arginase1dim)	area	FLU	COVID19	0	0	6	two-sided	0.452099	-0.273349	0.631035
disease	sample	original	21 - Fibroblasts (CollagenTypeI+, CD56+, pSTAT3dim, Arginase1dim)	area	ARDS	COVID19	0	0	42	two-sided	0.525862	0.63299	0.631035
disease	sample	original	23 - Neutrophils (CD15+, CD11b+, MPO+, CleavedCaspase3+, Arginase1+, pCREB+, HistoneH3+)	area	Healthy	FLU	0	0	4	two-sided	0.816961	0.0297553	0.943628
disease	sample	original	23 - Neutrophils (CD15+, CD11b+, MPO+, CleavedCaspase3+, Arginase1+, pCREB+, HistoneH3+)	area	Healthy	ARDS	0	0	7	two-sided	0.219303	-0.600835	0.943628
disease	sample	original	23 - Neutrophils (CD15+, CD11b+, MPO+, CleavedCaspase3+, Arginase1+, pCREB+, HistoneH3+)	area	Healthy	COVID19	0	0	19	two-sided	0.943628	-0.174693	0.943628
disease	sample	original	23 - Neutrophils (CD15+, CD11b+, MPO+, CleavedCaspase3+, Arginase1+, pCREB+, HistoneH3+)	area	FLU	ARDS	0	0	6	two-sided	0.883617	-0.525102	0.943628
disease	sample	original	23 - Neutrophils (CD15+, CD11b+, MPO+, CleavedCaspase3+, Arginase1+, pCREB+, HistoneH3+)	area	FLU	COVID19	0	0	10	two-sided	0.914458	-0.22474	0.943628
disease	sample	original	23 - Neutrophils (CD15+, CD11b+, MPO+, CleavedCaspase3+, Arginase1+, pCREB+, HistoneH3+)	area	ARDS	COVID19	0	0	45	two-sided	0.353872	0.751872	0.943628
disease	sample	original	25 - Mesenchymal cells (Vimentin+, CollagenTypeI+)	area	Healthy	FLU	0	0	3	two-sided	0.816961	-0.650264	0.924719
disease	sample	original	25 - Mesenchymal cells (Vimentin+, CollagenTypeI+)	area	Healthy	ARDS	0	0	13	two-sided	0.924719	-0.33647	0.924719
disease	sample	original	25 - Mesenchymal cells (Vimentin+, CollagenTypeI+)	area	Healthy	COVID19	0	0	7	two-sided	0.0770999	-0.852933	0.462599
disease	sample	original	25 - Mesenchymal cells (Vimentin+, CollagenTypeI+)	area	FLU	ARDS	0	0	8	two-sided	0.883617	0.320986	0.924719
disease	sample	original	25 - Mesenchymal cells (Vimentin+, CollagenTypeI+)	area	FLU	COVID19	0	0	8	two-sided	0.747262	-0.289702	0.924719
disease	sample	original	25 - Mesenchymal cells (Vimentin+, CollagenTypeI+)	area	ARDS	COVID19	0	0	20	two-sided	0.157052	-0.624169	0.471157
disease	sample	original	26 - Monocytes (CD14+, CD11bdim, MPOdim)	area	Healthy	FLU	0	0	6	two-sided	0.487453	1.09904	0.584944
disease	sample	original	26 - Monocytes (CD14+, CD11bdim, MPOdim)	area	Healthy	ARDS	0	0	20	two-sided	0.298618	0.59367	0.584944
disease	sample	original	26 - Monocytes (CD14+, CD11bdim, MPOdim)	area	Healthy	COVID19	0	0	33	two-sided	0.0770999	1.72278	0.462599
disease	sample	original	26 - Monocytes (CD14+, CD11bdim, MPOdim)	area	FLU	ARDS	0	0	4	two-sided	0.464214	-0.394386	0.584944
disease	sample	original	26 - Monocytes (CD14+, CD11bdim, MPOdim)	area	FLU	COVID19	0	0	13	two-sided	0.591208	0.0171992	0.591208
disease	sample	original	26 - Monocytes (CD14+, CD11bdim, MPOdim)	area	ARDS	COVID19	0	0	50	two-sided	0.157052	0.558768	0.471157
disease	sample	original	27 - Neutrophils (CD15+, CD11b+, MPO+)	area	Healthy	FLU	0	0	3	two-sided	0.816961	-0.183477	0.943628
disease	sample	original	27 - Neutrophils (CD15+, CD11b+, MPO+)	area	Healthy	ARDS	0	0	7	two-sided	0.219303	-0.649384	0.916521
disease	sample	original	27 - Neutrophils (CD15+, CD11b+, MPO+)	area	Healthy	COVID19	0	0	19	two-sided	0.943628	-0.219779	0.943628
disease	sample	original	27 - Neutrophils (CD15+, CD11b+, MPO+)	area	FLU	ARDS	0	0	6	two-sided	0.883617	-0.501256	0.943628
disease	sample	original	27 - Neutrophils (CD15+, CD11b+, MPO+)	area	FLU	COVID19	0	0	10	two-sided	0.914458	-0.100184	0.943628
disease	sample	original	27 - Neutrophils (CD15+, CD11b+, MPO+)	area	ARDS	COVID19	0	0	46	two-sided	0.305507	0.500658	0.916521
disease	sample	original	28 - Monocytes (CD14+, IL1beta+)	area	Healthy	FLU	0	0	0	two-sided	0.105193	-2.71417	0.210385
disease	sample	original	28 - Monocytes (CD14+, IL1beta+)	area	Healthy	ARDS	0	0	0	two-sided	0.0107334	-1.39782	0.039985
disease	sample	original	28 - Monocytes (CD14+, IL1beta+)	area	Healthy	COVID19	0	0	2	two-sided	0.0133283	-1.13301	0.039985
disease	sample	original	28 - Monocytes (CD14+, IL1beta+)	area	FLU	ARDS	0	0	5	two-sided	0.660549	-0.568353	0.747262
disease	sample	original	28 - Monocytes (CD14+, IL1beta+)	area	FLU	COVID19	0	0	12	two-sided	0.747262	-0.254141	0.747262
disease	sample	original	28 - Monocytes (CD14+, IL1beta+)	area	ARDS	COVID19	0	0	45	two-sided	0.353872	0.389535	0.530808
disease	sample	original	29 - Epithelial cells (Keratin818+, HistoneH3+, IL6dim)	area	Healthy	FLU	0	0	6	two-sided	0.487453	0.727601	0.584944
disease	sample	original	29 - Epithelial cells (Keratin818+, HistoneH3+, IL6dim)	area	Healthy	ARDS	0	0	19	two-sided	0.395092	0.671303	0.584944
disease	sample	original	29 - Epithelial cells (Keratin818+, HistoneH3+, IL6dim)	area	Healthy	COVID19	0	0	31	two-sided	0.137564	1.65401	0.412692
disease	sample	original	29 - Epithelial cells (Keratin818+, HistoneH3+, IL6dim)	area	FLU	ARDS	0	0	5	two-sided	0.660549	-0.320202	0.660549
disease	sample	original	29 - Epithelial cells (Keratin818+, HistoneH3+, IL6dim)	area	FLU	COVID19	0	0	16	two-sided	0.237369	0.843551	0.474737
disease	sample	original	29 - Epithelial cells (Keratin818+, HistoneH3+, IL6dim)	area	ARDS	COVID19	0	0	52	two-sided	0.107347	0.754101	0.412692
disease	sample	original	31 - Macrophages (CD206+, CD163+)	area	Healthy	FLU	0	0	1	two-sided	0.24716	-1.26694	0.49432
disease	sample	original	31 - Macrophages (CD206+, CD163+)	area	Healthy	ARDS	0	0	2	two-sided	0.0297581	-1.61819	0.0892742
disease	sample	original	31 - Macrophages (CD206+, CD163+)	area	Healthy	COVID19	0	0	4	two-sided	0.0283773	-1.46031	0.0892742
disease	sample	original	31 - Macrophages (CD206+, CD163+)	area	FLU	ARDS	0	0	7	two-sided	0.883617	0.291371	0.883617
disease	sample	original	31 - Macrophages (CD206+, CD163+)	area	FLU	COVID19	0	0	12	two-sided	0.747262	0.573416	0.883617
disease	sample	original	31 - Macrophages (CD206+, CD163+)	area	ARDS	COVID19	0	0	38	two-sided	0.80725	0.27927	0.883617
disease	sample	original	32 - Proliferating cells (Ki67+, MPOdim, HistoneH3dim)	area	Healthy	FLU	0	0	1	two-sided	0.24716	-1.141	0.49432
disease	sample	original	32 - Proliferating cells (Ki67+, MPOdim, HistoneH3dim)	area	Healthy	ARDS	0	0	2	two-sided	0.0297581	-1.52394	0.0892742
disease	sample	original	32 - Proliferating cells (Ki67+, MPOdim, HistoneH3dim)	area	Healthy	COVID19	0	0	3	two-sided	0.0196244	-1.8329	0.0892742
disease	sample	original	32 - Proliferating cells (Ki67+, MPOdim, HistoneH3dim)	area	FLU	ARDS	0	0	6	two-sided	0.883617	-0.0934061	0.883617
disease	sample	original	32 - Proliferating cells (Ki67+, MPOdim, HistoneH3dim)	area	FLU	COVID19	0	0	7	two-sided	0.591208	-0.343786	0.883617
disease	sample	original	32 - Proliferating cells (Ki67+, MPOdim, HistoneH3dim)	area	ARDS	COVID19	0	0	32	two-sided	0.80725	-0.266875	0.883617
disease	sample	original	33 - NK-cells (CD57+, CD16+)	area	Healthy	FLU	0	0	6	two-sided	0.487453	0.844036	0.584944
disease	sample	original	33 - NK-cells (CD57+, CD16+)	area	Healthy	ARDS	0	0	19	two-sided	0.395092	1.04028	0.584944
disease	sample	original	33 - NK-cells (CD57+, CD16+)	area	Healthy	COVID19	0	0	34	two-sided	0.0562378	1.50997	0.337427
disease	sample	original	33 - NK-cells (CD57+, CD16+)	area	FLU	ARDS	0	0	4	two-sided	0.464214	-0.716077	0.584944
disease	sample	original	33 - NK-cells (CD57+, CD16+)	area	FLU	COVID19	0	0	10	two-sided	0.914458	0.0768059	0.914458
disease	sample	original	33 - NK-cells (CD57+, CD16+)	area	ARDS	COVID19	0	0	48	two-sided	0.222512	0.760623	0.584944
disease	sample	original	36 - Mast cells (MastCellTryptase+, CD11c+, cKIT+, Vimentindim, Arginase1+, pCREBdim)	area	Healthy	FLU	0	0	7	two-sided	0.24716	1.11545	0.523482
disease	sample	original	36 - Mast cells (MastCellTryptase+, CD11c+, cKIT+, Vimentindim, Arginase1+, pCREBdim)	area	Healthy	ARDS	0	0	19	two-sided	0.395092	0.726992	0.557057
disease	sample	original	36 - Mast cells (MastCellTryptase+, CD11c+, cKIT+, Vimentindim, Arginase1+, pCREBdim)	area	Healthy	COVID19	0	0	31	two-sided	0.137564	1.45168	0.523482
disease	sample	original	36 - Mast cells (MastCellTryptase+, CD11c+, cKIT+, Vimentindim, Arginase1+, pCREBdim)	area	FLU	ARDS	0	0	4	two-sided	0.464214	-0.553468	0.557057
disease	sample	original	36 - Mast cells (MastCellTryptase+, CD11c+, cKIT+, Vimentindim, Arginase1+, pCREBdim)	area	FLU	COVID19	0	0	7	two-sided	0.591208	-0.203622	0.591208
disease	sample	original	36 - Mast cells (MastCellTryptase+, CD11c+, cKIT+, Vimentindim, Arginase1+, pCREBdim)	area	ARDS	COVID19	0	0	47	two-sided	0.261741	0.508056	0.523482
disease	sample	original	38 - Neutrophils (pCREB+, CD15dim, CD11bdim, MPOdim, HistoneH3dim)	area	Healthy	FLU	0	0	1	two-sided	0.24716	-1.09324	0.37074
disease	sample	original	38 - Neutrophils (pCREB+, CD15dim, CD11bdim, MPOdim, HistoneH3dim)	area	Healthy	ARDS	0	0	5	two-sided	0.108197	-0.841715	0.324592
disease	sample	original	38 - Neutrophils (pCREB+, CD15dim, CD11bdim, MPOdim, HistoneH3dim)	area	Healthy	COVID19	0	0	24	two-sided	0.620618	0.0273335	0.744742
disease	sample	original	38 - Neutrophils (pCREB+, CD15dim, CD11bdim, MPOdim, HistoneH3dim)	area	FLU	ARDS	0	0	7	two-sided	0.883617	-0.154007	0.883617
disease	sample	original	38 - Neutrophils (pCREB+, CD15dim, CD11bdim, MPOdim, HistoneH3dim)	area	FLU	COVID19	0	0	16	two-sided	0.237369	1.12544	0.37074
disease	sample	original	38 - Neutrophils (pCREB+, CD15dim, CD11bdim, MPOdim, HistoneH3dim)	area	ARDS	COVID19	0	0	56	two-sided	0.045436	1.01359	0.272616
disease	sample	original	39 - Dying cells (C5bC9+, Keratin818dim)	area	Healthy	FLU	0	0	4	two-sided	0.816961	0.0259868	0.816961
disease	sample	original	39 - Dying cells (C5bC9+, Keratin818dim)	area	Healthy	ARDS	0	0	9	two-sided	0.395092	-0.447165	0.47411
disease	sample	original	39 - Dying cells (C5bC9+, Keratin818dim)	area	Healthy	COVID19	0	0	12	two-sided	0.288844	-0.792905	0.458261
disease	sample	original	39 - Dying cells (C5bC9+, Keratin818dim)	area	FLU	ARDS	0	0	2	two-sided	0.187683	-0.975247	0.458261
disease	sample	original	39 - Dying cells (C5bC9+, Keratin818dim)	area	FLU	COVID19	0	0	2	two-sided	0.107123	-1.27134	0.458261
disease	sample	original	39 - Dying cells (C5bC9+, Keratin818dim)	area	ARDS	COVID19	0	0	24	two-sided	0.305507	-0.51922	0.458261
disease	sample	original	40 - B cells (CD20+)	area	Healthy	FLU	0	0	7	two-sided	0.24716	0.88344	0.709732
disease	sample	original	40 - B cells (CD20+)	area	Healthy	ARDS	0	0	18	two-sided	0.508332	0.634969	0.709732
disease	sample	original	40 - B cells (CD20+)	area	Healthy	COVID19	0	0	28	two-sided	0.288844	0.78081	0.709732
disease	sample	original	40 - B cells (CD20+)	area	FLU	ARDS	0	0	4	two-sided	0.464214	-0.622711	0.709732
disease	sample	original	40 - B cells (CD20+)	area	FLU	COVID19	0	0	8	two-sided	0.747262	-0.574241	0.747262
disease	sample	original	40 - B cells (CD20+)	area	ARDS	COVID19	0	0	41	two-sided	0.591444	0.0939631	0.709732
disease	sample	original	41 - Dying cells (CleavedCaspase3+, C5bC9dim, IL6dim, pSTAT3dim)	area	Healthy	FLU	0	0	2	two-sided	0.487453	-0.0514547	0.883617
disease	sample	original	41 - Dying cells (CleavedCaspase3+, C5bC9dim, IL6dim, pSTAT3dim)	area	Healthy	ARDS	0	0	12	two-sided	0.776814	-0.58637	0.883617
disease	sample	original	41 - Dying cells (CleavedCaspase3+, C5bC9dim, IL6dim, pSTAT3dim)	area	Healthy	COVID19	0	0	13	two-sided	0.357971	-0.331168	0.883617
disease	sample	original	41 - Dying cells (CleavedCaspase3+, C5bC9dim, IL6dim, pSTAT3dim)	area	FLU	ARDS	0	0	8	two-sided	0.883617	-0.497289	0.883617
disease	sample	original	41 - Dying cells (CleavedCaspase3+, C5bC9dim, IL6dim, pSTAT3dim)	area	FLU	COVID19	0	0	8	two-sided	0.747262	-0.30158	0.883617
disease	sample	original	41 - Dying cells (CleavedCaspase3+, C5bC9dim, IL6dim, pSTAT3dim)	area	ARDS	COVID19	0	0	30	two-sided	0.660549	0.710751	0.883617
disease	sample	original	42 - Dendritic cells (CD11c+, CD11bdim)	area	Healthy	FLU	0	0	0	two-sided	0.105193	-1.18857	0.315578
disease	sample	original	42 - Dendritic cells (CD11c+, CD11bdim)	area	Healthy	ARDS	0	0	7	two-sided	0.219303	-0.718414	0.333768
disease	sample	original	42 - Dendritic cells (CD11c+, CD11bdim)	area	Healthy	COVID19	0	0	0	two-sided	0.00582067	-1.36121	0.034924
disease	sample	original	42 - Dendritic cells (CD11c+, CD11bdim)	area	FLU	ARDS	0	0	9	two-sided	0.660549	0.140732	0.747262
disease	sample	original	42 - Dendritic cells (CD11c+, CD11bdim)	area	FLU	COVID19	0	0	8	two-sided	0.747262	-0.164549	0.747262
disease	sample	original	42 - Dendritic cells (CD11c+, CD11bdim)	area	ARDS	COVID19	0	0	22	two-sided	0.222512	-0.33244	0.333768
disease	sample	original	44 - Epithelial cells (Keratin818+, pCREB+, iNOS+, C5bC9+, IL6+, CleavedCaspase3+, area+, HistoneH3dim, CD11bdim)	area	Healthy	FLU	0	0	6	two-sided	0.487453	0.665468	0.886812
disease	sample	original	44 - Epithelial cells (Keratin818+, pCREB+, iNOS+, C5bC9+, IL6+, CleavedCaspase3+, area+, HistoneH3dim, CD11bdim)	area	Healthy	ARDS	0	0	22	two-sided	0.156376	1.00615	0.469127
disease	sample	original	44 - Epithelial cells (Keratin818+, pCREB+, iNOS+, C5bC9+, IL6+, CleavedCaspase3+, area+, HistoneH3dim, CD11bdim)	area	Healthy	COVID19	0	0	38	two-sided	0.0133283	1.24267	0.07997
disease	sample	original	44 - Epithelial cells (Keratin818+, pCREB+, iNOS+, C5bC9+, IL6+, CleavedCaspase3+, area+, HistoneH3dim, CD11bdim)	area	FLU	ARDS	0	0	7	two-sided	0.883617	-0.308309	0.961083
disease	sample	original	44 - Epithelial cells (Keratin818+, pCREB+, iNOS+, C5bC9+, IL6+, CleavedCaspase3+, area+, HistoneH3dim, CD11bdim)	area	FLU	COVID19	0	0	13	two-sided	0.591208	-0.0807856	0.886812
disease	sample	original	44 - Epithelial cells (Keratin818+, pCREB+, iNOS+, C5bC9+, IL6+, CleavedCaspase3+, area+, HistoneH3dim, CD11bdim)	area	ARDS	COVID19	0	0	36	two-sided	0.961083	0.216247	0.961083
disease	sample	original	47 - Club cells (TTF1+)	area	Healthy	FLU	0	0	5	two-sided	0.816961	0.349309	0.924719
disease	sample	original	47 - Club cells (TTF1+)	area	Healthy	ARDS	0	0	14	two-sided	0.924719	0.24801	0.924719
disease	sample	original	47 - Club cells (TTF1+)	area	Healthy	COVID19	0	0	24	two-sided	0.620233	0.575161	0.924719
disease	sample	original	47 - Club cells (TTF1+)	area	FLU	ARDS	0	0	6	two-sided	0.883617	-0.288162	0.924719
disease	sample	original	47 - Club cells (TTF1+)	area	FLU	COVID19	0	0	12	two-sided	0.746834	-0.0318961	0.924719
disease	sample	original	47 - Club cells (TTF1+)	area	ARDS	COVID19	0	0	37	two-sided	0.883547	0.329727	0.924719
disease	sample	original	48 - Proliferating cells (Ki67+, CD31dim, MPOdim)	area	Healthy	FLU	0	0	5	two-sided	0.805733	0.412737	0.94133
disease	sample	original	48 - Proliferating cells (Ki67+, CD31dim, MPOdim)	area	Healthy	ARDS	0	0	4	two-sided	0.0719514	-0.569337	0.214693
disease	sample	original	48 - Proliferating cells (Ki67+, CD31dim, MPOdim)	area	Healthy	COVID19	0	0	21	two-sided	0.94133	0.594536	0.94133
disease	sample	original	48 - Proliferating cells (Ki67+, CD31dim, MPOdim)	area	FLU	ARDS	0	0	1	two-sided	0.107347	-0.520746	0.214693
disease	sample	original	48 - Proliferating cells (Ki67+, CD31dim, MPOdim)	area	FLU	COVID19	0	0	9	two-sided	0.911313	-0.311873	0.94133
disease	sample	original	48 - Proliferating cells (Ki67+, CD31dim, MPOdim)	area	ARDS	COVID19	0	0	64	two-sided	0.00513381	0.802991	0.0308028
disease	sample	original	49 - Macrophages (CD68+, CD206+, CD4+, CD163+, CleavedCaspase3+, CD123+, CD11c+, CD56+, TTF1+, IL6+, Arginase1+, cKIT+)	area	Healthy	FLU	0	0	4	two-sided	0.805733	-0.114174	0.956433
disease	sample	original	49 - Macrophages (CD68+, CD206+, CD4+, CD163+, CleavedCaspase3+, CD123+, CD11c+, CD56+, TTF1+, IL6+, Arginase1+, cKIT+)	area	Healthy	ARDS	0	0	16	two-sided	0.757224	0.143943	0.956433
disease	sample	original	49 - Macrophages (CD68+, CD206+, CD4+, CD163+, CleavedCaspase3+, CD123+, CD11c+, CD56+, TTF1+, IL6+, Arginase1+, cKIT+)	area	Healthy	COVID19	0	0	22	two-sided	0.814269	-0.330039	0.956433
disease	sample	original	49 - Macrophages (CD68+, CD206+, CD4+, CD163+, CleavedCaspase3+, CD123+, CD11c+, CD56+, TTF1+, IL6+, Arginase1+, cKIT+)	area	FLU	ARDS	0	0	8	two-sided	0.8726	0.273337	0.956433
disease	sample	original	49 - Macrophages (CD68+, CD206+, CD4+, CD163+, CleavedCaspase3+, CD123+, CD11c+, CD56+, TTF1+, IL6+, Arginase1+, cKIT+)	area	FLU	COVID19	0	0	12	two-sided	0.719335	-0.292375	0.956433
disease	sample	original	49 - Macrophages (CD68+, CD206+, CD4+, CD163+, CleavedCaspase3+, CD123+, CD11c+, CD56+, TTF1+, IL6+, Arginase1+, cKIT+)	area	ARDS	COVID19	0	0	36	two-sided	0.956433	-0.379721	0.956433
disease	sample	aggregated	B cells	area	Healthy	FLU	0	0	7	two-sided	0.24716	0.88344	0.709732
disease	sample	aggregated	B cells	area	Healthy	ARDS	0	0	18	two-sided	0.508332	0.634969	0.709732
disease	sample	aggregated	B cells	area	Healthy	COVID19	0	0	28	two-sided	0.288844	0.78081	0.709732
disease	sample	aggregated	B cells	area	FLU	ARDS	0	0	4	two-sided	0.464214	-0.622711	0.709732
disease	sample	aggregated	B cells	area	FLU	COVID19	0	0	8	two-sided	0.747262	-0.574241	0.747262
disease	sample	aggregated	B cells	area	ARDS	COVID19	0	0	41	two-sided	0.591444	0.0939631	0.709732
disease	sample	aggregated	CD4 T-cells	area	Healthy	FLU	0	0	6	two-sided	0.487453	0.610699	0.868408
disease	sample	aggregated	CD4 T-cells	area	Healthy	ARDS	0	0	18	two-sided	0.508332	0.214047	0.868408
disease	sample	aggregated	CD4 T-cells	area	Healthy	COVID19	0	0	23	two-sided	0.723674	0.533812	0.868408
disease	sample	aggregated	CD4 T-cells	area	FLU	ARDS	0	0	5	two-sided	0.660549	-0.426173	0.868408
disease	sample	aggregated	CD4 T-cells	area	FLU	COVID19	0	0	7	two-sided	0.591208	-0.387293	0.868408
disease	sample	aggregated	CD4 T-cells	area	ARDS	COVID19	0	0	34	two-sided	0.961083	0.218123	0.961083
disease	sample	aggregated	CD8 T-cells	area	Healthy	FLU	0	0	0	two-sided	0.105193	-1.91254	0.631155
disease	sample	aggregated	CD8 T-cells	area	Healthy	ARDS	0	0	15	two-sided	0.924719	-0.201344	0.924719
disease	sample	aggregated	CD8 T-cells	area	Healthy	COVID19	0	0	17	two-sided	0.723674	-0.395155	0.868408
disease	sample	aggregated	CD8 T-cells	area	FLU	ARDS	0	0	10	two-sided	0.464214	0.339337	0.868408
disease	sample	aggregated	CD8 T-cells	area	FLU	COVID19	0	0	13	two-sided	0.591208	0.627005	0.868408
disease	sample	aggregated	CD8 T-cells	area	ARDS	COVID19	0	0	30	two-sided	0.660549	-0.0188526	0.868408
disease	sample	aggregated	Club cells	area	Healthy	FLU	0	0	5	two-sided	0.816961	0.349309	0.924719
disease	sample	aggregated	Club cells	area	Healthy	ARDS	0	0	14	two-sided	0.924719	0.24801	0.924719
disease	sample	aggregated	Club cells	area	Healthy	COVID19	0	0	24	two-sided	0.620233	0.575161	0.924719
disease	sample	aggregated	Club cells	area	FLU	ARDS	0	0	6	two-sided	0.883617	-0.288162	0.924719
disease	sample	aggregated	Club cells	area	FLU	COVID19	0	0	12	two-sided	0.746834	-0.0318961	0.924719
disease	sample	aggregated	Club cells	area	ARDS	COVID19	0	0	37	two-sided	0.883547	0.329727	0.924719
disease	sample	aggregated	Dendritic cells	area	Healthy	FLU	0	0	0	two-sided	0.105193	-1.18857	0.315578
disease	sample	aggregated	Dendritic cells	area	Healthy	ARDS	0	0	7	two-sided	0.219303	-0.718414	0.333768
disease	sample	aggregated	Dendritic cells	area	Healthy	COVID19	0	0	0	two-sided	0.00582067	-1.36121	0.034924
disease	sample	aggregated	Dendritic cells	area	FLU	ARDS	0	0	9	two-sided	0.660549	0.140732	0.747262
disease	sample	aggregated	Dendritic cells	area	FLU	COVID19	0	0	8	two-sided	0.747262	-0.164549	0.747262
disease	sample	aggregated	Dendritic cells	area	ARDS	COVID19	0	0	22	two-sided	0.222512	-0.33244	0.333768
disease	sample	aggregated	Dying cells	area	Healthy	FLU	0	0	4	two-sided	0.816961	0.00982833	0.961083
disease	sample	aggregated	Dying cells	area	Healthy	ARDS	0	0	9	two-sided	0.395092	-0.675599	0.592637
disease	sample	aggregated	Dying cells	area	Healthy	COVID19	0	0	12	two-sided	0.288844	-0.777978	0.592637
disease	sample	aggregated	Dying cells	area	FLU	ARDS	0	0	3	two-sided	0.305507	-0.630395	0.592637
disease	sample	aggregated	Dying cells	area	FLU	COVID19	0	0	2	two-sided	0.107123	-1.07664	0.592637
disease	sample	aggregated	Dying cells	area	ARDS	COVID19	0	0	34	two-sided	0.961083	0.472824	0.961083
disease	sample	aggregated	Endothelial cells	area	Healthy	FLU	0	0	4	two-sided	0.816961	-0.169647	0.924719
disease	sample	aggregated	Endothelial cells	area	Healthy	ARDS	0	0	13	two-sided	0.924719	0.0680243	0.924719
disease	sample	aggregated	Endothelial cells	area	Healthy	COVID19	0	0	25	two-sided	0.524518	0.634554	0.788793
disease	sample	aggregated	Endothelial cells	area	FLU	ARDS	0	0	11	two-sided	0.305507	0.350454	0.788793
disease	sample	aggregated	Endothelial cells	area	FLU	COVID19	0	0	19	two-sided	0.0678363	1.37669	0.407018
disease	sample	aggregated	Endothelial cells	area	ARDS	COVID19	0	0	42	two-sided	0.525862	0.644299	0.788793
disease	sample	aggregated	Epithelial cells	area	Healthy	FLU	0	0	3	two-sided	0.816961	-0.200992	0.883617
disease	sample	aggregated	Epithelial cells	area	Healthy	ARDS	0	0	16	two-sided	0.776814	0.301876	0.883617
disease	sample	aggregated	Epithelial cells	area	Healthy	COVID19	0	0	24	two-sided	0.620618	0.345275	0.883617
disease	sample	aggregated	Epithelial cells	area	FLU	ARDS	0	0	9	two-sided	0.660549	0.670757	0.883617
disease	sample	aggregated	Epithelial cells	area	FLU	COVID19	0	0	15	two-sided	0.333666	0.784081	0.883617
disease	sample	aggregated	Epithelial cells	area	ARDS	COVID19	0	0	33	two-sided	0.883617	-0.00098189	0.883617
disease	sample	aggregated	Fibroblasts	area	Healthy	FLU	0	0	4	two-sided	0.816961	0.27488	0.883617
disease	sample	aggregated	Fibroblasts	area	Healthy	ARDS	0	0	10	two-sided	0.508332	-0.385094	0.883617
disease	sample	aggregated	Fibroblasts	area	Healthy	COVID19	0	0	16	two-sided	0.620618	-0.271533	0.883617
disease	sample	aggregated	Fibroblasts	area	FLU	ARDS	0	0	3	two-sided	0.305507	-0.832195	0.883617
disease	sample	aggregated	Fibroblasts	area	FLU	COVID19	0	0	3	two-sided	0.162587	-0.917859	0.883617
disease	sample	aggregated	Fibroblasts	area	ARDS	COVID19	0	0	37	two-sided	0.883617	0.244762	0.883617
disease	sample	aggregated	Macrophages	area	Healthy	FLU	0	0	2	two-sided	0.487453	-0.612168	0.914458
disease	sample	aggregated	Macrophages	area	Healthy	ARDS	0	0	7	two-sided	0.219303	-0.891668	0.657908
disease	sample	aggregated	Macrophages	area	Healthy	COVID19	0	0	9	two-sided	0.137564	-0.936712	0.657908
disease	sample	aggregated	Macrophages	area	FLU	ARDS	0	0	7	two-sided	0.883617	-0.13759	0.914458
disease	sample	aggregated	Macrophages	area	FLU	COVID19	0	0	10	two-sided	0.914458	-0.123729	0.914458
disease	sample	aggregated	Macrophages	area	ARDS	COVID19	0	0	33	two-sided	0.883617	0.0274015	0.914458
disease	sample	aggregated	Mast cells	area	Healthy	FLU	0	0	7	two-sided	0.24716	1.11545	0.523482
disease	sample	aggregated	Mast cells	area	Healthy	ARDS	0	0	19	two-sided	0.395092	0.726992	0.557057
disease	sample	aggregated	Mast cells	area	Healthy	COVID19	0	0	31	two-sided	0.137564	1.45168	0.523482
disease	sample	aggregated	Mast cells	area	FLU	ARDS	0	0	4	two-sided	0.464214	-0.553468	0.557057
disease	sample	aggregated	Mast cells	area	FLU	COVID19	0	0	7	two-sided	0.591208	-0.203622	0.591208
disease	sample	aggregated	Mast cells	area	ARDS	COVID19	0	0	47	two-sided	0.261741	0.508056	0.523482
disease	sample	aggregated	Mesenchymal cells	area	Healthy	FLU	0	0	3	two-sided	0.816961	-0.650264	0.924719
disease	sample	aggregated	Mesenchymal cells	area	Healthy	ARDS	0	0	13	two-sided	0.924719	-0.33647	0.924719
disease	sample	aggregated	Mesenchymal cells	area	Healthy	COVID19	0	0	7	two-sided	0.0770999	-0.852933	0.462599
disease	sample	aggregated	Mesenchymal cells	area	FLU	ARDS	0	0	8	two-sided	0.883617	0.320986	0.924719
disease	sample	aggregated	Mesenchymal cells	area	FLU	COVID19	0	0	8	two-sided	0.747262	-0.289702	0.924719
disease	sample	aggregated	Mesenchymal cells	area	ARDS	COVID19	0	0	20	two-sided	0.157052	-0.624169	0.471157
disease	sample	aggregated	Monocytes	area	Healthy	FLU	0	0	6	two-sided	0.487453	0.568256	0.73118
disease	sample	aggregated	Monocytes	area	Healthy	ARDS	0	0	13	two-sided	0.924719	-0.189025	0.924719
disease	sample	aggregated	Monocytes	area	Healthy	COVID19	0	0	27	two-sided	0.357971	0.566997	0.73118
disease	sample	aggregated	Monocytes	area	FLU	ARDS	0	0	4	two-sided	0.464214	-0.720907	0.73118
disease	sample	aggregated	Monocytes	area	FLU	COVID19	0	0	10	two-sided	0.914458	-0.202737	0.924719
disease	sample	aggregated	Monocytes	area	ARDS	COVID19	0	0	47	two-sided	0.261741	0.744773	0.73118
disease	sample	aggregated	NK-cells	area	Healthy	FLU	0	0	6	two-sided	0.487453	0.844036	0.584944
disease	sample	aggregated	NK-cells	area	Healthy	ARDS	0	0	19	two-sided	0.395092	1.04028	0.584944
disease	sample	aggregated	NK-cells	area	Healthy	COVID19	0	0	34	two-sided	0.0562378	1.50997	0.337427
disease	sample	aggregated	NK-cells	area	FLU	ARDS	0	0	4	two-sided	0.464214	-0.716077	0.584944
disease	sample	aggregated	NK-cells	area	FLU	COVID19	0	0	10	two-sided	0.914458	0.0768059	0.914458
disease	sample	aggregated	NK-cells	area	ARDS	COVID19	0	0	48	two-sided	0.222512	0.760623	0.584944
disease	sample	aggregated	Neutrophils	area	Healthy	FLU	0	0	4	two-sided	0.816961	-0.0855006	0.914458
disease	sample	aggregated	Neutrophils	area	Healthy	ARDS	0	0	6	two-sided	0.156376	-0.753764	0.469127
disease	sample	aggregated	Neutrophils	area	Healthy	COVID19	0	0	22	two-sided	0.832004	0.00350742	0.914458
disease	sample	aggregated	Neutrophils	area	FLU	ARDS	0	0	4	two-sided	0.464214	-0.639175	0.914458
disease	sample	aggregated	Neutrophils	area	FLU	COVID19	0	0	10	two-sided	0.914458	0.105662	0.914458
disease	sample	aggregated	Neutrophils	area	ARDS	COVID19	0	0	51	two-sided	0.13037	0.950827	0.469127
disease	sample	aggregated	Proliferating cells	area	Healthy	FLU	0	0	1	two-sided	0.24716	-1.14214	0.49432
disease	sample	aggregated	Proliferating cells	area	Healthy	ARDS	0	0	1	two-sided	0.018163	-1.61881	0.0588732
disease	sample	aggregated	Proliferating cells	area	Healthy	COVID19	0	0	3	two-sided	0.0196244	-1.82665	0.0588732
disease	sample	aggregated	Proliferating cells	area	FLU	ARDS	0	0	6	two-sided	0.883617	-0.192199	0.883617
disease	sample	aggregated	Proliferating cells	area	FLU	COVID19	0	0	7	two-sided	0.591208	-0.345006	0.883617
disease	sample	aggregated	Proliferating cells	area	ARDS	COVID19	0	0	33	two-sided	0.883617	-0.144546	0.883617
disease	sample	aggregated	Smooth muscle cells	area	Healthy	FLU	0	0	8	two-sided	0.105193	1.0654	0.487761
disease	sample	aggregated	Smooth muscle cells	area	Healthy	ARDS	0	0	16	two-sided	0.776814	0.334901	0.776814
disease	sample	aggregated	Smooth muscle cells	area	Healthy	COVID19	0	0	27	two-sided	0.357971	0.688526	0.696321
disease	sample	aggregated	Smooth muscle cells	area	FLU	ARDS	0	0	4	two-sided	0.464214	-0.771989	0.696321
disease	sample	aggregated	Smooth muscle cells	area	FLU	COVID19	0	0	3	two-sided	0.162587	-0.937197	0.487761
disease	sample	aggregated	Smooth muscle cells	area	ARDS	COVID19	0	0	39	two-sided	0.732678	0.219045	0.776814
phenotypes	sample	original	01 - Smooth muscle cells (AlphaSMA+)	area	Healthy	Flu	0	0	8	two-sided	0.105193	1.0654	0.915106
phenotypes	sample	original	01 - Smooth muscle cells (AlphaSMA+)	area	Healthy	ARDS	0	0	7	two-sided	0.885234	0.182334	0.915106
phenotypes	sample	original	01 - Smooth muscle cells (AlphaSMA+)	area	Healthy	Pneumonia	0	0	9	two-sided	0.376759	0.436516	0.915106
phenotypes	sample	original	01 - Smooth muscle cells (AlphaSMA+)	area	Healthy	COVID19_early	0	0	9	two-sided	0.885234	0.765945	0.915106
phenotypes	sample	original	01 - Smooth muscle cells (AlphaSMA+)	area	Healthy	COVID19_late	0	0	18	two-sided	0.240955	0.479435	0.915106
phenotypes	sample	original	01 - Smooth muscle cells (AlphaSMA+)	area	Flu	ARDS	0	0	2	two-sided	0.487453	-1.05114	0.915106
phenotypes	sample	original	01 - Smooth muscle cells (AlphaSMA+)	area	Flu	Pneumonia	0	0	2	two-sided	0.77283	-0.386365	0.915106
phenotypes	sample	original	01 - Smooth muscle cells (AlphaSMA+)	area	Flu	COVID19_early	0	0	2	two-sided	0.487453	-1.02629	0.915106
phenotypes	sample	original	01 - Smooth muscle cells (AlphaSMA+)	area	Flu	COVID19_late	0	0	1	two-sided	0.133614	-0.867642	0.915106
phenotypes	sample	original	01 - Smooth muscle cells (AlphaSMA+)	area	ARDS	Pneumonia	0	0	7	two-sided	0.859684	0.314339	0.915106
phenotypes	sample	original	01 - Smooth muscle cells (AlphaSMA+)	area	ARDS	COVID19_early	0	0	12	two-sided	0.312321	0.628937	0.915106
phenotypes	sample	original	01 - Smooth muscle cells (AlphaSMA+)	area	ARDS	COVID19_late	0	0	15	two-sided	0.594032	0.298623	0.915106
phenotypes	sample	original	01 - Smooth muscle cells (AlphaSMA+)	area	Pneumonia	COVID19_early	0	0	5	two-sided	0.859684	0.0856228	0.915106
phenotypes	sample	original	01 - Smooth muscle cells (AlphaSMA+)	area	Pneumonia	COVID19_late	0	0	7	two-sided	0.698535	-0.121632	0.915106
phenotypes	sample	original	01 - Smooth muscle cells (AlphaSMA+)	area	COVID19_early	COVID19_late	0	0	13	two-sided	0.915106	-0.302472	0.915106
phenotypes	sample	original	02 - Neutrophils (CD15+, CD11b+, MPO+, CleavedCaspase3+, Arginase1+, pCREB+, HistoneH3+)	area	Healthy	Flu	0	0	4	two-sided	0.816961	0.0941007	0.885234
phenotypes	sample	original	02 - Neutrophils (CD15+, CD11b+, MPO+, CleavedCaspase3+, Arginase1+, pCREB+, HistoneH3+)	area	Healthy	ARDS	0	0	6	two-sided	0.665006	-0.214097	0.885234
phenotypes	sample	original	02 - Neutrophils (CD15+, CD11b+, MPO+, CleavedCaspase3+, Arginase1+, pCREB+, HistoneH3+)	area	Healthy	Pneumonia	0	0	4	two-sided	0.595883	-0.932376	0.885234
phenotypes	sample	original	02 - Neutrophils (CD15+, CD11b+, MPO+, CleavedCaspase3+, Arginase1+, pCREB+, HistoneH3+)	area	Healthy	COVID19_early	0	0	8	two-sided	0.885234	0.102003	0.885234
phenotypes	sample	original	02 - Neutrophils (CD15+, CD11b+, MPO+, CleavedCaspase3+, Arginase1+, pCREB+, HistoneH3+)	area	Healthy	COVID19_late	0	0	18	two-sided	0.240955	0.87973	0.456272
phenotypes	sample	original	02 - Neutrophils (CD15+, CD11b+, MPO+, CleavedCaspase3+, Arginase1+, pCREB+, HistoneH3+)	area	Flu	ARDS	0	0	4	two-sided	0.816961	-0.300271	0.885234
phenotypes	sample	original	02 - Neutrophils (CD15+, CD11b+, MPO+, CleavedCaspase3+, Arginase1+, pCREB+, HistoneH3+)	area	Flu	Pneumonia	0	0	0	two-sided	0.148915	-1.29254	0.446744
phenotypes	sample	original	02 - Neutrophils (CD15+, CD11b+, MPO+, CleavedCaspase3+, Arginase1+, pCREB+, HistoneH3+)	area	Flu	COVID19_early	0	0	4	two-sided	0.816961	-0.173391	0.885234
phenotypes	sample	original	02 - Neutrophils (CD15+, CD11b+, MPO+, CleavedCaspase3+, Arginase1+, pCREB+, HistoneH3+)	area	Flu	COVID19_late	0	0	10	two-sided	0.243345	1.1664	0.456272
phenotypes	sample	original	02 - Neutrophils (CD15+, CD11b+, MPO+, CleavedCaspase3+, Arginase1+, pCREB+, HistoneH3+)	area	ARDS	Pneumonia	0	0	2	two-sided	0.215925	-0.639397	0.456272
phenotypes	sample	original	02 - Neutrophils (CD15+, CD11b+, MPO+, CleavedCaspase3+, Arginase1+, pCREB+, HistoneH3+)	area	ARDS	COVID19_early	0	0	8	two-sided	0.885234	0.37987	0.885234
phenotypes	sample	original	02 - Neutrophils (CD15+, CD11b+, MPO+, CleavedCaspase3+, Arginase1+, pCREB+, HistoneH3+)	area	ARDS	COVID19_late	0	0	21	two-sided	0.0699544	1.11502	0.349772
phenotypes	sample	original	02 - Neutrophils (CD15+, CD11b+, MPO+, CleavedCaspase3+, Arginase1+, pCREB+, HistoneH3+)	area	Pneumonia	COVID19_early	0	0	12	two-sided	0.0518299	1.92379	0.349772
phenotypes	sample	original	02 - Neutrophils (CD15+, CD11b+, MPO+, CleavedCaspase3+, Arginase1+, pCREB+, HistoneH3+)	area	Pneumonia	COVID19_late	0	0	18	two-sided	0.0281858	2.64635	0.349772
phenotypes	sample	original	02 - Neutrophils (CD15+, CD11b+, MPO+, CleavedCaspase3+, Arginase1+, pCREB+, HistoneH3+)	area	COVID19_early	COVID19_late	0	0	20	two-sided	0.109819	1.46306	0.411823
phenotypes	sample	original	04 - Macrophages (CD16+, CD206+, CD163+, CD68-, CD4dim)	area	Healthy	Flu	0	0	1	two-sided	0.24716	-1.00824	0.529629
phenotypes	sample	original	04 - Macrophages (CD16+, CD206+, CD163+, CD68-, CD4dim)	area	Healthy	ARDS	0	0	2	two-sided	0.112351	-0.987498	0.529629
phenotypes	sample	original	04 - Macrophages (CD16+, CD206+, CD163+, CD68-, CD4dim)	area	Healthy	Pneumonia	0	0	2	two-sided	0.215925	-1.41441	0.529629
phenotypes	sample	original	04 - Macrophages (CD16+, CD206+, CD163+, CD68-, CD4dim)	area	Healthy	COVID19_early	0	0	5	two-sided	0.470486	-0.417104	0.664709
phenotypes	sample	original	04 - Macrophages (CD16+, CD206+, CD163+, CD68-, CD4dim)	area	Healthy	COVID19_late	0	0	1	two-sided	0.0251815	-2.30898	0.321192
phenotypes	sample	original	04 - Macrophages (CD16+, CD206+, CD163+, CD68-, CD4dim)	area	Flu	ARDS	0	0	4	two-sided	0.816961	0.155626	0.859684
phenotypes	sample	original	04 - Macrophages (CD16+, CD206+, CD163+, CD68-, CD4dim)	area	Flu	Pneumonia	0	0	3	two-sided	0.77283	0.0406181	0.859684
phenotypes	sample	original	04 - Macrophages (CD16+, CD206+, CD163+, CD68-, CD4dim)	area	Flu	COVID19_early	0	0	6	two-sided	0.487453	0.661505	0.664709
phenotypes	sample	original	04 - Macrophages (CD16+, CD206+, CD163+, CD68-, CD4dim)	area	Flu	COVID19_late	0	0	4	two-sided	0.617075	-0.4997	0.771344
phenotypes	sample	original	04 - Macrophages (CD16+, CD206+, CD163+, CD68-, CD4dim)	area	ARDS	Pneumonia	0	0	5	two-sided	0.859684	-0.16222	0.859684
phenotypes	sample	original	04 - Macrophages (CD16+, CD206+, CD163+, CD68-, CD4dim)	area	ARDS	COVID19_early	0	0	11	two-sided	0.470486	0.588796	0.664709
phenotypes	sample	original	04 - Macrophages (CD16+, CD206+, CD163+, CD68-, CD4dim)	area	ARDS	COVID19_late	0	0	5	two-sided	0.165807	-0.791932	0.529629
phenotypes	sample	original	04 - Macrophages (CD16+, CD206+, CD163+, CD68-, CD4dim)	area	Pneumonia	COVID19_early	0	0	10	two-sided	0.215925	0.888633	0.529629
phenotypes	sample	original	04 - Macrophages (CD16+, CD206+, CD163+, CD68-, CD4dim)	area	Pneumonia	COVID19_late	0	0	5	two-sided	0.366157	-0.773744	0.664709
phenotypes	sample	original	04 - Macrophages (CD16+, CD206+, CD163+, CD68-, CD4dim)	area	COVID19_early	COVID19_late	0	0	2	two-sided	0.0428256	-1.69482	0.321192
phenotypes	sample	original	05 - Endothelial cells (CD31+)	area	Healthy	Flu	0	0	4	two-sided	0.816961	-0.24496	0.897279
phenotypes	sample	original	05 - Endothelial cells (CD31+)	area	Healthy	ARDS	0	0	8	two-sided	0.885234	0.0543824	0.897279
phenotypes	sample	original	05 - Endothelial cells (CD31+)	area	Healthy	Pneumonia	0	0	7	two-sided	0.859684	0.537383	0.897279
phenotypes	sample	original	05 - Endothelial cells (CD31+)	area	Healthy	COVID19_early	0	0	8	two-sided	0.885234	0.336454	0.897279
phenotypes	sample	original	05 - Endothelial cells (CD31+)	area	Healthy	COVID19_late	0	0	17	two-sided	0.337356	0.778737	0.897279
phenotypes	sample	original	05 - Endothelial cells (CD31+)	area	Flu	ARDS	0	0	6	two-sided	0.487453	0.309844	0.897279
phenotypes	sample	original	05 - Endothelial cells (CD31+)	area	Flu	Pneumonia	0	0	6	two-sided	0.148915	1.84432	0.744573
phenotypes	sample	original	05 - Endothelial cells (CD31+)	area	Flu	COVID19_early	0	0	8	two-sided	0.105193	1.82243	0.744573
phenotypes	sample	original	05 - Endothelial cells (CD31+)	area	Flu	COVID19_late	0	0	12	two-sided	0.066753	1.55809	0.744573
phenotypes	sample	original	05 - Endothelial cells (CD31+)	area	ARDS	Pneumonia	0	0	9	two-sided	0.376759	0.485701	0.897279
phenotypes	sample	original	05 - Endothelial cells (CD31+)	area	ARDS	COVID19_early	0	0	8	two-sided	0.885234	0.269909	0.897279
phenotypes	sample	original	05 - Endothelial cells (CD31+)	area	ARDS	COVID19_late	0	0	15	two-sided	0.594032	0.718216	0.897279
phenotypes	sample	original	05 - Endothelial cells (CD31+)	area	Pneumonia	COVID19_early	0	0	3	two-sided	0.376759	-0.739721	0.897279
phenotypes	sample	original	05 - Endothelial cells (CD31+)	area	Pneumonia	COVID19_late	0	0	10	two-sided	0.897279	0.244681	0.897279
phenotypes	sample	original	05 - Endothelial cells (CD31+)	area	COVID19_early	COVID19_late	0	0	16	two-sided	0.455545	0.731753	0.897279
phenotypes	sample	original	06 - Fibroblasts (CollagenTypeI+)	area	Healthy	Flu	0	0	5	two-sided	0.816961	0.337241	0.915106
phenotypes	sample	original	06 - Fibroblasts (CollagenTypeI+)	area	Healthy	ARDS	0	0	8	two-sided	0.885234	0.0860131	0.915106
phenotypes	sample	original	06 - Fibroblasts (CollagenTypeI+)	area	Healthy	Pneumonia	0	0	7	two-sided	0.859684	0.26396	0.915106
phenotypes	sample	original	06 - Fibroblasts (CollagenTypeI+)	area	Healthy	COVID19_early	0	0	8	two-sided	0.885234	0.41386	0.915106
phenotypes	sample	original	06 - Fibroblasts (CollagenTypeI+)	area	Healthy	COVID19_late	0	0	9	two-sided	0.594032	-0.182983	0.915106
phenotypes	sample	original	06 - Fibroblasts (CollagenTypeI+)	area	Flu	ARDS	0	0	2	two-sided	0.487453	-0.395913	0.915106
phenotypes	sample	original	06 - Fibroblasts (CollagenTypeI+)	area	Flu	Pneumonia	0	0	3	two-sided	0.77283	-0.0848265	0.915106
phenotypes	sample	original	06 - Fibroblasts (CollagenTypeI+)	area	Flu	COVID19_early	0	0	4	two-sided	0.816961	-0.10011	0.915106
phenotypes	sample	original	06 - Fibroblasts (CollagenTypeI+)	area	Flu	COVID19_late	0	0	2	two-sided	0.243345	-1.19488	0.915106
phenotypes	sample	original	06 - Fibroblasts (CollagenTypeI+)	area	ARDS	Pneumonia	0	0	6	two-sided	0.859684	0.245094	0.915106
phenotypes	sample	original	06 - Fibroblasts (CollagenTypeI+)	area	ARDS	COVID19_early	0	0	12	two-sided	0.312321	0.476522	0.915106
phenotypes	sample	original	06 - Fibroblasts (CollagenTypeI+)	area	ARDS	COVID19_late	0	0	11	two-sided	0.915106	-0.406111	0.915106
phenotypes	sample	original	06 - Fibroblasts (CollagenTypeI+)	area	Pneumonia	COVID19_early	0	0	6	two-sided	0.859684	0.0795699	0.915106
phenotypes	sample	original	06 - Fibroblasts (CollagenTypeI+)	area	Pneumonia	COVID19_late	0	0	5	two-sided	0.366157	-0.709994	0.915106
phenotypes	sample	original	06 - Fibroblasts (CollagenTypeI+)	area	COVID19_early	COVID19_late	0	0	3	two-sided	0.0699544	-1.37381	0.915106
phenotypes	sample	original	07 - Epithelial cells (Keratin818+)	area	Healthy	Flu	0	0	3	two-sided	0.816961	-0.219194	0.915106
phenotypes	sample	original	07 - Epithelial cells (Keratin818+)	area	Healthy	ARDS	0	0	7	two-sided	0.885234	-0.21605	0.915106
phenotypes	sample	original	07 - Epithelial cells (Keratin818+)	area	Healthy	Pneumonia	0	0	7	two-sided	0.859684	0.385773	0.915106
phenotypes	sample	original	07 - Epithelial cells (Keratin818+)	area	Healthy	COVID19_early	0	0	9	two-sided	0.885234	0.564771	0.915106
phenotypes	sample	original	07 - Epithelial cells (Keratin818+)	area	Healthy	COVID19_late	0	0	15	two-sided	0.594032	0.777243	0.915106
phenotypes	sample	original	07 - Epithelial cells (Keratin818+)	area	Flu	ARDS	0	0	4	two-sided	0.816961	-0.0117422	0.915106
phenotypes	sample	original	07 - Epithelial cells (Keratin818+)	area	Flu	Pneumonia	0	0	5	two-sided	0.386476	0.677431	0.915106
phenotypes	sample	original	07 - Epithelial cells (Keratin818+)	area	Flu	COVID19_early	0	0	7	two-sided	0.24716	1.38133	0.915106
phenotypes	sample	original	07 - Epithelial cells (Keratin818+)	area	Flu	COVID19_late	0	0	11	two-sided	0.133614	1.89622	0.915106
phenotypes	sample	original	07 - Epithelial cells (Keratin818+)	area	ARDS	Pneumonia	0	0	9	two-sided	0.376759	0.564371	0.915106
phenotypes	sample	original	07 - Epithelial cells (Keratin818+)	area	ARDS	COVID19_early	0	0	12	two-sided	0.312321	0.761231	0.915106
phenotypes	sample	original	07 - Epithelial cells (Keratin818+)	area	ARDS	COVID19_late	0	0	18	two-sided	0.240955	0.997665	0.915106
phenotypes	sample	original	07 - Epithelial cells (Keratin818+)	area	Pneumonia	COVID19_early	0	0	6	two-sided	0.859684	0.105493	0.915106
phenotypes	sample	original	07 - Epithelial cells (Keratin818+)	area	Pneumonia	COVID19_late	0	0	11	two-sided	0.698535	0.283419	0.915106
phenotypes	sample	original	07 - Epithelial cells (Keratin818+)	area	COVID19_early	COVID19_late	0	0	13	two-sided	0.915106	0.261887	0.915106
phenotypes	sample	original	08 - Macrophages (CD68+, CD163+, CD206+, CD16+, CD14+, CD4+)	area	Healthy	Flu	0	0	1	two-sided	0.24716	-1.30867	0.411933
phenotypes	sample	original	08 - Macrophages (CD68+, CD163+, CD206+, CD16+, CD14+, CD4+)	area	Healthy	ARDS	0	0	1	two-sided	0.060602	-1.69954	0.181806
phenotypes	sample	original	08 - Macrophages (CD68+, CD163+, CD206+, CD16+, CD14+, CD4+)	area	Healthy	Pneumonia	0	0	0	two-sided	0.0518299	-2.93197	0.181806
phenotypes	sample	original	08 - Macrophages (CD68+, CD163+, CD206+, CD16+, CD14+, CD4+)	area	Healthy	COVID19_early	0	0	3	two-sided	0.193931	-1.0765	0.36362
phenotypes	sample	original	08 - Macrophages (CD68+, CD163+, CD206+, CD16+, CD14+, CD4+)	area	Healthy	COVID19_late	0	0	0	two-sided	0.014214	-2.91586	0.181806
phenotypes	sample	original	08 - Macrophages (CD68+, CD163+, CD206+, CD16+, CD14+, CD4+)	area	Flu	ARDS	0	0	3	two-sided	0.816961	-0.285434	0.816961
phenotypes	sample	original	08 - Macrophages (CD68+, CD163+, CD206+, CD16+, CD14+, CD4+)	area	Flu	Pneumonia	0	0	2	two-sided	0.77283	-0.531276	0.816961
phenotypes	sample	original	08 - Macrophages (CD68+, CD163+, CD206+, CD16+, CD14+, CD4+)	area	Flu	COVID19_early	0	0	4	two-sided	0.816961	0.0607933	0.816961
phenotypes	sample	original	08 - Macrophages (CD68+, CD163+, CD206+, CD16+, CD14+, CD4+)	area	Flu	COVID19_late	0	0	1	two-sided	0.133614	-1.42879	0.286317
phenotypes	sample	original	08 - Macrophages (CD68+, CD163+, CD206+, CD16+, CD14+, CD4+)	area	ARDS	Pneumonia	0	0	4	two-sided	0.595883	-0.148407	0.812568
phenotypes	sample	original	08 - Macrophages (CD68+, CD163+, CD206+, CD16+, CD14+, CD4+)	area	ARDS	COVID19_early	0	0	10	two-sided	0.665006	0.363453	0.816961
phenotypes	sample	original	08 - Macrophages (CD68+, CD163+, CD206+, CD16+, CD14+, CD4+)	area	ARDS	COVID19_late	0	0	4	two-sided	0.109819	-1.22991	0.274549
phenotypes	sample	original	08 - Macrophages (CD68+, CD163+, CD206+, CD16+, CD14+, CD4+)	area	Pneumonia	COVID19_early	0	0	9	two-sided	0.376759	0.539507	0.565139
phenotypes	sample	original	08 - Macrophages (CD68+, CD163+, CD206+, CD16+, CD14+, CD4+)	area	Pneumonia	COVID19_late	0	0	1	two-sided	0.0528075	-1.22623	0.181806
phenotypes	sample	original	08 - Macrophages (CD68+, CD163+, CD206+, CD16+, CD14+, CD4+)	area	COVID19_early	COVID19_late	0	0	1	two-sided	0.0251815	-1.5236	0.181806
phenotypes	sample	original	09 - Endothelial cells (CD31+)	area	Healthy	Flu	0	0	3	two-sided	0.816961	-0.303444	0.885234
phenotypes	sample	original	09 - Endothelial cells (CD31+)	area	Healthy	ARDS	0	0	7	two-sided	0.885234	0.000798566	0.885234
phenotypes	sample	original	09 - Endothelial cells (CD31+)	area	Healthy	Pneumonia	0	0	6	two-sided	0.859684	0.176085	0.885234
phenotypes	sample	original	09 - Endothelial cells (CD31+)	area	Healthy	COVID19_early	0	0	9	two-sided	0.885234	0.467655	0.885234
phenotypes	sample	original	09 - Endothelial cells (CD31+)	area	Healthy	COVID19_late	0	0	18	two-sided	0.240955	1.15112	0.6179
phenotypes	sample	original	09 - Endothelial cells (CD31+)	area	Flu	ARDS	0	0	6	two-sided	0.487453	0.299032	0.885234
phenotypes	sample	original	09 - Endothelial cells (CD31+)	area	Flu	Pneumonia	0	0	5	two-sided	0.386476	1.0257	0.828163
phenotypes	sample	original	09 - Endothelial cells (CD31+)	area	Flu	COVID19_early	0	0	7	two-sided	0.24716	1.40261	0.6179
phenotypes	sample	original	09 - Endothelial cells (CD31+)	area	Flu	COVID19_late	0	0	12	two-sided	0.066753	2.19874	0.349772
phenotypes	sample	original	09 - Endothelial cells (CD31+)	area	ARDS	Pneumonia	0	0	6	two-sided	0.859684	0.171975	0.885234
phenotypes	sample	original	09 - Endothelial cells (CD31+)	area	ARDS	COVID19_early	0	0	9	two-sided	0.885234	0.459081	0.885234
phenotypes	sample	original	09 - Endothelial cells (CD31+)	area	ARDS	COVID19_late	0	0	21	two-sided	0.0699544	1.13479	0.349772
phenotypes	sample	original	09 - Endothelial cells (CD31+)	area	Pneumonia	COVID19_early	0	0	8	two-sided	0.595883	0.585788	0.885234
phenotypes	sample	original	09 - Endothelial cells (CD31+)	area	Pneumonia	COVID19_late	0	0	17	two-sided	0.0528075	1.52047	0.349772
phenotypes	sample	original	09 - Endothelial cells (CD31+)	area	COVID19_early	COVID19_late	0	0	20	two-sided	0.109819	1.00698	0.411823
phenotypes	sample	original	10 - Epithelial cells (Keratin818+)	area	Healthy	Flu	0	0	4	two-sided	0.816961	-0.149466	0.915106
phenotypes	sample	original	10 - Epithelial cells (Keratin818+)	area	Healthy	ARDS	0	0	8	two-sided	0.885234	-0.0423881	0.915106
phenotypes	sample	original	10 - Epithelial cells (Keratin818+)	area	Healthy	Pneumonia	0	0	7	two-sided	0.859684	0.264896	0.915106
phenotypes	sample	original	10 - Epithelial cells (Keratin818+)	area	Healthy	COVID19_early	0	0	8	two-sided	0.885234	0.476007	0.915106
phenotypes	sample	original	10 - Epithelial cells (Keratin818+)	area	Healthy	COVID19_late	0	0	12	two-sided	0.915106	0.356291	0.915106
phenotypes	sample	original	10 - Epithelial cells (Keratin818+)	area	Flu	ARDS	0	0	5	two-sided	0.816961	0.281732	0.915106
phenotypes	sample	original	10 - Epithelial cells (Keratin818+)	area	Flu	Pneumonia	0	0	4	two-sided	0.77283	0.534839	0.915106
phenotypes	sample	original	10 - Epithelial cells (Keratin818+)	area	Flu	COVID19_early	0	0	7	two-sided	0.24716	1.49308	0.915106
phenotypes	sample	original	10 - Epithelial cells (Keratin818+)	area	Flu	COVID19_late	0	0	10	two-sided	0.243345	1.05279	0.915106
phenotypes	sample	original	10 - Epithelial cells (Keratin818+)	area	ARDS	Pneumonia	0	0	8	two-sided	0.595883	0.516843	0.915106
phenotypes	sample	original	10 - Epithelial cells (Keratin818+)	area	ARDS	COVID19_early	0	0	15	two-sided	0.060602	1.20868	0.90903
phenotypes	sample	original	10 - Epithelial cells (Keratin818+)	area	ARDS	COVID19_late	0	0	18	two-sided	0.240955	0.77592	0.915106
phenotypes	sample	original	10 - Epithelial cells (Keratin818+)	area	Pneumonia	COVID19_early	0	0	5	two-sided	0.859684	0.212388	0.915106
phenotypes	sample	original	10 - Epithelial cells (Keratin818+)	area	Pneumonia	COVID19_late	0	0	7	two-sided	0.698535	-0.0277247	0.915106
phenotypes	sample	original	10 - Epithelial cells (Keratin818+)	area	COVID19_early	COVID19_late	0	0	10	two-sided	0.749119	-0.384839	0.915106
phenotypes	sample	original	11 - CD4 T-cells (CD3+, CD4+)	area	Healthy	Flu	0	0	6	two-sided	0.487453	0.610699	0.915106
phenotypes	sample	original	11 - CD4 T-cells (CD3+, CD4+)	area	Healthy	ARDS	0	0	10	two-sided	0.665006	0.0392941	0.915106
phenotypes	sample	original	11 - CD4 T-cells (CD3+, CD4+)	area	Healthy	Pneumonia	0	0	8	two-sided	0.595883	0.537818	0.915106
phenotypes	sample	original	11 - CD4 T-cells (CD3+, CD4+)	area	Healthy	COVID19_early	0	0	12	two-sided	0.312321	1.00035	0.915106
phenotypes	sample	original	11 - CD4 T-cells (CD3+, CD4+)	area	Healthy	COVID19_late	0	0	11	two-sided	0.915106	0.162741	0.915106
phenotypes	sample	original	11 - CD4 T-cells (CD3+, CD4+)	area	Flu	ARDS	0	0	2	two-sided	0.487453	-0.408611	0.915106
phenotypes	sample	original	11 - CD4 T-cells (CD3+, CD4+)	area	Flu	Pneumonia	0	0	3	two-sided	0.77283	-0.287386	0.915106
phenotypes	sample	original	11 - CD4 T-cells (CD3+, CD4+)	area	Flu	COVID19_early	0	0	4	two-sided	0.816961	0.15269	0.915106
phenotypes	sample	original	11 - CD4 T-cells (CD3+, CD4+)	area	Flu	COVID19_late	0	0	3	two-sided	0.404657	-0.704817	0.915106
phenotypes	sample	original	11 - CD4 T-cells (CD3+, CD4+)	area	ARDS	Pneumonia	0	0	6	two-sided	0.859684	0.320296	0.915106
phenotypes	sample	original	11 - CD4 T-cells (CD3+, CD4+)	area	ARDS	COVID19_early	0	0	11	two-sided	0.470486	0.663044	0.915106
phenotypes	sample	original	11 - CD4 T-cells (CD3+, CD4+)	area	ARDS	COVID19_late	0	0	10	two-sided	0.749119	0.0758812	0.915106
phenotypes	sample	original	11 - CD4 T-cells (CD3+, CD4+)	area	Pneumonia	COVID19_early	0	0	8	two-sided	0.595883	0.744711	0.915106
phenotypes	sample	original	11 - CD4 T-cells (CD3+, CD4+)	area	Pneumonia	COVID19_late	0	0	5	two-sided	0.366157	-0.521412	0.915106
phenotypes	sample	original	11 - CD4 T-cells (CD3+, CD4+)	area	COVID19_early	COVID19_late	0	0	5	two-sided	0.165807	-1.08393	0.915106
phenotypes	sample	original	12 - Neutrophils (CD15+, CD11b+, MPO+, HistoneH3+)	area	Healthy	Flu	0	0	3	two-sided	0.816961	-0.209186	0.875316
phenotypes	sample	original	12 - Neutrophils (CD15+, CD11b+, MPO+, HistoneH3+)	area	Healthy	ARDS	0	0	5	two-sided	0.470486	-0.569506	0.664709
phenotypes	sample	original	12 - Neutrophils (CD15+, CD11b+, MPO+, HistoneH3+)	area	Healthy	Pneumonia	0	0	1	two-sided	0.111612	-1.27832	0.539812
phenotypes	sample	original	12 - Neutrophils (CD15+, CD11b+, MPO+, HistoneH3+)	area	Healthy	COVID19_early	0	0	3	two-sided	0.193931	-0.947683	0.539812
phenotypes	sample	original	12 - Neutrophils (CD15+, CD11b+, MPO+, HistoneH3+)	area	Healthy	COVID19_late	0	0	13	two-sided	0.915106	0.119399	0.915106
phenotypes	sample	original	12 - Neutrophils (CD15+, CD11b+, MPO+, HistoneH3+)	area	Flu	ARDS	0	0	4	two-sided	0.816961	-0.376399	0.875316
phenotypes	sample	original	12 - Neutrophils (CD15+, CD11b+, MPO+, HistoneH3+)	area	Flu	Pneumonia	0	0	0	two-sided	0.148915	-0.853567	0.539812
phenotypes	sample	original	12 - Neutrophils (CD15+, CD11b+, MPO+, HistoneH3+)	area	Flu	COVID19_early	0	0	2	two-sided	0.487453	-0.687988	0.664709
phenotypes	sample	original	12 - Neutrophils (CD15+, CD11b+, MPO+, HistoneH3+)	area	Flu	COVID19_late	0	0	8	two-sided	0.617075	0.363369	0.771344
phenotypes	sample	original	12 - Neutrophils (CD15+, CD11b+, MPO+, HistoneH3+)	area	ARDS	Pneumonia	0	0	2	two-sided	0.215925	-0.623603	0.539812
phenotypes	sample	original	12 - Neutrophils (CD15+, CD11b+, MPO+, HistoneH3+)	area	ARDS	COVID19_early	0	0	4	two-sided	0.312321	-0.23011	0.627932
phenotypes	sample	original	12 - Neutrophils (CD15+, CD11b+, MPO+, HistoneH3+)	area	ARDS	COVID19_late	0	0	17	two-sided	0.337356	0.731801	0.627932
phenotypes	sample	original	12 - Neutrophils (CD15+, CD11b+, MPO+, HistoneH3+)	area	Pneumonia	COVID19_early	0	0	9	two-sided	0.376759	0.462212	0.627932
phenotypes	sample	original	12 - Neutrophils (CD15+, CD11b+, MPO+, HistoneH3+)	area	Pneumonia	COVID19_late	0	0	18	two-sided	0.0281858	1.6143	0.422787
phenotypes	sample	original	12 - Neutrophils (CD15+, CD11b+, MPO+, HistoneH3+)	area	COVID19_early	COVID19_late	0	0	20	two-sided	0.109819	1.17174	0.539812
phenotypes	sample	original	14 - CD8 T-cells (CD3+, CD8a+)	area	Healthy	Flu	0	0	0	two-sided	0.105193	-1.91254	0.539812
phenotypes	sample	original	14 - CD8 T-cells (CD3+, CD8a+)	area	Healthy	ARDS	0	0	5	two-sided	0.470486	-0.843683	0.841466
phenotypes	sample	original	14 - CD8 T-cells (CD3+, CD8a+)	area	Healthy	Pneumonia	0	0	10	two-sided	0.215925	1.512	0.539812
phenotypes	sample	original	14 - CD8 T-cells (CD3+, CD8a+)	area	Healthy	COVID19_early	0	0	8	two-sided	0.885234	-0.371951	0.885234
phenotypes	sample	original	14 - CD8 T-cells (CD3+, CD8a+)	area	Healthy	COVID19_late	0	0	9	two-sided	0.594032	-0.415795	0.841466
phenotypes	sample	original	14 - CD8 T-cells (CD3+, CD8a+)	area	Flu	ARDS	0	0	4	two-sided	0.816961	-0.159815	0.875316
phenotypes	sample	original	14 - CD8 T-cells (CD3+, CD8a+)	area	Flu	Pneumonia	0	0	6	two-sided	0.148915	2.37746	0.539812
phenotypes	sample	original	14 - CD8 T-cells (CD3+, CD8a+)	area	Flu	COVID19_early	0	0	5	two-sided	0.816961	0.466303	0.875316
phenotypes	sample	original	14 - CD8 T-cells (CD3+, CD8a+)	area	Flu	COVID19_late	0	0	8	two-sided	0.617075	0.65634	0.841466
phenotypes	sample	original	14 - CD8 T-cells (CD3+, CD8a+)	area	ARDS	Pneumonia	0	0	11	two-sided	0.111612	1.27367	0.539812
phenotypes	sample	original	14 - CD8 T-cells (CD3+, CD8a+)	area	ARDS	COVID19_early	0	0	11	two-sided	0.470486	0.5192	0.841466
phenotypes	sample	original	14 - CD8 T-cells (CD3+, CD8a+)	area	ARDS	COVID19_late	0	0	15	two-sided	0.594032	0.643753	0.841466
phenotypes	sample	original	14 - CD8 T-cells (CD3+, CD8a+)	area	Pneumonia	COVID19_early	0	0	2	two-sided	0.215925	-1.12197	0.539812
phenotypes	sample	original	14 - CD8 T-cells (CD3+, CD8a+)	area	Pneumonia	COVID19_late	0	0	2	two-sided	0.09329	-1.38223	0.539812
phenotypes	sample	original	14 - CD8 T-cells (CD3+, CD8a+)	area	COVID19_early	COVID19_late	0	0	14	two-sided	0.749119	0.0255542	0.875316
phenotypes	sample	original	15 - Endothelial cells (CD31+)	area	Healthy	Flu	0	0	4	two-sided	0.816961	0.0181353	0.915106
phenotypes	sample	original	15 - Endothelial cells (CD31+)	area	Healthy	ARDS	0	0	5	two-sided	0.470486	-0.243807	0.915106
phenotypes	sample	original	15 - Endothelial cells (CD31+)	area	Healthy	Pneumonia	0	0	6	two-sided	0.859684	-0.0221231	0.915106
phenotypes	sample	original	15 - Endothelial cells (CD31+)	area	Healthy	COVID19_early	0	0	7	two-sided	0.885234	-0.13972	0.915106
phenotypes	sample	original	15 - Endothelial cells (CD31+)	area	Healthy	COVID19_late	0	0	12	two-sided	0.915106	0.372573	0.915106
phenotypes	sample	original	15 - Endothelial cells (CD31+)	area	Flu	ARDS	0	0	4	two-sided	0.816961	-0.311588	0.915106
phenotypes	sample	original	15 - Endothelial cells (CD31+)	area	Flu	Pneumonia	0	0	3	two-sided	0.77283	-0.0968388	0.915106
phenotypes	sample	original	15 - Endothelial cells (CD31+)	area	Flu	COVID19_early	0	0	3	two-sided	0.816961	-0.260142	0.915106
phenotypes	sample	original	15 - Endothelial cells (CD31+)	area	Flu	COVID19_late	0	0	8	two-sided	0.617075	0.714888	0.915106
phenotypes	sample	original	15 - Endothelial cells (CD31+)	area	ARDS	Pneumonia	0	0	6	two-sided	0.859684	0.29566	0.915106
phenotypes	sample	original	15 - Endothelial cells (CD31+)	area	ARDS	COVID19_early	0	0	10	two-sided	0.665006	0.163158	0.915106
phenotypes	sample	original	15 - Endothelial cells (CD31+)	area	ARDS	COVID19_late	0	0	17	two-sided	0.337356	0.854085	0.915106
phenotypes	sample	original	15 - Endothelial cells (CD31+)	area	Pneumonia	COVID19_early	0	0	4	two-sided	0.595883	-0.195862	0.915106
phenotypes	sample	original	15 - Endothelial cells (CD31+)	area	Pneumonia	COVID19_late	0	0	13	two-sided	0.366157	0.776057	0.915106
phenotypes	sample	original	15 - Endothelial cells (CD31+)	area	COVID19_early	COVID19_late	0	0	18	two-sided	0.240955	0.887012	0.915106
phenotypes	sample	original	16 - Fibroblasts (CollagenTypeI+)	area	Healthy	Flu	0	0	7	two-sided	0.24716	0.80431	0.915106
phenotypes	sample	original	16 - Fibroblasts (CollagenTypeI+)	area	Healthy	ARDS	0	0	9	two-sided	0.885234	0.323266	0.915106
phenotypes	sample	original	16 - Fibroblasts (CollagenTypeI+)	area	Healthy	Pneumonia	0	0	8	two-sided	0.595883	0.38772	0.915106
phenotypes	sample	original	16 - Fibroblasts (CollagenTypeI+)	area	Healthy	COVID19_early	0	0	10	two-sided	0.665006	0.619125	0.915106
phenotypes	sample	original	16 - Fibroblasts (CollagenTypeI+)	area	Healthy	COVID19_late	0	0	11	two-sided	0.915106	0.059454	0.915106
phenotypes	sample	original	16 - Fibroblasts (CollagenTypeI+)	area	Flu	ARDS	0	0	2	two-sided	0.487453	-0.537784	0.915106
phenotypes	sample	original	16 - Fibroblasts (CollagenTypeI+)	area	Flu	Pneumonia	0	0	2	two-sided	0.77283	-0.427131	0.915106
phenotypes	sample	original	16 - Fibroblasts (CollagenTypeI+)	area	Flu	COVID19_early	0	0	2	two-sided	0.487453	-1.12802	0.915106
phenotypes	sample	original	16 - Fibroblasts (CollagenTypeI+)	area	Flu	COVID19_late	0	0	1	two-sided	0.133614	-1.44698	0.915106
phenotypes	sample	original	16 - Fibroblasts (CollagenTypeI+)	area	ARDS	Pneumonia	0	0	6	two-sided	0.859684	0.0827934	0.915106
phenotypes	sample	original	16 - Fibroblasts (CollagenTypeI+)	area	ARDS	COVID19_early	0	0	12	two-sided	0.312321	0.210666	0.915106
phenotypes	sample	original	16 - Fibroblasts (CollagenTypeI+)	area	ARDS	COVID19_late	0	0	10	two-sided	0.749119	-0.400139	0.915106
phenotypes	sample	original	16 - Fibroblasts (CollagenTypeI+)	area	Pneumonia	COVID19_early	0	0	5	two-sided	0.859684	0.099076	0.915106
phenotypes	sample	original	16 - Fibroblasts (CollagenTypeI+)	area	Pneumonia	COVID19_late	0	0	7	two-sided	0.698535	-0.536641	0.915106
phenotypes	sample	original	16 - Fibroblasts (CollagenTypeI+)	area	COVID19_early	COVID19_late	0	0	6	two-sided	0.240955	-0.97975	0.915106
phenotypes	sample	original	18 - Macrophages (CD16+, CD68+, CD206+, CD68+, CD163+, cKIT+, iNOS+, TTF1+, CD4dim)	area	Healthy	Flu	0	0	4	two-sided	0.816961	0.341441	0.915106
phenotypes	sample	original	18 - Macrophages (CD16+, CD68+, CD206+, CD68+, CD163+, cKIT+, iNOS+, TTF1+, CD4dim)	area	Healthy	ARDS	0	0	8	two-sided	0.885234	-0.186297	0.915106
phenotypes	sample	original	18 - Macrophages (CD16+, CD68+, CD206+, CD68+, CD163+, cKIT+, iNOS+, TTF1+, CD4dim)	area	Healthy	Pneumonia	0	0	6	two-sided	0.859684	0.711641	0.915106
phenotypes	sample	original	18 - Macrophages (CD16+, CD68+, CD206+, CD68+, CD163+, cKIT+, iNOS+, TTF1+, CD4dim)	area	Healthy	COVID19_early	0	0	10	two-sided	0.665006	0.724513	0.915106
phenotypes	sample	original	18 - Macrophages (CD16+, CD68+, CD206+, CD68+, CD163+, cKIT+, iNOS+, TTF1+, CD4dim)	area	Healthy	COVID19_late	0	0	13	two-sided	0.915106	0.38805	0.915106
phenotypes	sample	original	18 - Macrophages (CD16+, CD68+, CD206+, CD68+, CD163+, cKIT+, iNOS+, TTF1+, CD4dim)	area	Flu	ARDS	0	0	4	two-sided	0.816961	-0.393131	0.915106
phenotypes	sample	original	18 - Macrophages (CD16+, CD68+, CD206+, CD68+, CD163+, cKIT+, iNOS+, TTF1+, CD4dim)	area	Flu	Pneumonia	0	0	6	two-sided	0.148915	1.34056	0.915106
phenotypes	sample	original	18 - Macrophages (CD16+, CD68+, CD206+, CD68+, CD163+, cKIT+, iNOS+, TTF1+, CD4dim)	area	Flu	COVID19_early	0	0	6	two-sided	0.487453	0.655552	0.915106
phenotypes	sample	original	18 - Macrophages (CD16+, CD68+, CD206+, CD68+, CD163+, cKIT+, iNOS+, TTF1+, CD4dim)	area	Flu	COVID19_late	0	0	5	two-sided	0.867632	-0.19643	0.915106
phenotypes	sample	original	18 - Macrophages (CD16+, CD68+, CD206+, CD68+, CD163+, cKIT+, iNOS+, TTF1+, CD4dim)	area	ARDS	Pneumonia	0	0	6	two-sided	0.859684	0.666351	0.915106
phenotypes	sample	original	18 - Macrophages (CD16+, CD68+, CD206+, CD68+, CD163+, cKIT+, iNOS+, TTF1+, CD4dim)	area	ARDS	COVID19_early	0	0	10	two-sided	0.665006	0.708325	0.915106
phenotypes	sample	original	18 - Macrophages (CD16+, CD68+, CD206+, CD68+, CD163+, cKIT+, iNOS+, TTF1+, CD4dim)	area	ARDS	COVID19_late	0	0	14	two-sided	0.749119	0.525584	0.915106
phenotypes	sample	original	18 - Macrophages (CD16+, CD68+, CD206+, CD68+, CD163+, cKIT+, iNOS+, TTF1+, CD4dim)	area	Pneumonia	COVID19_early	0	0	7	two-sided	0.859684	-0.132555	0.915106
phenotypes	sample	original	18 - Macrophages (CD16+, CD68+, CD206+, CD68+, CD163+, cKIT+, iNOS+, TTF1+, CD4dim)	area	Pneumonia	COVID19_late	0	0	3	two-sided	0.15558	-1.00907	0.915106
phenotypes	sample	original	18 - Macrophages (CD16+, CD68+, CD206+, CD68+, CD163+, cKIT+, iNOS+, TTF1+, CD4dim)	area	COVID19_early	COVID19_late	0	0	6	two-sided	0.240955	-0.829687	0.915106
phenotypes	sample	original	20 - Epithelial cells (Keratin818+, SARSCoV2S1+)	area	Healthy	Flu	0	0	0	two-sided	0.105193	-7.57452	0.168527
phenotypes	sample	original	20 - Epithelial cells (Keratin818+, SARSCoV2S1+)	area	Healthy	ARDS	0	0	4	two-sided	0.312321	-0.552266	0.390402
phenotypes	sample	original	20 - Epithelial cells (Keratin818+, SARSCoV2S1+)	area	Healthy	Pneumonia	0	0	5	two-sided	0.859684	-0.241195	0.867632
phenotypes	sample	original	20 - Epithelial cells (Keratin818+, SARSCoV2S1+)	area	Healthy	COVID19_early	0	0	1	two-sided	0.060602	-1.88881	0.168527
phenotypes	sample	original	20 - Epithelial cells (Keratin818+, SARSCoV2S1+)	area	Healthy	COVID19_late	0	0	1	two-sided	0.0251815	-1.47201	0.168527
phenotypes	sample	original	20 - Epithelial cells (Keratin818+, SARSCoV2S1+)	area	Flu	ARDS	0	0	8	two-sided	0.105193	26.0241	0.168527
phenotypes	sample	original	20 - Epithelial cells (Keratin818+, SARSCoV2S1+)	area	Flu	Pneumonia	0	0	6	two-sided	0.148915	5.2648	0.203065
phenotypes	sample	original	20 - Epithelial cells (Keratin818+, SARSCoV2S1+)	area	Flu	COVID19_early	0	0	8	two-sided	0.105193	1.79593	0.168527
phenotypes	sample	original	20 - Epithelial cells (Keratin818+, SARSCoV2S1+)	area	Flu	COVID19_late	0	0	6	two-sided	0.867632	-0.535051	0.867632
phenotypes	sample	original	20 - Epithelial cells (Keratin818+, SARSCoV2S1+)	area	ARDS	Pneumonia	0	0	8	two-sided	0.595883	0.130177	0.687557
phenotypes	sample	original	20 - Epithelial cells (Keratin818+, SARSCoV2S1+)	area	ARDS	COVID19_early	0	0	2	two-sided	0.112351	-1.80354	0.168527
phenotypes	sample	original	20 - Epithelial cells (Keratin818+, SARSCoV2S1+)	area	ARDS	COVID19_late	0	0	0	two-sided	0.014214	-1.42878	0.168527
phenotypes	sample	original	20 - Epithelial cells (Keratin818+, SARSCoV2S1+)	area	Pneumonia	COVID19_early	0	0	1	two-sided	0.111612	-1.50434	0.168527
phenotypes	sample	original	20 - Epithelial cells (Keratin818+, SARSCoV2S1+)	area	Pneumonia	COVID19_late	0	0	1	two-sided	0.0528075	-1.32418	0.168527
phenotypes	sample	original	20 - Epithelial cells (Keratin818+, SARSCoV2S1+)	area	COVID19_early	COVID19_late	0	0	3	two-sided	0.0699544	-1.0768	0.168527
phenotypes	sample	original	21 - Fibroblasts (CollagenTypeI+, CD56+, pSTAT3dim, Arginase1dim)	area	Healthy	Flu	0	0	0	two-sided	0.105193	-2.2331	0.561756
phenotypes	sample	original	21 - Fibroblasts (CollagenTypeI+, CD56+, pSTAT3dim, Arginase1dim)	area	Healthy	ARDS	0	0	2	two-sided	0.112351	-1.32758	0.561756
phenotypes	sample	original	21 - Fibroblasts (CollagenTypeI+, CD56+, pSTAT3dim, Arginase1dim)	area	Healthy	Pneumonia	0	0	4	two-sided	0.595883	-1.29715	0.875316
phenotypes	sample	original	21 - Fibroblasts (CollagenTypeI+, CD56+, pSTAT3dim, Arginase1dim)	area	Healthy	COVID19_early	0	0	3	two-sided	0.193931	-1.0938	0.727241
phenotypes	sample	original	21 - Fibroblasts (CollagenTypeI+, CD56+, pSTAT3dim, Arginase1dim)	area	Healthy	COVID19_late	0	0	2	two-sided	0.0428256	-1.4868	0.561756
phenotypes	sample	original	21 - Fibroblasts (CollagenTypeI+, CD56+, pSTAT3dim, Arginase1dim)	area	Flu	ARDS	0	0	4	two-sided	0.816961	-0.441184	0.875316
phenotypes	sample	original	21 - Fibroblasts (CollagenTypeI+, CD56+, pSTAT3dim, Arginase1dim)	area	Flu	Pneumonia	0	0	2	two-sided	0.77283	-0.620951	0.875316
phenotypes	sample	original	21 - Fibroblasts (CollagenTypeI+, CD56+, pSTAT3dim, Arginase1dim)	area	Flu	COVID19_early	0	0	4	two-sided	0.816961	0.00397431	0.875316
phenotypes	sample	original	21 - Fibroblasts (CollagenTypeI+, CD56+, pSTAT3dim, Arginase1dim)	area	Flu	COVID19_late	0	0	2	two-sided	0.243345	-0.427161	0.730035
phenotypes	sample	original	21 - Fibroblasts (CollagenTypeI+, CD56+, pSTAT3dim, Arginase1dim)	area	ARDS	Pneumonia	0	0	4	two-sided	0.595883	-0.562483	0.875316
phenotypes	sample	original	21 - Fibroblasts (CollagenTypeI+, CD56+, pSTAT3dim, Arginase1dim)	area	ARDS	COVID19_early	0	0	11	two-sided	0.470486	0.492291	0.875316
phenotypes	sample	original	21 - Fibroblasts (CollagenTypeI+, CD56+, pSTAT3dim, Arginase1dim)	area	ARDS	COVID19_late	0	0	11	two-sided	0.915106	0.176309	0.915106
phenotypes	sample	original	21 - Fibroblasts (CollagenTypeI+, CD56+, pSTAT3dim, Arginase1dim)	area	Pneumonia	COVID19_early	0	0	8	two-sided	0.595883	0.873364	0.875316
phenotypes	sample	original	21 - Fibroblasts (CollagenTypeI+, CD56+, pSTAT3dim, Arginase1dim)	area	Pneumonia	COVID19_late	0	0	12	two-sided	0.518605	0.825103	0.875316
phenotypes	sample	original	21 - Fibroblasts (CollagenTypeI+, CD56+, pSTAT3dim, Arginase1dim)	area	COVID19_early	COVID19_late	0	0	10	two-sided	0.749119	-0.417672	0.875316
phenotypes	sample	original	23 - Neutrophils (CD15+, CD11b+, MPO+, CleavedCaspase3+, Arginase1+, pCREB+, HistoneH3+)	area	Healthy	Flu	0	0	4	two-sided	0.816961	0.0297553	0.915106
phenotypes	sample	original	23 - Neutrophils (CD15+, CD11b+, MPO+, CleavedCaspase3+, Arginase1+, pCREB+, HistoneH3+)	area	Healthy	ARDS	0	0	7	two-sided	0.885234	0.0769417	0.915106
phenotypes	sample	original	23 - Neutrophils (CD15+, CD11b+, MPO+, CleavedCaspase3+, Arginase1+, pCREB+, HistoneH3+)	area	Healthy	Pneumonia	0	0	0	two-sided	0.0518299	-1.35669	0.25915
phenotypes	sample	original	23 - Neutrophils (CD15+, CD11b+, MPO+, CleavedCaspase3+, Arginase1+, pCREB+, HistoneH3+)	area	Healthy	COVID19_early	0	0	5	two-sided	0.470486	-0.686169	0.664709
phenotypes	sample	original	23 - Neutrophils (CD15+, CD11b+, MPO+, CleavedCaspase3+, Arginase1+, pCREB+, HistoneH3+)	area	Healthy	COVID19_late	0	0	14	two-sided	0.749119	0.218321	0.915106
phenotypes	sample	original	23 - Neutrophils (CD15+, CD11b+, MPO+, CleavedCaspase3+, Arginase1+, pCREB+, HistoneH3+)	area	Flu	ARDS	0	0	6	two-sided	0.487453	0.0549405	0.664709
phenotypes	sample	original	23 - Neutrophils (CD15+, CD11b+, MPO+, CleavedCaspase3+, Arginase1+, pCREB+, HistoneH3+)	area	Flu	Pneumonia	0	0	0	two-sided	0.148915	-0.926326	0.372287
phenotypes	sample	original	23 - Neutrophils (CD15+, CD11b+, MPO+, CleavedCaspase3+, Arginase1+, pCREB+, HistoneH3+)	area	Flu	COVID19_early	0	0	1	two-sided	0.24716	-0.832596	0.463425
phenotypes	sample	original	23 - Neutrophils (CD15+, CD11b+, MPO+, CleavedCaspase3+, Arginase1+, pCREB+, HistoneH3+)	area	Flu	COVID19_late	0	0	9	two-sided	0.404657	0.220956	0.664709
phenotypes	sample	original	23 - Neutrophils (CD15+, CD11b+, MPO+, CleavedCaspase3+, Arginase1+, pCREB+, HistoneH3+)	area	ARDS	Pneumonia	0	0	0	two-sided	0.0518299	-1.38139	0.25915
phenotypes	sample	original	23 - Neutrophils (CD15+, CD11b+, MPO+, CleavedCaspase3+, Arginase1+, pCREB+, HistoneH3+)	area	ARDS	COVID19_early	0	0	3	two-sided	0.193931	-0.881871	0.415566
phenotypes	sample	original	23 - Neutrophils (CD15+, CD11b+, MPO+, CleavedCaspase3+, Arginase1+, pCREB+, HistoneH3+)	area	ARDS	COVID19_late	0	0	13	two-sided	0.915106	0.15246	0.915106
phenotypes	sample	original	23 - Neutrophils (CD15+, CD11b+, MPO+, CleavedCaspase3+, Arginase1+, pCREB+, HistoneH3+)	area	Pneumonia	COVID19_early	0	0	11	two-sided	0.111612	1.22269	0.334835
phenotypes	sample	original	23 - Neutrophils (CD15+, CD11b+, MPO+, CleavedCaspase3+, Arginase1+, pCREB+, HistoneH3+)	area	Pneumonia	COVID19_late	0	0	18	two-sided	0.0281858	1.74709	0.25915
phenotypes	sample	original	23 - Neutrophils (CD15+, CD11b+, MPO+, CleavedCaspase3+, Arginase1+, pCREB+, HistoneH3+)	area	COVID19_early	COVID19_late	0	0	21	two-sided	0.0699544	1.09667	0.262329
phenotypes	sample	original	25 - Mesenchymal cells (Vimentin+, CollagenTypeI+)	area	Healthy	Flu	0	0	3	two-sided	0.816961	-0.650264	0.885234
phenotypes	sample	original	25 - Mesenchymal cells (Vimentin+, CollagenTypeI+)	area	Healthy	ARDS	0	0	6	two-sided	0.665006	-0.566066	0.885234
phenotypes	sample	original	25 - Mesenchymal cells (Vimentin+, CollagenTypeI+)	area	Healthy	Pneumonia	0	0	7	two-sided	0.859684	0.151609	0.885234
phenotypes	sample	original	25 - Mesenchymal cells (Vimentin+, CollagenTypeI+)	area	Healthy	COVID19_early	0	0	5	two-sided	0.470486	-0.680726	0.885234
phenotypes	sample	original	25 - Mesenchymal cells (Vimentin+, CollagenTypeI+)	area	Healthy	COVID19_late	0	0	2	two-sided	0.0428256	-1.03344	0.642384
phenotypes	sample	original	25 - Mesenchymal cells (Vimentin+, CollagenTypeI+)	area	Flu	ARDS	0	0	4	two-sided	0.816961	0.0502816	0.885234
phenotypes	sample	original	25 - Mesenchymal cells (Vimentin+, CollagenTypeI+)	area	Flu	Pneumonia	0	0	4	two-sided	0.77283	0.629484	0.885234
phenotypes	sample	original	25 - Mesenchymal cells (Vimentin+, CollagenTypeI+)	area	Flu	COVID19_early	0	0	3	two-sided	0.816961	-0.162072	0.885234
phenotypes	sample	original	25 - Mesenchymal cells (Vimentin+, CollagenTypeI+)	area	Flu	COVID19_late	0	0	5	two-sided	0.867632	-0.339598	0.885234
phenotypes	sample	original	25 - Mesenchymal cells (Vimentin+, CollagenTypeI+)	area	ARDS	Pneumonia	0	0	8	two-sided	0.595883	0.598695	0.885234
phenotypes	sample	original	25 - Mesenchymal cells (Vimentin+, CollagenTypeI+)	area	ARDS	COVID19_early	0	0	7	two-sided	0.885234	-0.242201	0.885234
phenotypes	sample	original	25 - Mesenchymal cells (Vimentin+, CollagenTypeI+)	area	ARDS	COVID19_late	0	0	9	two-sided	0.594032	-0.424269	0.885234
phenotypes	sample	original	25 - Mesenchymal cells (Vimentin+, CollagenTypeI+)	area	Pneumonia	COVID19_early	0	0	2	two-sided	0.215925	-0.666932	0.885234
phenotypes	sample	original	25 - Mesenchymal cells (Vimentin+, CollagenTypeI+)	area	Pneumonia	COVID19_late	0	0	2	two-sided	0.09329	-1.04896	0.699675
phenotypes	sample	original	25 - Mesenchymal cells (Vimentin+, CollagenTypeI+)	area	COVID19_early	COVID19_late	0	0	9	two-sided	0.594032	-0.094326	0.885234
phenotypes	sample	original	26 - Monocytes (CD14+, CD11bdim, MPOdim)	area	Healthy	Flu	0	0	6	two-sided	0.487453	1.09904	0.812422
phenotypes	sample	original	26 - Monocytes (CD14+, CD11bdim, MPOdim)	area	Healthy	ARDS	0	0	14	two-sided	0.112351	1.42673	0.414516
phenotypes	sample	original	26 - Monocytes (CD14+, CD11bdim, MPOdim)	area	Healthy	Pneumonia	0	0	6	two-sided	0.859684	0.0311624	0.915106
phenotypes	sample	original	26 - Monocytes (CD14+, CD11bdim, MPOdim)	area	Healthy	COVID19_early	0	0	14	two-sided	0.112351	1.64782	0.414516
phenotypes	sample	original	26 - Monocytes (CD14+, CD11bdim, MPOdim)	area	Healthy	COVID19_late	0	0	19	two-sided	0.165807	1.26968	0.414516
phenotypes	sample	original	26 - Monocytes (CD14+, CD11bdim, MPOdim)	area	Flu	ARDS	0	0	4	two-sided	0.816961	0.0756974	0.915106
phenotypes	sample	original	26 - Monocytes (CD14+, CD11bdim, MPOdim)	area	Flu	Pneumonia	0	0	0	two-sided	0.148915	-0.624136	0.414516
phenotypes	sample	original	26 - Monocytes (CD14+, CD11bdim, MPOdim)	area	Flu	COVID19_early	0	0	6	two-sided	0.487453	0.992825	0.812422
phenotypes	sample	original	26 - Monocytes (CD14+, CD11bdim, MPOdim)	area	Flu	COVID19_late	0	0	7	two-sided	0.867632	-0.137457	0.915106
phenotypes	sample	original	26 - Monocytes (CD14+, CD11bdim, MPOdim)	area	ARDS	Pneumonia	0	0	2	two-sided	0.215925	-0.929388	0.462696
phenotypes	sample	original	26 - Monocytes (CD14+, CD11bdim, MPOdim)	area	ARDS	COVID19_early	0	0	10	two-sided	0.665006	0.452608	0.906826
phenotypes	sample	original	26 - Monocytes (CD14+, CD11bdim, MPOdim)	area	ARDS	COVID19_late	0	0	12	two-sided	0.915106	-0.200386	0.915106
phenotypes	sample	original	26 - Monocytes (CD14+, CD11bdim, MPOdim)	area	Pneumonia	COVID19_early	0	0	12	two-sided	0.0518299	1.05788	0.414516
phenotypes	sample	original	26 - Monocytes (CD14+, CD11bdim, MPOdim)	area	Pneumonia	COVID19_late	0	0	16	two-sided	0.09329	0.921576	0.414516
phenotypes	sample	original	26 - Monocytes (CD14+, CD11bdim, MPOdim)	area	COVID19_early	COVID19_late	0	0	9	two-sided	0.594032	-0.448533	0.891049
phenotypes	sample	original	27 - Neutrophils (CD15+, CD11b+, MPO+)	area	Healthy	Flu	0	0	3	two-sided	0.816961	-0.183477	0.816961
phenotypes	sample	original	27 - Neutrophils (CD15+, CD11b+, MPO+)	area	Healthy	ARDS	0	0	6	two-sided	0.665006	-0.31088	0.712506
phenotypes	sample	original	27 - Neutrophils (CD15+, CD11b+, MPO+)	area	Healthy	Pneumonia	0	0	1	two-sided	0.111612	-1.13176	0.539812
phenotypes	sample	original	27 - Neutrophils (CD15+, CD11b+, MPO+)	area	Healthy	COVID19_early	0	0	4	two-sided	0.312321	-0.745126	0.627932
phenotypes	sample	original	27 - Neutrophils (CD15+, CD11b+, MPO+)	area	Healthy	COVID19_late	0	0	15	two-sided	0.594032	0.398761	0.71201
phenotypes	sample	original	27 - Neutrophils (CD15+, CD11b+, MPO+)	area	Flu	ARDS	0	0	6	two-sided	0.487453	-0.158812	0.664709
phenotypes	sample	original	27 - Neutrophils (CD15+, CD11b+, MPO+)	area	Flu	Pneumonia	0	0	0	two-sided	0.148915	-0.754777	0.539812
phenotypes	sample	original	27 - Neutrophils (CD15+, CD11b+, MPO+)	area	Flu	COVID19_early	0	0	2	two-sided	0.487453	-0.528624	0.664709
phenotypes	sample	original	27 - Neutrophils (CD15+, CD11b+, MPO+)	area	Flu	COVID19_late	0	0	8	two-sided	0.617075	0.678426	0.71201
phenotypes	sample	original	27 - Neutrophils (CD15+, CD11b+, MPO+)	area	ARDS	Pneumonia	0	0	2	two-sided	0.215925	-0.863791	0.539812
phenotypes	sample	original	27 - Neutrophils (CD15+, CD11b+, MPO+)	area	ARDS	COVID19_early	0	0	3	two-sided	0.193931	-0.469376	0.539812
phenotypes	sample	original	27 - Neutrophils (CD15+, CD11b+, MPO+)	area	ARDS	COVID19_late	0	0	17	two-sided	0.337356	0.670931	0.627932
phenotypes	sample	original	27 - Neutrophils (CD15+, CD11b+, MPO+)	area	Pneumonia	COVID19_early	0	0	9	two-sided	0.376759	0.40594	0.627932
phenotypes	sample	original	27 - Neutrophils (CD15+, CD11b+, MPO+)	area	Pneumonia	COVID19_late	0	0	17	two-sided	0.0528075	1.59273	0.539812
phenotypes	sample	original	27 - Neutrophils (CD15+, CD11b+, MPO+)	area	COVID19_early	COVID19_late	0	0	20	two-sided	0.109819	1.10771	0.539812
phenotypes	sample	original	28 - Monocytes (CD14+, IL1beta+)	area	Healthy	Flu	0	0	0	two-sided	0.105193	-2.71417	0.315578
phenotypes	sample	original	28 - Monocytes (CD14+, IL1beta+)	area	Healthy	ARDS	0	0	0	two-sided	0.0303828	-1.97993	0.227257
phenotypes	sample	original	28 - Monocytes (CD14+, IL1beta+)	area	Healthy	Pneumonia	0	0	0	two-sided	0.0518299	-1.21285	0.227257
phenotypes	sample	original	28 - Monocytes (CD14+, IL1beta+)	area	Healthy	COVID19_early	0	0	1	two-sided	0.060602	-1.27684	0.227257
phenotypes	sample	original	28 - Monocytes (CD14+, IL1beta+)	area	Healthy	COVID19_late	0	0	1	two-sided	0.0251815	-1.20964	0.227257
phenotypes	sample	original	28 - Monocytes (CD14+, IL1beta+)	area	Flu	ARDS	0	0	2	two-sided	0.487453	-0.666523	0.885234
phenotypes	sample	original	28 - Monocytes (CD14+, IL1beta+)	area	Flu	Pneumonia	0	0	3	two-sided	0.77283	-0.425158	0.885234
phenotypes	sample	original	28 - Monocytes (CD14+, IL1beta+)	area	Flu	COVID19_early	0	0	4	two-sided	0.816961	-0.425043	0.885234
phenotypes	sample	original	28 - Monocytes (CD14+, IL1beta+)	area	Flu	COVID19_late	0	0	8	two-sided	0.617075	-0.0325561	0.885234
phenotypes	sample	original	28 - Monocytes (CD14+, IL1beta+)	area	ARDS	Pneumonia	0	0	7	two-sided	0.859684	-0.166385	0.885234
phenotypes	sample	original	28 - Monocytes (CD14+, IL1beta+)	area	ARDS	COVID19_early	0	0	9	two-sided	0.885234	-0.0155358	0.885234
phenotypes	sample	original	28 - Monocytes (CD14+, IL1beta+)	area	ARDS	COVID19_late	0	0	17	two-sided	0.337356	0.660006	0.843389
phenotypes	sample	original	28 - Monocytes (CD14+, IL1beta+)	area	Pneumonia	COVID19_early	0	0	7	two-sided	0.859684	0.129932	0.885234
phenotypes	sample	original	28 - Monocytes (CD14+, IL1beta+)	area	Pneumonia	COVID19_late	0	0	12	two-sided	0.518605	0.6408	0.885234
phenotypes	sample	original	28 - Monocytes (CD14+, IL1beta+)	area	COVID19_early	COVID19_late	0	0	15	two-sided	0.594032	0.526473	0.885234
phenotypes	sample	original	29 - Epithelial cells (Keratin818+, HistoneH3+, IL6dim)	area	Healthy	Flu	0	0	6	two-sided	0.487453	0.727601	0.744854
phenotypes	sample	original	29 - Epithelial cells (Keratin818+, HistoneH3+, IL6dim)	area	Healthy	ARDS	0	0	11	two-sided	0.470486	0.463185	0.744854
phenotypes	sample	original	29 - Epithelial cells (Keratin818+, HistoneH3+, IL6dim)	area	Healthy	Pneumonia	0	0	8	two-sided	0.595883	0.717041	0.744854
phenotypes	sample	original	29 - Epithelial cells (Keratin818+, HistoneH3+, IL6dim)	area	Healthy	COVID19_early	0	0	11	two-sided	0.470486	1.08331	0.744854
phenotypes	sample	original	29 - Epithelial cells (Keratin818+, HistoneH3+, IL6dim)	area	Healthy	COVID19_late	0	0	20	two-sided	0.109819	1.33434	0.744854
phenotypes	sample	original	29 - Epithelial cells (Keratin818+, HistoneH3+, IL6dim)	area	Flu	ARDS	0	0	4	two-sided	0.816961	-0.29078	0.816961
phenotypes	sample	original	29 - Epithelial cells (Keratin818+, HistoneH3+, IL6dim)	area	Flu	Pneumonia	0	0	1	two-sided	0.386476	-0.798476	0.744854
phenotypes	sample	original	29 - Epithelial cells (Keratin818+, HistoneH3+, IL6dim)	area	Flu	COVID19_early	0	0	6	two-sided	0.487453	0.579442	0.744854
phenotypes	sample	original	29 - Epithelial cells (Keratin818+, HistoneH3+, IL6dim)	area	Flu	COVID19_late	0	0	10	two-sided	0.243345	0.915034	0.744854
phenotypes	sample	original	29 - Epithelial cells (Keratin818+, HistoneH3+, IL6dim)	area	ARDS	Pneumonia	0	0	4	two-sided	0.595883	0.189675	0.744854
phenotypes	sample	original	29 - Epithelial cells (Keratin818+, HistoneH3+, IL6dim)	area	ARDS	COVID19_early	0	0	10	two-sided	0.665006	0.521832	0.767314
phenotypes	sample	original	29 - Epithelial cells (Keratin818+, HistoneH3+, IL6dim)	area	ARDS	COVID19_late	0	0	15	two-sided	0.594032	0.665704	0.744854
phenotypes	sample	original	29 - Epithelial cells (Keratin818+, HistoneH3+, IL6dim)	area	Pneumonia	COVID19_early	0	0	10	two-sided	0.215925	1.28642	0.744854
phenotypes	sample	original	29 - Epithelial cells (Keratin818+, HistoneH3+, IL6dim)	area	Pneumonia	COVID19_late	0	0	17	two-sided	0.0528075	1.72323	0.744854
phenotypes	sample	original	29 - Epithelial cells (Keratin818+, HistoneH3+, IL6dim)	area	COVID19_early	COVID19_late	0	0	14	two-sided	0.749119	0.15926	0.802628
phenotypes	sample	original	31 - Macrophages (CD206+, CD163+)	area	Healthy	Flu	0	0	1	two-sided	0.24716	-1.26694	0.463425
phenotypes	sample	original	31 - Macrophages (CD206+, CD163+)	area	Healthy	ARDS	0	0	2	two-sided	0.112351	-1.59966	0.240753
phenotypes	sample	original	31 - Macrophages (CD206+, CD163+)	area	Healthy	Pneumonia	0	0	0	two-sided	0.0518299	-2.50087	0.240753
phenotypes	sample	original	31 - Macrophages (CD206+, CD163+)	area	Healthy	COVID19_early	0	0	4	two-sided	0.312321	-0.713734	0.520536
phenotypes	sample	original	31 - Macrophages (CD206+, CD163+)	area	Healthy	COVID19_late	0	0	0	two-sided	0.014214	-2.74478	0.213211
phenotypes	sample	original	31 - Macrophages (CD206+, CD163+)	area	Flu	ARDS	0	0	4	two-sided	0.816961	0.637024	0.867632
phenotypes	sample	original	31 - Macrophages (CD206+, CD163+)	area	Flu	Pneumonia	0	0	3	two-sided	0.77283	-0.157914	0.867632
phenotypes	sample	original	31 - Macrophages (CD206+, CD163+)	area	Flu	COVID19_early	0	0	6	two-sided	0.487453	0.850142	0.648256
phenotypes	sample	original	31 - Macrophages (CD206+, CD163+)	area	Flu	COVID19_late	0	0	6	two-sided	0.867632	0.167223	0.867632
phenotypes	sample	original	31 - Macrophages (CD206+, CD163+)	area	ARDS	Pneumonia	0	0	1	two-sided	0.111612	-1.44484	0.240753
phenotypes	sample	original	31 - Macrophages (CD206+, CD163+)	area	ARDS	COVID19_early	0	0	11	two-sided	0.470486	0.563181	0.648256
phenotypes	sample	original	31 - Macrophages (CD206+, CD163+)	area	ARDS	COVID19_late	0	0	4	two-sided	0.109819	-1.21928	0.240753
phenotypes	sample	original	31 - Macrophages (CD206+, CD163+)	area	Pneumonia	COVID19_early	0	0	11	two-sided	0.111612	1.66201	0.240753
phenotypes	sample	original	31 - Macrophages (CD206+, CD163+)	area	Pneumonia	COVID19_late	0	0	12	two-sided	0.518605	0.651096	0.648256
phenotypes	sample	original	31 - Macrophages (CD206+, CD163+)	area	COVID19_early	COVID19_late	0	0	3	two-sided	0.0699544	-1.62042	0.240753
phenotypes	sample	original	32 - Proliferating cells (Ki67+, MPOdim, HistoneH3dim)	area	Healthy	Flu	0	0	1	two-sided	0.24716	-1.141	0.529629
phenotypes	sample	original	32 - Proliferating cells (Ki67+, MPOdim, HistoneH3dim)	area	Healthy	ARDS	0	0	2	two-sided	0.112351	-1.435	0.421317
phenotypes	sample	original	32 - Proliferating cells (Ki67+, MPOdim, HistoneH3dim)	area	Healthy	Pneumonia	0	0	0	two-sided	0.0518299	-1.74826	0.30301
phenotypes	sample	original	32 - Proliferating cells (Ki67+, MPOdim, HistoneH3dim)	area	Healthy	COVID19_early	0	0	1	two-sided	0.060602	-2.13197	0.30301
phenotypes	sample	original	32 - Proliferating cells (Ki67+, MPOdim, HistoneH3dim)	area	Healthy	COVID19_late	0	0	2	two-sided	0.0428256	-1.72641	0.30301
phenotypes	sample	original	32 - Proliferating cells (Ki67+, MPOdim, HistoneH3dim)	area	Flu	ARDS	0	0	4	two-sided	0.816961	0.144706	0.867632
phenotypes	sample	original	32 - Proliferating cells (Ki67+, MPOdim, HistoneH3dim)	area	Flu	Pneumonia	0	0	2	two-sided	0.77283	-0.278762	0.867632
phenotypes	sample	original	32 - Proliferating cells (Ki67+, MPOdim, HistoneH3dim)	area	Flu	COVID19_early	0	0	2	two-sided	0.487453	-0.514465	0.777908
phenotypes	sample	original	32 - Proliferating cells (Ki67+, MPOdim, HistoneH3dim)	area	Flu	COVID19_late	0	0	5	two-sided	0.867632	-0.100259	0.867632
phenotypes	sample	original	32 - Proliferating cells (Ki67+, MPOdim, HistoneH3dim)	area	ARDS	Pneumonia	0	0	2	two-sided	0.215925	-0.60345	0.529629
phenotypes	sample	original	32 - Proliferating cells (Ki67+, MPOdim, HistoneH3dim)	area	ARDS	COVID19_early	0	0	5	two-sided	0.470486	-0.896315	0.777908
phenotypes	sample	original	32 - Proliferating cells (Ki67+, MPOdim, HistoneH3dim)	area	ARDS	COVID19_late	0	0	9	two-sided	0.594032	-0.333523	0.810044
phenotypes	sample	original	32 - Proliferating cells (Ki67+, MPOdim, HistoneH3dim)	area	Pneumonia	COVID19_early	0	0	6	two-sided	0.859684	-0.198954	0.867632
phenotypes	sample	original	32 - Proliferating cells (Ki67+, MPOdim, HistoneH3dim)	area	Pneumonia	COVID19_late	0	0	12	two-sided	0.518605	0.368862	0.777908
phenotypes	sample	original	32 - Proliferating cells (Ki67+, MPOdim, HistoneH3dim)	area	COVID19_early	COVID19_late	0	0	18	two-sided	0.240955	0.644224	0.529629
phenotypes	sample	original	33 - NK-cells (CD57+, CD16+)	area	Healthy	Flu	0	0	6	two-sided	0.487453	0.844036	0.812422
phenotypes	sample	original	33 - NK-cells (CD57+, CD16+)	area	Healthy	ARDS	0	0	12	two-sided	0.312321	0.966189	0.780804
phenotypes	sample	original	33 - NK-cells (CD57+, CD16+)	area	Healthy	Pneumonia	0	0	7	two-sided	0.859684	0.59071	0.867632
phenotypes	sample	original	33 - NK-cells (CD57+, CD16+)	area	Healthy	COVID19_early	0	0	10	two-sided	0.665006	0.815946	0.867632
phenotypes	sample	original	33 - NK-cells (CD57+, CD16+)	area	Healthy	COVID19_late	0	0	24	two-sided	0.014214	1.61665	0.211394
phenotypes	sample	original	33 - NK-cells (CD57+, CD16+)	area	Flu	ARDS	0	0	3	two-sided	0.816961	-0.314744	0.867632
phenotypes	sample	original	33 - NK-cells (CD57+, CD16+)	area	Flu	Pneumonia	0	0	1	two-sided	0.386476	-0.876823	0.812422
phenotypes	sample	original	33 - NK-cells (CD57+, CD16+)	area	Flu	COVID19_early	0	0	3	two-sided	0.816961	-0.304139	0.867632
phenotypes	sample	original	33 - NK-cells (CD57+, CD16+)	area	Flu	COVID19_late	0	0	7	two-sided	0.867632	0.555187	0.867632
phenotypes	sample	original	33 - NK-cells (CD57+, CD16+)	area	ARDS	Pneumonia	0	0	2	two-sided	0.215925	-0.914783	0.722864
phenotypes	sample	original	33 - NK-cells (CD57+, CD16+)	area	ARDS	COVID19_early	0	0	5	two-sided	0.470486	-0.128755	0.812422
phenotypes	sample	original	33 - NK-cells (CD57+, CD16+)	area	ARDS	COVID19_late	0	0	20	two-sided	0.109819	1.18642	0.549097
phenotypes	sample	original	33 - NK-cells (CD57+, CD16+)	area	Pneumonia	COVID19_early	0	0	5	two-sided	0.859684	0.396415	0.867632
phenotypes	sample	original	33 - NK-cells (CD57+, CD16+)	area	Pneumonia	COVID19_late	0	0	18	two-sided	0.0281858	2.37218	0.211394
phenotypes	sample	original	33 - NK-cells (CD57+, CD16+)	area	COVID19_early	COVID19_late	0	0	18	two-sided	0.240955	0.94475	0.722864
phenotypes	sample	original	36 - Mast cells (MastCellTryptase+, CD11c+, cKIT+, Vimentindim, Arginase1+, pCREBdim)	area	Healthy	Flu	0	0	7	two-sided	0.24716	1.11545	0.706423
phenotypes	sample	original	36 - Mast cells (MastCellTryptase+, CD11c+, cKIT+, Vimentindim, Arginase1+, pCREBdim)	area	Healthy	ARDS	0	0	10	two-sided	0.665006	0.56495	0.867632
phenotypes	sample	original	36 - Mast cells (MastCellTryptase+, CD11c+, cKIT+, Vimentindim, Arginase1+, pCREBdim)	area	Healthy	Pneumonia	0	0	9	two-sided	0.376759	0.745583	0.706423
phenotypes	sample	original	36 - Mast cells (MastCellTryptase+, CD11c+, cKIT+, Vimentindim, Arginase1+, pCREBdim)	area	Healthy	COVID19_early	0	0	10	two-sided	0.665006	0.90827	0.867632
phenotypes	sample	original	36 - Mast cells (MastCellTryptase+, CD11c+, cKIT+, Vimentindim, Arginase1+, pCREBdim)	area	Healthy	COVID19_late	0	0	21	two-sided	0.0699544	1.52387	0.706423
phenotypes	sample	original	36 - Mast cells (MastCellTryptase+, CD11c+, cKIT+, Vimentindim, Arginase1+, pCREBdim)	area	Flu	ARDS	0	0	2	two-sided	0.487453	-0.522378	0.812422
phenotypes	sample	original	36 - Mast cells (MastCellTryptase+, CD11c+, cKIT+, Vimentindim, Arginase1+, pCREBdim)	area	Flu	Pneumonia	0	0	2	two-sided	0.77283	-0.397272	0.867632
phenotypes	sample	original	36 - Mast cells (MastCellTryptase+, CD11c+, cKIT+, Vimentindim, Arginase1+, pCREBdim)	area	Flu	COVID19_early	0	0	1	two-sided	0.24716	-0.93596	0.706423
phenotypes	sample	original	36 - Mast cells (MastCellTryptase+, CD11c+, cKIT+, Vimentindim, Arginase1+, pCREBdim)	area	Flu	COVID19_late	0	0	6	two-sided	0.867632	0.130686	0.867632
phenotypes	sample	original	36 - Mast cells (MastCellTryptase+, CD11c+, cKIT+, Vimentindim, Arginase1+, pCREBdim)	area	ARDS	Pneumonia	0	0	7	two-sided	0.859684	0.159714	0.867632
phenotypes	sample	original	36 - Mast cells (MastCellTryptase+, CD11c+, cKIT+, Vimentindim, Arginase1+, pCREBdim)	area	ARDS	COVID19_early	0	0	12	two-sided	0.312321	0.144306	0.706423
phenotypes	sample	original	36 - Mast cells (MastCellTryptase+, CD11c+, cKIT+, Vimentindim, Arginase1+, pCREBdim)	area	ARDS	COVID19_late	0	0	17	two-sided	0.337356	0.774823	0.706423
phenotypes	sample	original	36 - Mast cells (MastCellTryptase+, CD11c+, cKIT+, Vimentindim, Arginase1+, pCREBdim)	area	Pneumonia	COVID19_early	0	0	5	two-sided	0.859684	-0.0760059	0.867632
phenotypes	sample	original	36 - Mast cells (MastCellTryptase+, CD11c+, cKIT+, Vimentindim, Arginase1+, pCREBdim)	area	Pneumonia	COVID19_late	0	0	13	two-sided	0.366157	0.633253	0.706423
phenotypes	sample	original	36 - Mast cells (MastCellTryptase+, CD11c+, cKIT+, Vimentindim, Arginase1+, pCREBdim)	area	COVID19_early	COVID19_late	0	0	18	two-sided	0.240955	0.912625	0.706423
phenotypes	sample	original	38 - Neutrophils (pCREB+, CD15dim, CD11bdim, MPOdim, HistoneH3dim)	area	Healthy	Flu	0	0	1	two-sided	0.24716	-1.09324	0.463425
phenotypes	sample	original	38 - Neutrophils (pCREB+, CD15dim, CD11bdim, MPOdim, HistoneH3dim)	area	Healthy	ARDS	0	0	5	two-sided	0.470486	-0.540128	0.664709
phenotypes	sample	original	38 - Neutrophils (pCREB+, CD15dim, CD11bdim, MPOdim, HistoneH3dim)	area	Healthy	Pneumonia	0	0	0	two-sided	0.0518299	-1.65343	0.280878
phenotypes	sample	original	38 - Neutrophils (pCREB+, CD15dim, CD11bdim, MPOdim, HistoneH3dim)	area	Healthy	COVID19_early	0	0	13	two-sided	0.193931	0.799883	0.415566
phenotypes	sample	original	38 - Neutrophils (pCREB+, CD15dim, CD11bdim, MPOdim, HistoneH3dim)	area	Healthy	COVID19_late	0	0	11	two-sided	0.915106	-0.200267	0.915106
phenotypes	sample	original	38 - Neutrophils (pCREB+, CD15dim, CD11bdim, MPOdim, HistoneH3dim)	area	Flu	ARDS	0	0	6	two-sided	0.487453	0.553484	0.664709
phenotypes	sample	original	38 - Neutrophils (pCREB+, CD15dim, CD11bdim, MPOdim, HistoneH3dim)	area	Flu	Pneumonia	0	0	1	two-sided	0.386476	-0.620699	0.644127
phenotypes	sample	original	38 - Neutrophils (pCREB+, CD15dim, CD11bdim, MPOdim, HistoneH3dim)	area	Flu	COVID19_early	0	0	8	two-sided	0.105193	1.55007	0.280878
phenotypes	sample	original	38 - Neutrophils (pCREB+, CD15dim, CD11bdim, MPOdim, HistoneH3dim)	area	Flu	COVID19_late	0	0	8	two-sided	0.617075	0.703381	0.71201
phenotypes	sample	original	38 - Neutrophils (pCREB+, CD15dim, CD11bdim, MPOdim, HistoneH3dim)	area	ARDS	Pneumonia	0	0	1	two-sided	0.111612	-1.3162	0.280878
phenotypes	sample	original	38 - Neutrophils (pCREB+, CD15dim, CD11bdim, MPOdim, HistoneH3dim)	area	ARDS	COVID19_early	0	0	14	two-sided	0.112351	1.07536	0.280878
phenotypes	sample	original	38 - Neutrophils (pCREB+, CD15dim, CD11bdim, MPOdim, HistoneH3dim)	area	ARDS	COVID19_late	0	0	14	two-sided	0.749119	0.200236	0.802628
phenotypes	sample	original	38 - Neutrophils (pCREB+, CD15dim, CD11bdim, MPOdim, HistoneH3dim)	area	Pneumonia	COVID19_early	0	0	12	two-sided	0.0518299	1.89795	0.280878
phenotypes	sample	original	38 - Neutrophils (pCREB+, CD15dim, CD11bdim, MPOdim, HistoneH3dim)	area	Pneumonia	COVID19_late	0	0	16	two-sided	0.09329	1.56455	0.280878
phenotypes	sample	original	38 - Neutrophils (pCREB+, CD15dim, CD11bdim, MPOdim, HistoneH3dim)	area	COVID19_early	COVID19_late	0	0	9	two-sided	0.594032	-0.575585	0.71201
phenotypes	sample	original	39 - Dying cells (C5bC9+, Keratin818dim)	area	Healthy	Flu	0	0	4	two-sided	0.816961	0.0259868	0.915106
phenotypes	sample	original	39 - Dying cells (C5bC9+, Keratin818dim)	area	Healthy	ARDS	0	0	6	two-sided	0.665006	-0.0955185	0.906826
phenotypes	sample	original	39 - Dying cells (C5bC9+, Keratin818dim)	area	Healthy	Pneumonia	0	0	3	two-sided	0.376759	-0.666992	0.706423
phenotypes	sample	original	39 - Dying cells (C5bC9+, Keratin818dim)	area	Healthy	COVID19_early	0	0	5	two-sided	0.470486	-0.578115	0.73118
phenotypes	sample	original	39 - Dying cells (C5bC9+, Keratin818dim)	area	Healthy	COVID19_late	0	0	7	two-sided	0.337356	-0.675663	0.706423
phenotypes	sample	original	39 - Dying cells (C5bC9+, Keratin818dim)	area	Flu	ARDS	0	0	2	two-sided	0.487453	-0.662294	0.73118
phenotypes	sample	original	39 - Dying cells (C5bC9+, Keratin818dim)	area	Flu	Pneumonia	0	0	0	two-sided	0.148915	-2.49091	0.49742
phenotypes	sample	original	39 - Dying cells (C5bC9+, Keratin818dim)	area	Flu	COVID19_early	0	0	1	two-sided	0.24716	-1.19864	0.6179
phenotypes	sample	original	39 - Dying cells (C5bC9+, Keratin818dim)	area	Flu	COVID19_late	0	0	1	two-sided	0.133614	-1.14085	0.49742
phenotypes	sample	original	39 - Dying cells (C5bC9+, Keratin818dim)	area	ARDS	Pneumonia	0	0	0	two-sided	0.0518299	-2.62942	0.49742
phenotypes	sample	original	39 - Dying cells (C5bC9+, Keratin818dim)	area	ARDS	COVID19_early	0	0	2	two-sided	0.112351	-1.22707	0.49742
phenotypes	sample	original	39 - Dying cells (C5bC9+, Keratin818dim)	area	ARDS	COVID19_late	0	0	5	two-sided	0.165807	-1.08821	0.49742
phenotypes	sample	original	39 - Dying cells (C5bC9+, Keratin818dim)	area	Pneumonia	COVID19_early	0	0	7	two-sided	0.859684	0.281424	0.915106
phenotypes	sample	original	39 - Dying cells (C5bC9+, Keratin818dim)	area	Pneumonia	COVID19_late	0	0	10	two-sided	0.897279	0.189913	0.915106
phenotypes	sample	original	39 - Dying cells (C5bC9+, Keratin818dim)	area	COVID19_early	COVID19_late	0	0	12	two-sided	0.915106	-0.0553885	0.915106
phenotypes	sample	original	40 - B cells (CD20+)	area	Healthy	Flu	0	0	7	two-sided	0.24716	0.88344	0.6179
phenotypes	sample	original	40 - B cells (CD20+)	area	Healthy	ARDS	0	0	12	two-sided	0.312321	1.12199	0.632542
phenotypes	sample	original	40 - B cells (CD20+)	area	Healthy	Pneumonia	0	0	6	two-sided	0.859684	-0.017564	0.915106
phenotypes	sample	original	40 - B cells (CD20+)	area	Healthy	COVID19_early	0	0	10	two-sided	0.665006	0.216528	0.915106
phenotypes	sample	original	40 - B cells (CD20+)	area	Healthy	COVID19_late	0	0	18	two-sided	0.240955	1.17804	0.6179
phenotypes	sample	original	40 - B cells (CD20+)	area	Flu	ARDS	0	0	4	two-sided	0.816961	0.00398314	0.915106
phenotypes	sample	original	40 - B cells (CD20+)	area	Flu	Pneumonia	0	0	0	two-sided	0.148915	-1.70163	0.6179
phenotypes	sample	original	40 - B cells (CD20+)	area	Flu	COVID19_early	0	0	2	two-sided	0.487453	-0.85427	0.812422
phenotypes	sample	original	40 - B cells (CD20+)	area	Flu	COVID19_late	0	0	6	two-sided	0.867632	-0.329575	0.915106
phenotypes	sample	original	40 - B cells (CD20+)	area	ARDS	Pneumonia	0	0	0	two-sided	0.0518299	-2.02068	0.388724
phenotypes	sample	original	40 - B cells (CD20+)	area	ARDS	COVID19_early	0	0	3	two-sided	0.193931	-1.05678	0.6179
phenotypes	sample	original	40 - B cells (CD20+)	area	ARDS	COVID19_late	0	0	13	two-sided	0.915106	-0.309498	0.915106
phenotypes	sample	original	40 - B cells (CD20+)	area	Pneumonia	COVID19_early	0	0	7	two-sided	0.859684	0.295268	0.915106
phenotypes	sample	original	40 - B cells (CD20+)	area	Pneumonia	COVID19_late	0	0	18	two-sided	0.0281858	2.11429	0.388724
phenotypes	sample	original	40 - B cells (CD20+)	area	COVID19_early	COVID19_late	0	0	17	two-sided	0.337356	1.05903	0.632542
phenotypes	sample	original	41 - Dying cells (CleavedCaspase3+, C5bC9dim, IL6dim, pSTAT3dim)	area	Healthy	Flu	0	0	2	two-sided	0.487453	-0.0514547	0.915106
phenotypes	sample	original	41 - Dying cells (CleavedCaspase3+, C5bC9dim, IL6dim, pSTAT3dim)	area	Healthy	ARDS	0	0	6	two-sided	0.665006	-0.550915	0.915106
phenotypes	sample	original	41 - Dying cells (CleavedCaspase3+, C5bC9dim, IL6dim, pSTAT3dim)	area	Healthy	Pneumonia	0	0	6	two-sided	0.859684	-0.683906	0.915106
phenotypes	sample	original	41 - Dying cells (CleavedCaspase3+, C5bC9dim, IL6dim, pSTAT3dim)	area	Healthy	COVID19_early	0	0	5	two-sided	0.470486	-0.356741	0.915106
phenotypes	sample	original	41 - Dying cells (CleavedCaspase3+, C5bC9dim, IL6dim, pSTAT3dim)	area	Healthy	COVID19_late	0	0	8	two-sided	0.455545	-0.242934	0.915106
phenotypes	sample	original	41 - Dying cells (CleavedCaspase3+, C5bC9dim, IL6dim, pSTAT3dim)	area	Flu	ARDS	0	0	4	two-sided	0.816961	-0.411101	0.915106
phenotypes	sample	original	41 - Dying cells (CleavedCaspase3+, C5bC9dim, IL6dim, pSTAT3dim)	area	Flu	Pneumonia	0	0	4	two-sided	0.77283	-0.456594	0.915106
phenotypes	sample	original	41 - Dying cells (CleavedCaspase3+, C5bC9dim, IL6dim, pSTAT3dim)	area	Flu	COVID19_early	0	0	2	two-sided	0.487453	-0.312055	0.915106
phenotypes	sample	original	41 - Dying cells (CleavedCaspase3+, C5bC9dim, IL6dim, pSTAT3dim)	area	Flu	COVID19_late	0	0	6	two-sided	0.867632	-0.257919	0.915106
phenotypes	sample	original	41 - Dying cells (CleavedCaspase3+, C5bC9dim, IL6dim, pSTAT3dim)	area	ARDS	Pneumonia	0	0	6	two-sided	0.859684	-0.202016	0.915106
phenotypes	sample	original	41 - Dying cells (CleavedCaspase3+, C5bC9dim, IL6dim, pSTAT3dim)	area	ARDS	COVID19_early	0	0	7	two-sided	0.885234	0.454622	0.915106
phenotypes	sample	original	41 - Dying cells (CleavedCaspase3+, C5bC9dim, IL6dim, pSTAT3dim)	area	ARDS	COVID19_late	0	0	11	two-sided	0.915106	0.614344	0.915106
phenotypes	sample	original	41 - Dying cells (CleavedCaspase3+, C5bC9dim, IL6dim, pSTAT3dim)	area	Pneumonia	COVID19_early	0	0	6	two-sided	0.859684	0.609975	0.915106
phenotypes	sample	original	41 - Dying cells (CleavedCaspase3+, C5bC9dim, IL6dim, pSTAT3dim)	area	Pneumonia	COVID19_late	0	0	6	two-sided	0.518605	0.818303	0.915106
phenotypes	sample	original	41 - Dying cells (CleavedCaspase3+, C5bC9dim, IL6dim, pSTAT3dim)	area	COVID19_early	COVID19_late	0	0	15	two-sided	0.594032	0.267638	0.915106
phenotypes	sample	original	42 - Dendritic cells (CD11c+, CD11bdim)	area	Healthy	Flu	0	0	0	two-sided	0.105193	-1.18857	0.394472
phenotypes	sample	original	42 - Dendritic cells (CD11c+, CD11bdim)	area	Healthy	ARDS	0	0	4	two-sided	0.312321	-0.935149	0.780804
phenotypes	sample	original	42 - Dendritic cells (CD11c+, CD11bdim)	area	Healthy	Pneumonia	0	0	3	two-sided	0.376759	-0.94325	0.807341
phenotypes	sample	original	42 - Dendritic cells (CD11c+, CD11bdim)	area	Healthy	COVID19_early	0	0	0	two-sided	0.0303828	-1.51341	0.227871
phenotypes	sample	original	42 - Dendritic cells (CD11c+, CD11bdim)	area	Healthy	COVID19_late	0	0	0	two-sided	0.014214	-1.72632	0.213211
phenotypes	sample	original	42 - Dendritic cells (CD11c+, CD11bdim)	area	Flu	ARDS	0	0	6	two-sided	0.487453	0.586874	0.812422
phenotypes	sample	original	42 - Dendritic cells (CD11c+, CD11bdim)	area	Flu	Pneumonia	0	0	3	two-sided	0.77283	-0.139351	0.897279
phenotypes	sample	original	42 - Dendritic cells (CD11c+, CD11bdim)	area	Flu	COVID19_early	0	0	4	two-sided	0.816961	0.355734	0.897279
phenotypes	sample	original	42 - Dendritic cells (CD11c+, CD11bdim)	area	Flu	COVID19_late	0	0	4	two-sided	0.617075	-0.429664	0.897279
phenotypes	sample	original	42 - Dendritic cells (CD11c+, CD11bdim)	area	ARDS	Pneumonia	0	0	5	two-sided	0.859684	-0.620868	0.897279
phenotypes	sample	original	42 - Dendritic cells (CD11c+, CD11bdim)	area	ARDS	COVID19_early	0	0	5	two-sided	0.470486	-0.394003	0.812422
phenotypes	sample	original	42 - Dendritic cells (CD11c+, CD11bdim)	area	ARDS	COVID19_late	0	0	3	two-sided	0.0699544	-1.17911	0.349772
phenotypes	sample	original	42 - Dendritic cells (CD11c+, CD11bdim)	area	Pneumonia	COVID19_early	0	0	6	two-sided	0.859684	0.462716	0.897279
phenotypes	sample	original	42 - Dendritic cells (CD11c+, CD11bdim)	area	Pneumonia	COVID19_late	0	0	8	two-sided	0.897279	-0.13638	0.897279
phenotypes	sample	original	42 - Dendritic cells (CD11c+, CD11bdim)	area	COVID19_early	COVID19_late	0	0	6	two-sided	0.240955	-0.933718	0.722864
phenotypes	sample	original	44 - Epithelial cells (Keratin818+, pCREB+, iNOS+, C5bC9+, IL6+, CleavedCaspase3+, area+, HistoneH3dim, CD11bdim)	area	Healthy	Flu	0	0	6	two-sided	0.487453	0.665468	0.897279
phenotypes	sample	original	44 - Epithelial cells (Keratin818+, pCREB+, iNOS+, C5bC9+, IL6+, CleavedCaspase3+, area+, HistoneH3dim, CD11bdim)	area	Healthy	ARDS	0	0	12	two-sided	0.312321	0.74927	0.897279
phenotypes	sample	original	44 - Epithelial cells (Keratin818+, pCREB+, iNOS+, C5bC9+, IL6+, CleavedCaspase3+, area+, HistoneH3dim, CD11bdim)	area	Healthy	Pneumonia	0	0	10	two-sided	0.215925	0.756954	0.897279
phenotypes	sample	original	44 - Epithelial cells (Keratin818+, pCREB+, iNOS+, C5bC9+, IL6+, CleavedCaspase3+, area+, HistoneH3dim, CD11bdim)	area	Healthy	COVID19_early	0	0	14	two-sided	0.112351	0.710141	0.842634
phenotypes	sample	original	44 - Epithelial cells (Keratin818+, pCREB+, iNOS+, C5bC9+, IL6+, CleavedCaspase3+, area+, HistoneH3dim, CD11bdim)	area	Healthy	COVID19_late	0	0	24	two-sided	0.014214	1.13369	0.213211
phenotypes	sample	original	44 - Epithelial cells (Keratin818+, pCREB+, iNOS+, C5bC9+, IL6+, CleavedCaspase3+, area+, HistoneH3dim, CD11bdim)	area	Flu	ARDS	0	0	4	two-sided	0.816961	-0.351881	0.897279
phenotypes	sample	original	44 - Epithelial cells (Keratin818+, pCREB+, iNOS+, C5bC9+, IL6+, CleavedCaspase3+, area+, HistoneH3dim, CD11bdim)	area	Flu	Pneumonia	0	0	3	two-sided	0.77283	-0.128561	0.897279
phenotypes	sample	original	44 - Epithelial cells (Keratin818+, pCREB+, iNOS+, C5bC9+, IL6+, CleavedCaspase3+, area+, HistoneH3dim, CD11bdim)	area	Flu	COVID19_early	0	0	5	two-sided	0.816961	-0.326527	0.897279
phenotypes	sample	original	44 - Epithelial cells (Keratin818+, pCREB+, iNOS+, C5bC9+, IL6+, CleavedCaspase3+, area+, HistoneH3dim, CD11bdim)	area	Flu	COVID19_late	0	0	8	two-sided	0.617075	1.21451	0.897279
phenotypes	sample	original	44 - Epithelial cells (Keratin818+, pCREB+, iNOS+, C5bC9+, IL6+, CleavedCaspase3+, area+, HistoneH3dim, CD11bdim)	area	ARDS	Pneumonia	0	0	6	two-sided	0.859684	0.299204	0.897279
phenotypes	sample	original	44 - Epithelial cells (Keratin818+, pCREB+, iNOS+, C5bC9+, IL6+, CleavedCaspase3+, area+, HistoneH3dim, CD11bdim)	area	ARDS	COVID19_early	0	0	6	two-sided	0.665006	-0.0626225	0.897279
phenotypes	sample	original	44 - Epithelial cells (Keratin818+, pCREB+, iNOS+, C5bC9+, IL6+, CleavedCaspase3+, area+, HistoneH3dim, CD11bdim)	area	ARDS	COVID19_late	0	0	15	two-sided	0.594032	0.855423	0.897279
phenotypes	sample	original	44 - Epithelial cells (Keratin818+, pCREB+, iNOS+, C5bC9+, IL6+, CleavedCaspase3+, area+, HistoneH3dim, CD11bdim)	area	Pneumonia	COVID19_early	0	0	5	two-sided	0.859684	-0.300834	0.897279
phenotypes	sample	original	44 - Epithelial cells (Keratin818+, pCREB+, iNOS+, C5bC9+, IL6+, CleavedCaspase3+, area+, HistoneH3dim, CD11bdim)	area	Pneumonia	COVID19_late	0	0	10	two-sided	0.897279	0.82986	0.897279
phenotypes	sample	original	44 - Epithelial cells (Keratin818+, pCREB+, iNOS+, C5bC9+, IL6+, CleavedCaspase3+, area+, HistoneH3dim, CD11bdim)	area	COVID19_early	COVID19_late	0	0	16	two-sided	0.455545	0.743091	0.897279
phenotypes	sample	original	47 - Club cells (TTF1+)	area	Healthy	Flu	0	0	5	two-sided	0.816961	0.349309	0.915106
phenotypes	sample	original	47 - Club cells (TTF1+)	area	Healthy	ARDS	0	0	7	two-sided	0.885234	0.231122	0.915106
phenotypes	sample	original	47 - Club cells (TTF1+)	area	Healthy	Pneumonia	0	0	7	two-sided	0.859684	0.175766	0.915106
phenotypes	sample	original	47 - Club cells (TTF1+)	area	Healthy	COVID19_early	0	0	9	two-sided	0.885234	0.386745	0.915106
phenotypes	sample	original	47 - Club cells (TTF1+)	area	Healthy	COVID19_late	0	0	15	two-sided	0.594032	0.500154	0.915106
phenotypes	sample	original	47 - Club cells (TTF1+)	area	Flu	ARDS	0	0	2	two-sided	0.487453	-0.305463	0.915106
phenotypes	sample	original	47 - Club cells (TTF1+)	area	Flu	Pneumonia	0	0	4	two-sided	0.77283	-0.206374	0.915106
phenotypes	sample	original	47 - Club cells (TTF1+)	area	Flu	COVID19_early	0	0	4	two-sided	0.816961	-0.176506	0.915106
phenotypes	sample	original	47 - Club cells (TTF1+)	area	Flu	COVID19_late	0	0	8	two-sided	0.617075	0.0304494	0.915106
phenotypes	sample	original	47 - Club cells (TTF1+)	area	ARDS	Pneumonia	0	0	6	two-sided	0.859684	-0.0231781	0.915106
phenotypes	sample	original	47 - Club cells (TTF1+)	area	ARDS	COVID19_early	0	0	10	two-sided	0.665006	0.246899	0.915106
phenotypes	sample	original	47 - Club cells (TTF1+)	area	ARDS	COVID19_late	0	0	13	two-sided	0.915106	0.347565	0.915106
phenotypes	sample	original	47 - Club cells (TTF1+)	area	Pneumonia	COVID19_early	0	0	4	two-sided	0.595883	0.204461	0.915106
phenotypes	sample	original	47 - Club cells (TTF1+)	area	Pneumonia	COVID19_late	0	0	10	two-sided	0.897279	0.309747	0.915106
phenotypes	sample	original	47 - Club cells (TTF1+)	area	COVID19_early	COVID19_late	0	0	13.5	two-sided	0.830664	0.153315	0.915106
phenotypes	sample	original	48 - Proliferating cells (Ki67+, CD31dim, MPOdim)	area	Healthy	Flu	0	0	5	two-sided	0.805733	0.412737	0.912421
phenotypes	sample	original	48 - Proliferating cells (Ki67+, CD31dim, MPOdim)	area	Healthy	ARDS	0	0	3	two-sided	0.191267	-0.996995	0.453854
phenotypes	sample	original	48 - Proliferating cells (Ki67+, CD31dim, MPOdim)	area	Healthy	Pneumonia	0	0	1	two-sided	0.108408	-0.812916	0.413288
phenotypes	sample	original	48 - Proliferating cells (Ki67+, CD31dim, MPOdim)	area	Healthy	COVID19_early	0	0	8	two-sided	0.877782	0.343334	0.912421
phenotypes	sample	original	48 - Proliferating cells (Ki67+, CD31dim, MPOdim)	area	Healthy	COVID19_late	0	0	13	two-sided	0.912421	0.554877	0.912421
phenotypes	sample	original	48 - Proliferating cells (Ki67+, CD31dim, MPOdim)	area	Flu	ARDS	0	0	1	two-sided	0.24716	-0.943142	0.463425
phenotypes	sample	original	48 - Proliferating cells (Ki67+, CD31dim, MPOdim)	area	Flu	Pneumonia	0	0	0	two-sided	0.148915	-0.563744	0.446744
phenotypes	sample	original	48 - Proliferating cells (Ki67+, CD31dim, MPOdim)	area	Flu	COVID19_early	0	0	3	two-sided	0.805733	-0.32177	0.912421
phenotypes	sample	original	48 - Proliferating cells (Ki67+, CD31dim, MPOdim)	area	Flu	COVID19_late	0	0	6	two-sided	0.864395	-0.230602	0.912421
phenotypes	sample	original	48 - Proliferating cells (Ki67+, CD31dim, MPOdim)	area	ARDS	Pneumonia	0	0	5	two-sided	0.859684	-0.654205	0.912421
phenotypes	sample	original	48 - Proliferating cells (Ki67+, CD31dim, MPOdim)	area	ARDS	COVID19_early	0	0	14	two-sided	0.11021	1.17886	0.413288
phenotypes	sample	original	48 - Proliferating cells (Ki67+, CD31dim, MPOdim)	area	ARDS	COVID19_late	0	0	22	two-sided	0.042197	1.46846	0.316477
phenotypes	sample	original	48 - Proliferating cells (Ki67+, CD31dim, MPOdim)	area	Pneumonia	COVID19_early	0	0	10	two-sided	0.211798	0.832991	0.453854
phenotypes	sample	original	48 - Proliferating cells (Ki67+, CD31dim, MPOdim)	area	Pneumonia	COVID19_late	0	0	18	two-sided	0.0275319	1.04758	0.316477
phenotypes	sample	original	48 - Proliferating cells (Ki67+, CD31dim, MPOdim)	area	COVID19_early	COVID19_late	0	0	14	two-sided	0.741433	0.268662	0.912421
phenotypes	sample	original	49 - Macrophages (CD68+, CD206+, CD4+, CD163+, CleavedCaspase3+, CD123+, CD11c+, CD56+, TTF1+, IL6+, Arginase1+, cKIT+)	area	Healthy	Flu	0	0	4	two-sided	0.805733	-0.114174	0.959627
phenotypes	sample	original	49 - Macrophages (CD68+, CD206+, CD4+, CD163+, CleavedCaspase3+, CD123+, CD11c+, CD56+, TTF1+, IL6+, Arginase1+, cKIT+)	area	Healthy	ARDS	0	0	10	two-sided	0.619839	0.28883	0.959627
phenotypes	sample	original	49 - Macrophages (CD68+, CD206+, CD4+, CD163+, CleavedCaspase3+, CD123+, CD11c+, CD56+, TTF1+, IL6+, Arginase1+, cKIT+)	area	Healthy	Pneumonia	0	0	6	two-sided	0.854445	-0.0700966	0.959627
phenotypes	sample	original	49 - Macrophages (CD68+, CD206+, CD4+, CD163+, CleavedCaspase3+, CD123+, CD11c+, CD56+, TTF1+, IL6+, Arginase1+, cKIT+)	area	Healthy	COVID19_early	0	0	8	two-sided	0.877782	-0.602425	0.959627
phenotypes	sample	original	49 - Macrophages (CD68+, CD206+, CD4+, CD163+, CleavedCaspase3+, CD123+, CD11c+, CD56+, TTF1+, IL6+, Arginase1+, cKIT+)	area	Healthy	COVID19_late	0	0	14	two-sided	0.718632	0.269414	0.959627
phenotypes	sample	original	49 - Macrophages (CD68+, CD206+, CD4+, CD163+, CleavedCaspase3+, CD123+, CD11c+, CD56+, TTF1+, IL6+, Arginase1+, cKIT+)	area	Flu	ARDS	0	0	5.5	two-sided	0.583882	0.360476	0.959627
phenotypes	sample	original	49 - Macrophages (CD68+, CD206+, CD4+, CD163+, CleavedCaspase3+, CD123+, CD11c+, CD56+, TTF1+, IL6+, Arginase1+, cKIT+)	area	Flu	Pneumonia	0	0	2.5	two-sided	1	0.0463093	1
phenotypes	sample	original	49 - Macrophages (CD68+, CD206+, CD4+, CD163+, CleavedCaspase3+, CD123+, CD11c+, CD56+, TTF1+, IL6+, Arginase1+, cKIT+)	area	Flu	COVID19_early	0	0	4	two-sided	0.805733	-0.449736	0.959627
phenotypes	sample	original	49 - Macrophages (CD68+, CD206+, CD4+, CD163+, CleavedCaspase3+, CD123+, CD11c+, CD56+, TTF1+, IL6+, Arginase1+, cKIT+)	area	Flu	COVID19_late	0	0	8	two-sided	0.566765	0.393268	0.959627
phenotypes	sample	original	49 - Macrophages (CD68+, CD206+, CD4+, CD163+, CleavedCaspase3+, CD123+, CD11c+, CD56+, TTF1+, IL6+, Arginase1+, cKIT+)	area	ARDS	Pneumonia	0	0	3.5	two-sided	0.435279	-0.350236	0.959627
phenotypes	sample	original	49 - Macrophages (CD68+, CD206+, CD4+, CD163+, CleavedCaspase3+, CD123+, CD11c+, CD56+, TTF1+, IL6+, Arginase1+, cKIT+)	area	ARDS	COVID19_early	0	0	6	two-sided	0.619839	-0.610215	0.959627
phenotypes	sample	original	49 - Macrophages (CD68+, CD206+, CD4+, CD163+, CleavedCaspase3+, CD123+, CD11c+, CD56+, TTF1+, IL6+, Arginase1+, cKIT+)	area	ARDS	COVID19_late	0	0	12	two-sided	0.895652	-0.0580784	0.959627
phenotypes	sample	original	49 - Macrophages (CD68+, CD206+, CD4+, CD163+, CleavedCaspase3+, CD123+, CD11c+, CD56+, TTF1+, IL6+, Arginase1+, cKIT+)	area	Pneumonia	COVID19_early	0	0	6	two-sided	0.854445	-0.53082	0.959627
phenotypes	sample	original	49 - Macrophages (CD68+, CD206+, CD4+, CD163+, CleavedCaspase3+, CD123+, CD11c+, CD56+, TTF1+, IL6+, Arginase1+, cKIT+)	area	Pneumonia	COVID19_late	0	0	12	two-sided	0.4795	0.351259	0.959627
phenotypes	sample	original	49 - Macrophages (CD68+, CD206+, CD4+, CD163+, CleavedCaspase3+, CD123+, CD11c+, CD56+, TTF1+, IL6+, Arginase1+, cKIT+)	area	COVID19_early	COVID19_late	0	0	14	two-sided	0.718632	0.730232	0.959627
phenotypes	sample	aggregated	B cells	area	Healthy	Flu	0	0	7	two-sided	0.24716	0.88344	0.6179
phenotypes	sample	aggregated	B cells	area	Healthy	ARDS	0	0	12	two-sided	0.312321	1.12199	0.632542
phenotypes	sample	aggregated	B cells	area	Healthy	Pneumonia	0	0	6	two-sided	0.859684	-0.017564	0.915106
phenotypes	sample	aggregated	B cells	area	Healthy	COVID19_early	0	0	10	two-sided	0.665006	0.216528	0.915106
phenotypes	sample	aggregated	B cells	area	Healthy	COVID19_late	0	0	18	two-sided	0.240955	1.17804	0.6179
phenotypes	sample	aggregated	B cells	area	Flu	ARDS	0	0	4	two-sided	0.816961	0.00398314	0.915106
phenotypes	sample	aggregated	B cells	area	Flu	Pneumonia	0	0	0	two-sided	0.148915	-1.70163	0.6179
phenotypes	sample	aggregated	B cells	area	Flu	COVID19_early	0	0	2	two-sided	0.487453	-0.85427	0.812422
phenotypes	sample	aggregated	B cells	area	Flu	COVID19_late	0	0	6	two-sided	0.867632	-0.329575	0.915106
phenotypes	sample	aggregated	B cells	area	ARDS	Pneumonia	0	0	0	two-sided	0.0518299	-2.02068	0.388724
phenotypes	sample	aggregated	B cells	area	ARDS	COVID19_early	0	0	3	two-sided	0.193931	-1.05678	0.6179
phenotypes	sample	aggregated	B cells	area	ARDS	COVID19_late	0	0	13	two-sided	0.915106	-0.309498	0.915106
phenotypes	sample	aggregated	B cells	area	Pneumonia	COVID19_early	0	0	7	two-sided	0.859684	0.295268	0.915106
phenotypes	sample	aggregated	B cells	area	Pneumonia	COVID19_late	0	0	18	two-sided	0.0281858	2.11429	0.388724
phenotypes	sample	aggregated	B cells	area	COVID19_early	COVID19_late	0	0	17	two-sided	0.337356	1.05903	0.632542
phenotypes	sample	aggregated	CD4 T-cells	area	Healthy	Flu	0	0	6	two-sided	0.487453	0.610699	0.915106
phenotypes	sample	aggregated	CD4 T-cells	area	Healthy	ARDS	0	0	10	two-sided	0.665006	0.0392941	0.915106
phenotypes	sample	aggregated	CD4 T-cells	area	Healthy	Pneumonia	0	0	8	two-sided	0.595883	0.537818	0.915106
phenotypes	sample	aggregated	CD4 T-cells	area	Healthy	COVID19_early	0	0	12	two-sided	0.312321	1.00035	0.915106
phenotypes	sample	aggregated	CD4 T-cells	area	Healthy	COVID19_late	0	0	11	two-sided	0.915106	0.162741	0.915106
phenotypes	sample	aggregated	CD4 T-cells	area	Flu	ARDS	0	0	2	two-sided	0.487453	-0.408611	0.915106
phenotypes	sample	aggregated	CD4 T-cells	area	Flu	Pneumonia	0	0	3	two-sided	0.77283	-0.287386	0.915106
phenotypes	sample	aggregated	CD4 T-cells	area	Flu	COVID19_early	0	0	4	two-sided	0.816961	0.15269	0.915106
phenotypes	sample	aggregated	CD4 T-cells	area	Flu	COVID19_late	0	0	3	two-sided	0.404657	-0.704817	0.915106
phenotypes	sample	aggregated	CD4 T-cells	area	ARDS	Pneumonia	0	0	6	two-sided	0.859684	0.320296	0.915106
phenotypes	sample	aggregated	CD4 T-cells	area	ARDS	COVID19_early	0	0	11	two-sided	0.470486	0.663044	0.915106
phenotypes	sample	aggregated	CD4 T-cells	area	ARDS	COVID19_late	0	0	10	two-sided	0.749119	0.0758812	0.915106
phenotypes	sample	aggregated	CD4 T-cells	area	Pneumonia	COVID19_early	0	0	8	two-sided	0.595883	0.744711	0.915106
phenotypes	sample	aggregated	CD4 T-cells	area	Pneumonia	COVID19_late	0	0	5	two-sided	0.366157	-0.521412	0.915106
phenotypes	sample	aggregated	CD4 T-cells	area	COVID19_early	COVID19_late	0	0	5	two-sided	0.165807	-1.08393	0.915106
phenotypes	sample	aggregated	CD8 T-cells	area	Healthy	Flu	0	0	0	two-sided	0.105193	-1.91254	0.539812
phenotypes	sample	aggregated	CD8 T-cells	area	Healthy	ARDS	0	0	5	two-sided	0.470486	-0.843683	0.841466
phenotypes	sample	aggregated	CD8 T-cells	area	Healthy	Pneumonia	0	0	10	two-sided	0.215925	1.512	0.539812
phenotypes	sample	aggregated	CD8 T-cells	area	Healthy	COVID19_early	0	0	8	two-sided	0.885234	-0.371951	0.885234
phenotypes	sample	aggregated	CD8 T-cells	area	Healthy	COVID19_late	0	0	9	two-sided	0.594032	-0.415795	0.841466
phenotypes	sample	aggregated	CD8 T-cells	area	Flu	ARDS	0	0	4	two-sided	0.816961	-0.159815	0.875316
phenotypes	sample	aggregated	CD8 T-cells	area	Flu	Pneumonia	0	0	6	two-sided	0.148915	2.37746	0.539812
phenotypes	sample	aggregated	CD8 T-cells	area	Flu	COVID19_early	0	0	5	two-sided	0.816961	0.466303	0.875316
phenotypes	sample	aggregated	CD8 T-cells	area	Flu	COVID19_late	0	0	8	two-sided	0.617075	0.65634	0.841466
phenotypes	sample	aggregated	CD8 T-cells	area	ARDS	Pneumonia	0	0	11	two-sided	0.111612	1.27367	0.539812
phenotypes	sample	aggregated	CD8 T-cells	area	ARDS	COVID19_early	0	0	11	two-sided	0.470486	0.5192	0.841466
phenotypes	sample	aggregated	CD8 T-cells	area	ARDS	COVID19_late	0	0	15	two-sided	0.594032	0.643753	0.841466
phenotypes	sample	aggregated	CD8 T-cells	area	Pneumonia	COVID19_early	0	0	2	two-sided	0.215925	-1.12197	0.539812
phenotypes	sample	aggregated	CD8 T-cells	area	Pneumonia	COVID19_late	0	0	2	two-sided	0.09329	-1.38223	0.539812
phenotypes	sample	aggregated	CD8 T-cells	area	COVID19_early	COVID19_late	0	0	14	two-sided	0.749119	0.0255542	0.875316
phenotypes	sample	aggregated	Club cells	area	Healthy	Flu	0	0	5	two-sided	0.816961	0.349309	0.915106
phenotypes	sample	aggregated	Club cells	area	Healthy	ARDS	0	0	7	two-sided	0.885234	0.231122	0.915106
phenotypes	sample	aggregated	Club cells	area	Healthy	Pneumonia	0	0	7	two-sided	0.859684	0.175766	0.915106
phenotypes	sample	aggregated	Club cells	area	Healthy	COVID19_early	0	0	9	two-sided	0.885234	0.386745	0.915106
phenotypes	sample	aggregated	Club cells	area	Healthy	COVID19_late	0	0	15	two-sided	0.594032	0.500154	0.915106
phenotypes	sample	aggregated	Club cells	area	Flu	ARDS	0	0	2	two-sided	0.487453	-0.305463	0.915106
phenotypes	sample	aggregated	Club cells	area	Flu	Pneumonia	0	0	4	two-sided	0.77283	-0.206374	0.915106
phenotypes	sample	aggregated	Club cells	area	Flu	COVID19_early	0	0	4	two-sided	0.816961	-0.176506	0.915106
phenotypes	sample	aggregated	Club cells	area	Flu	COVID19_late	0	0	8	two-sided	0.617075	0.0304494	0.915106
phenotypes	sample	aggregated	Club cells	area	ARDS	Pneumonia	0	0	6	two-sided	0.859684	-0.0231781	0.915106
phenotypes	sample	aggregated	Club cells	area	ARDS	COVID19_early	0	0	10	two-sided	0.665006	0.246899	0.915106
phenotypes	sample	aggregated	Club cells	area	ARDS	COVID19_late	0	0	13	two-sided	0.915106	0.347565	0.915106
phenotypes	sample	aggregated	Club cells	area	Pneumonia	COVID19_early	0	0	4	two-sided	0.595883	0.204461	0.915106
phenotypes	sample	aggregated	Club cells	area	Pneumonia	COVID19_late	0	0	10	two-sided	0.897279	0.309747	0.915106
phenotypes	sample	aggregated	Club cells	area	COVID19_early	COVID19_late	0	0	13.5	two-sided	0.830664	0.153315	0.915106
phenotypes	sample	aggregated	Dendritic cells	area	Healthy	Flu	0	0	0	two-sided	0.105193	-1.18857	0.394472
phenotypes	sample	aggregated	Dendritic cells	area	Healthy	ARDS	0	0	4	two-sided	0.312321	-0.935149	0.780804
phenotypes	sample	aggregated	Dendritic cells	area	Healthy	Pneumonia	0	0	3	two-sided	0.376759	-0.94325	0.807341
phenotypes	sample	aggregated	Dendritic cells	area	Healthy	COVID19_early	0	0	0	two-sided	0.0303828	-1.51341	0.227871
phenotypes	sample	aggregated	Dendritic cells	area	Healthy	COVID19_late	0	0	0	two-sided	0.014214	-1.72632	0.213211
phenotypes	sample	aggregated	Dendritic cells	area	Flu	ARDS	0	0	6	two-sided	0.487453	0.586874	0.812422
phenotypes	sample	aggregated	Dendritic cells	area	Flu	Pneumonia	0	0	3	two-sided	0.77283	-0.139351	0.897279
phenotypes	sample	aggregated	Dendritic cells	area	Flu	COVID19_early	0	0	4	two-sided	0.816961	0.355734	0.897279
phenotypes	sample	aggregated	Dendritic cells	area	Flu	COVID19_late	0	0	4	two-sided	0.617075	-0.429664	0.897279
phenotypes	sample	aggregated	Dendritic cells	area	ARDS	Pneumonia	0	0	5	two-sided	0.859684	-0.620868	0.897279
phenotypes	sample	aggregated	Dendritic cells	area	ARDS	COVID19_early	0	0	5	two-sided	0.470486	-0.394003	0.812422
phenotypes	sample	aggregated	Dendritic cells	area	ARDS	COVID19_late	0	0	3	two-sided	0.0699544	-1.17911	0.349772
phenotypes	sample	aggregated	Dendritic cells	area	Pneumonia	COVID19_early	0	0	6	two-sided	0.859684	0.462716	0.897279
phenotypes	sample	aggregated	Dendritic cells	area	Pneumonia	COVID19_late	0	0	8	two-sided	0.897279	-0.13638	0.897279
phenotypes	sample	aggregated	Dendritic cells	area	COVID19_early	COVID19_late	0	0	6	two-sided	0.240955	-0.933718	0.722864
phenotypes	sample	aggregated	Dying cells	area	Healthy	Flu	0	0	4	two-sided	0.816961	0.00982833	0.875316
phenotypes	sample	aggregated	Dying cells	area	Healthy	ARDS	0	0	6	two-sided	0.665006	-0.493384	0.831257
phenotypes	sample	aggregated	Dying cells	area	Healthy	Pneumonia	0	0	3	two-sided	0.376759	-0.882982	0.812568
phenotypes	sample	aggregated	Dying cells	area	Healthy	COVID19_early	0	0	4	two-sided	0.312321	-0.633019	0.812568
phenotypes	sample	aggregated	Dying cells	area	Healthy	COVID19_late	0	0	8	two-sided	0.455545	-0.643757	0.812568
phenotypes	sample	aggregated	Dying cells	area	Flu	ARDS	0	0	3	two-sided	0.816961	-0.445538	0.875316
phenotypes	sample	aggregated	Dying cells	area	Flu	Pneumonia	0	0	0	two-sided	0.148915	-0.680792	0.812568
phenotypes	sample	aggregated	Dying cells	area	Flu	COVID19_early	0	0	0	two-sided	0.105193	-1.06532	0.812568
phenotypes	sample	aggregated	Dying cells	area	Flu	COVID19_late	0	0	2	two-sided	0.243345	-0.930475	0.812568
phenotypes	sample	aggregated	Dying cells	area	ARDS	Pneumonia	0	0	3	two-sided	0.376759	-0.419686	0.812568
phenotypes	sample	aggregated	Dying cells	area	ARDS	COVID19_early	0	0	5	two-sided	0.470486	0.12649	0.812568
phenotypes	sample	aggregated	Dying cells	area	ARDS	COVID19_late	0	0	9	two-sided	0.594032	0.177327	0.812568
phenotypes	sample	aggregated	Dying cells	area	Pneumonia	COVID19_early	0	0	8	two-sided	0.595883	0.636508	0.812568
phenotypes	sample	aggregated	Dying cells	area	Pneumonia	COVID19_late	0	0	12	two-sided	0.518605	0.792639	0.812568
phenotypes	sample	aggregated	Dying cells	area	COVID19_early	COVID19_late	0	0	13	two-sided	0.915106	0.0639492	0.915106
phenotypes	sample	aggregated	Endothelial cells	area	Healthy	Flu	0	0	4	two-sided	0.816961	-0.169647	0.885234
phenotypes	sample	aggregated	Endothelial cells	area	Healthy	ARDS	0	0	7	two-sided	0.885234	-0.0628773	0.885234
phenotypes	sample	aggregated	Endothelial cells	area	Healthy	Pneumonia	0	0	6	two-sided	0.859684	0.248898	0.885234
phenotypes	sample	aggregated	Endothelial cells	area	Healthy	COVID19_early	0	0	8	two-sided	0.885234	0.19943	0.885234
phenotypes	sample	aggregated	Endothelial cells	area	Healthy	COVID19_late	0	0	17	two-sided	0.337356	0.752891	0.843389
phenotypes	sample	aggregated	Endothelial cells	area	Flu	ARDS	0	0	5	two-sided	0.816961	0.116885	0.885234
phenotypes	sample	aggregated	Endothelial cells	area	Flu	Pneumonia	0	0	6	two-sided	0.148915	2.40209	0.74148
phenotypes	sample	aggregated	Endothelial cells	area	Flu	COVID19_early	0	0	7	two-sided	0.24716	1.18041	0.74148
phenotypes	sample	aggregated	Endothelial cells	area	Flu	COVID19_late	0	0	12	two-sided	0.066753	1.62772	0.74148
phenotypes	sample	aggregated	Endothelial cells	area	ARDS	Pneumonia	0	0	7	two-sided	0.859684	0.356574	0.885234
phenotypes	sample	aggregated	Endothelial cells	area	ARDS	COVID19_early	0	0	8	two-sided	0.885234	0.308395	0.885234
phenotypes	sample	aggregated	Endothelial cells	area	ARDS	COVID19_late	0	0	18	two-sided	0.240955	0.903133	0.74148
phenotypes	sample	aggregated	Endothelial cells	area	Pneumonia	COVID19_early	0	0	4	two-sided	0.595883	-0.2565	0.885234
phenotypes	sample	aggregated	Endothelial cells	area	Pneumonia	COVID19_late	0	0	12	two-sided	0.518605	0.842969	0.885234
phenotypes	sample	aggregated	Endothelial cells	area	COVID19_early	COVID19_late	0	0	19	two-sided	0.165807	0.988902	0.74148
phenotypes	sample	aggregated	Epithelial cells	area	Healthy	Flu	0	0	3	two-sided	0.816961	-0.200992	0.915106
phenotypes	sample	aggregated	Epithelial cells	area	Healthy	ARDS	0	0	8	two-sided	0.885234	0.0562545	0.915106
phenotypes	sample	aggregated	Epithelial cells	area	Healthy	Pneumonia	0	0	8	two-sided	0.595883	0.522962	0.915106
phenotypes	sample	aggregated	Epithelial cells	area	Healthy	COVID19_early	0	0	12	two-sided	0.312321	0.642342	0.915106
phenotypes	sample	aggregated	Epithelial cells	area	Healthy	COVID19_late	0	0	12	two-sided	0.915106	0.0893285	0.915106
phenotypes	sample	aggregated	Epithelial cells	area	Flu	ARDS	0	0	4	two-sided	0.816961	0.340293	0.915106
phenotypes	sample	aggregated	Epithelial cells	area	Flu	Pneumonia	0	0	5	two-sided	0.386476	0.979896	0.915106
phenotypes	sample	aggregated	Epithelial cells	area	Flu	COVID19_early	0	0	8	two-sided	0.105193	2.11319	0.915106
phenotypes	sample	aggregated	Epithelial cells	area	Flu	COVID19_late	0	0	7	two-sided	0.867632	0.400433	0.915106
phenotypes	sample	aggregated	Epithelial cells	area	ARDS	Pneumonia	0	0	8	two-sided	0.595883	0.595266	0.915106
phenotypes	sample	aggregated	Epithelial cells	area	ARDS	COVID19_early	0	0	12	two-sided	0.312321	0.780314	0.915106
phenotypes	sample	aggregated	Epithelial cells	area	ARDS	COVID19_late	0	0	12	two-sided	0.915106	0.0322946	0.915106
phenotypes	sample	aggregated	Epithelial cells	area	Pneumonia	COVID19_early	0	0	5	two-sided	0.859684	-0.00988542	0.915106
phenotypes	sample	aggregated	Epithelial cells	area	Pneumonia	COVID19_late	0	0	4	two-sided	0.245278	-0.598215	0.915106
phenotypes	sample	aggregated	Epithelial cells	area	COVID19_early	COVID19_late	0	0	10	two-sided	0.749119	-0.716406	0.915106
phenotypes	sample	aggregated	Fibroblasts	area	Healthy	Flu	0	0	4	two-sided	0.816961	0.27488	0.897279
phenotypes	sample	aggregated	Fibroblasts	area	Healthy	ARDS	0	0	6	two-sided	0.665006	-0.265359	0.897279
phenotypes	sample	aggregated	Fibroblasts	area	Healthy	Pneumonia	0	0	4	two-sided	0.595883	-0.404265	0.897279
phenotypes	sample	aggregated	Fibroblasts	area	Healthy	COVID19_early	0	0	8	two-sided	0.885234	0.164404	0.897279
phenotypes	sample	aggregated	Fibroblasts	area	Healthy	COVID19_late	0	0	8	two-sided	0.455545	-0.515472	0.897279
phenotypes	sample	aggregated	Fibroblasts	area	Flu	ARDS	0	0	1	two-sided	0.24716	-0.910735	0.897279
phenotypes	sample	aggregated	Fibroblasts	area	Flu	Pneumonia	0	0	2	two-sided	0.77283	-0.632081	0.897279
phenotypes	sample	aggregated	Fibroblasts	area	Flu	COVID19_early	0	0	2	two-sided	0.487453	-0.372661	0.897279
phenotypes	sample	aggregated	Fibroblasts	area	Flu	COVID19_late	0	0	1	two-sided	0.133614	-1.28567	0.897279
phenotypes	sample	aggregated	Fibroblasts	area	ARDS	Pneumonia	0	0	5	two-sided	0.859684	-0.272201	0.897279
phenotypes	sample	aggregated	Fibroblasts	area	ARDS	COVID19_early	0	0	13	two-sided	0.193931	0.775469	0.897279
phenotypes	sample	aggregated	Fibroblasts	area	ARDS	COVID19_late	0	0	8	two-sided	0.455545	-0.313684	0.897279
phenotypes	sample	aggregated	Fibroblasts	area	Pneumonia	COVID19_early	0	0	8	two-sided	0.595883	0.726806	0.897279
phenotypes	sample	aggregated	Fibroblasts	area	Pneumonia	COVID19_late	0	0	8	two-sided	0.897279	0.100898	0.897279
phenotypes	sample	aggregated	Fibroblasts	area	COVID19_early	COVID19_late	0	0	4	two-sided	0.109819	-1.12234	0.897279
phenotypes	sample	aggregated	Macrophages	area	Healthy	Flu	0	0	2	two-sided	0.487453	-0.612168	0.812422
phenotypes	sample	aggregated	Macrophages	area	Healthy	ARDS	0	0	4	two-sided	0.312321	-0.806965	0.812422
phenotypes	sample	aggregated	Macrophages	area	Healthy	Pneumonia	0	0	3	two-sided	0.376759	-0.750737	0.812422
phenotypes	sample	aggregated	Macrophages	area	Healthy	COVID19_early	0	0	7	two-sided	0.885234	-0.157491	0.885234
phenotypes	sample	aggregated	Macrophages	area	Healthy	COVID19_late	0	0	2	two-sided	0.0428256	-1.55734	0.321192
phenotypes	sample	aggregated	Macrophages	area	Flu	ARDS	0	0	4	two-sided	0.816961	-0.181573	0.885234
phenotypes	sample	aggregated	Macrophages	area	Flu	Pneumonia	0	0	3	two-sided	0.77283	0.0207855	0.885234
phenotypes	sample	aggregated	Macrophages	area	Flu	COVID19_early	0	0	6	two-sided	0.487453	0.82384	0.812422
phenotypes	sample	aggregated	Macrophages	area	Flu	COVID19_late	0	0	4	two-sided	0.617075	-0.775873	0.885234
phenotypes	sample	aggregated	Macrophages	area	ARDS	Pneumonia	0	0	6	two-sided	0.859684	0.241517	0.885234
phenotypes	sample	aggregated	Macrophages	area	ARDS	COVID19_early	0	0	11	two-sided	0.470486	0.86184	0.812422
phenotypes	sample	aggregated	Macrophages	area	ARDS	COVID19_late	0	0	10	two-sided	0.749119	-0.366958	0.885234
phenotypes	sample	aggregated	Macrophages	area	Pneumonia	COVID19_early	0	0	10	two-sided	0.215925	1.15444	0.809719
phenotypes	sample	aggregated	Macrophages	area	Pneumonia	COVID19_late	0	0	2	two-sided	0.09329	-0.974649	0.46645
phenotypes	sample	aggregated	Macrophages	area	COVID19_early	COVID19_late	0	0	1	two-sided	0.0251815	-1.9842	0.321192
phenotypes	sample	aggregated	Mast cells	area	Healthy	Flu	0	0	7	two-sided	0.24716	1.11545	0.706423
phenotypes	sample	aggregated	Mast cells	area	Healthy	ARDS	0	0	10	two-sided	0.665006	0.56495	0.867632
phenotypes	sample	aggregated	Mast cells	area	Healthy	Pneumonia	0	0	9	two-sided	0.376759	0.745583	0.706423
phenotypes	sample	aggregated	Mast cells	area	Healthy	COVID19_early	0	0	10	two-sided	0.665006	0.90827	0.867632
phenotypes	sample	aggregated	Mast cells	area	Healthy	COVID19_late	0	0	21	two-sided	0.0699544	1.52387	0.706423
phenotypes	sample	aggregated	Mast cells	area	Flu	ARDS	0	0	2	two-sided	0.487453	-0.522378	0.812422
phenotypes	sample	aggregated	Mast cells	area	Flu	Pneumonia	0	0	2	two-sided	0.77283	-0.397272	0.867632
phenotypes	sample	aggregated	Mast cells	area	Flu	COVID19_early	0	0	1	two-sided	0.24716	-0.93596	0.706423
phenotypes	sample	aggregated	Mast cells	area	Flu	COVID19_late	0	0	6	two-sided	0.867632	0.130686	0.867632
phenotypes	sample	aggregated	Mast cells	area	ARDS	Pneumonia	0	0	7	two-sided	0.859684	0.159714	0.867632
phenotypes	sample	aggregated	Mast cells	area	ARDS	COVID19_early	0	0	12	two-sided	0.312321	0.144306	0.706423
phenotypes	sample	aggregated	Mast cells	area	ARDS	COVID19_late	0	0	17	two-sided	0.337356	0.774823	0.706423
phenotypes	sample	aggregated	Mast cells	area	Pneumonia	COVID19_early	0	0	5	two-sided	0.859684	-0.0760059	0.867632
phenotypes	sample	aggregated	Mast cells	area	Pneumonia	COVID19_late	0	0	13	two-sided	0.366157	0.633253	0.706423
phenotypes	sample	aggregated	Mast cells	area	COVID19_early	COVID19_late	0	0	18	two-sided	0.240955	0.912625	0.706423
phenotypes	sample	aggregated	Mesenchymal cells	area	Healthy	Flu	0	0	3	two-sided	0.816961	-0.650264	0.885234
phenotypes	sample	aggregated	Mesenchymal cells	area	Healthy	ARDS	0	0	6	two-sided	0.665006	-0.566066	0.885234
phenotypes	sample	aggregated	Mesenchymal cells	area	Healthy	Pneumonia	0	0	7	two-sided	0.859684	0.151609	0.885234
phenotypes	sample	aggregated	Mesenchymal cells	area	Healthy	COVID19_early	0	0	5	two-sided	0.470486	-0.680726	0.885234
phenotypes	sample	aggregated	Mesenchymal cells	area	Healthy	COVID19_late	0	0	2	two-sided	0.0428256	-1.03344	0.642384
phenotypes	sample	aggregated	Mesenchymal cells	area	Flu	ARDS	0	0	4	two-sided	0.816961	0.0502816	0.885234
phenotypes	sample	aggregated	Mesenchymal cells	area	Flu	Pneumonia	0	0	4	two-sided	0.77283	0.629484	0.885234
phenotypes	sample	aggregated	Mesenchymal cells	area	Flu	COVID19_early	0	0	3	two-sided	0.816961	-0.162072	0.885234
phenotypes	sample	aggregated	Mesenchymal cells	area	Flu	COVID19_late	0	0	5	two-sided	0.867632	-0.339598	0.885234
phenotypes	sample	aggregated	Mesenchymal cells	area	ARDS	Pneumonia	0	0	8	two-sided	0.595883	0.598695	0.885234
phenotypes	sample	aggregated	Mesenchymal cells	area	ARDS	COVID19_early	0	0	7	two-sided	0.885234	-0.242201	0.885234
phenotypes	sample	aggregated	Mesenchymal cells	area	ARDS	COVID19_late	0	0	9	two-sided	0.594032	-0.424269	0.885234
phenotypes	sample	aggregated	Mesenchymal cells	area	Pneumonia	COVID19_early	0	0	2	two-sided	0.215925	-0.666932	0.885234
phenotypes	sample	aggregated	Mesenchymal cells	area	Pneumonia	COVID19_late	0	0	2	two-sided	0.09329	-1.04896	0.699675
phenotypes	sample	aggregated	Mesenchymal cells	area	COVID19_early	COVID19_late	0	0	9	two-sided	0.594032	-0.094326	0.885234
phenotypes	sample	aggregated	Monocytes	area	Healthy	Flu	0	0	6	two-sided	0.487453	0.568256	0.885234
phenotypes	sample	aggregated	Monocytes	area	Healthy	ARDS	0	0	10	two-sided	0.665006	0.320544	0.885234
phenotypes	sample	aggregated	Monocytes	area	Healthy	Pneumonia	0	0	3	two-sided	0.376759	-0.645559	0.885234
phenotypes	sample	aggregated	Monocytes	area	Healthy	COVID19_early	0	0	10	two-sided	0.665006	0.398991	0.885234
phenotypes	sample	aggregated	Monocytes	area	Healthy	COVID19_late	0	0	17	two-sided	0.337356	0.556953	0.885234
phenotypes	sample	aggregated	Monocytes	area	Flu	ARDS	0	0	3	two-sided	0.816961	-0.552029	0.885234
phenotypes	sample	aggregated	Monocytes	area	Flu	Pneumonia	0	0	1	two-sided	0.386476	-0.949321	0.885234
phenotypes	sample	aggregated	Monocytes	area	Flu	COVID19_early	0	0	4	two-sided	0.816961	-0.273658	0.885234
phenotypes	sample	aggregated	Monocytes	area	Flu	COVID19_late	0	0	6	two-sided	0.867632	-0.125367	0.885234
phenotypes	sample	aggregated	Monocytes	area	ARDS	Pneumonia	0	0	3	two-sided	0.376759	-1.0218	0.885234
phenotypes	sample	aggregated	Monocytes	area	ARDS	COVID19_early	0	0	8	two-sided	0.885234	0.143698	0.885234
phenotypes	sample	aggregated	Monocytes	area	ARDS	COVID19_late	0	0	14	two-sided	0.749119	0.304376	0.885234
phenotypes	sample	aggregated	Monocytes	area	Pneumonia	COVID19_early	0	0	10	two-sided	0.215925	1.03802	0.885234
phenotypes	sample	aggregated	Monocytes	area	Pneumonia	COVID19_late	0	0	15	two-sided	0.15558	1.2939	0.885234
phenotypes	sample	aggregated	Monocytes	area	COVID19_early	COVID19_late	0	0	14	two-sided	0.749119	0.147083	0.885234
phenotypes	sample	aggregated	NK-cells	area	Healthy	Flu	0	0	6	two-sided	0.487453	0.844036	0.812422
phenotypes	sample	aggregated	NK-cells	area	Healthy	ARDS	0	0	12	two-sided	0.312321	0.966189	0.780804
phenotypes	sample	aggregated	NK-cells	area	Healthy	Pneumonia	0	0	7	two-sided	0.859684	0.59071	0.867632
phenotypes	sample	aggregated	NK-cells	area	Healthy	COVID19_early	0	0	10	two-sided	0.665006	0.815946	0.867632
phenotypes	sample	aggregated	NK-cells	area	Healthy	COVID19_late	0	0	24	two-sided	0.014214	1.61665	0.211394
phenotypes	sample	aggregated	NK-cells	area	Flu	ARDS	0	0	3	two-sided	0.816961	-0.314744	0.867632
phenotypes	sample	aggregated	NK-cells	area	Flu	Pneumonia	0	0	1	two-sided	0.386476	-0.876823	0.812422
phenotypes	sample	aggregated	NK-cells	area	Flu	COVID19_early	0	0	3	two-sided	0.816961	-0.304139	0.867632
phenotypes	sample	aggregated	NK-cells	area	Flu	COVID19_late	0	0	7	two-sided	0.867632	0.555187	0.867632
phenotypes	sample	aggregated	NK-cells	area	ARDS	Pneumonia	0	0	2	two-sided	0.215925	-0.914783	0.722864
phenotypes	sample	aggregated	NK-cells	area	ARDS	COVID19_early	0	0	5	two-sided	0.470486	-0.128755	0.812422
phenotypes	sample	aggregated	NK-cells	area	ARDS	COVID19_late	0	0	20	two-sided	0.109819	1.18642	0.549097
phenotypes	sample	aggregated	NK-cells	area	Pneumonia	COVID19_early	0	0	5	two-sided	0.859684	0.396415	0.867632
phenotypes	sample	aggregated	NK-cells	area	Pneumonia	COVID19_late	0	0	18	two-sided	0.0281858	2.37218	0.211394
phenotypes	sample	aggregated	NK-cells	area	COVID19_early	COVID19_late	0	0	18	two-sided	0.240955	0.94475	0.722864
phenotypes	sample	aggregated	Neutrophils	area	Healthy	Flu	0	0	4	two-sided	0.816961	-0.0855006	0.816961
phenotypes	sample	aggregated	Neutrophils	area	Healthy	ARDS	0	0	6	two-sided	0.665006	-0.346385	0.767314
phenotypes	sample	aggregated	Neutrophils	area	Healthy	Pneumonia	0	0	0	two-sided	0.0518299	-1.42322	0.388724
phenotypes	sample	aggregated	Neutrophils	area	Healthy	COVID19_early	0	0	6	two-sided	0.665006	-0.646011	0.767314
phenotypes	sample	aggregated	Neutrophils	area	Healthy	COVID19_late	0	0	16	two-sided	0.455545	0.501064	0.73118
phenotypes	sample	aggregated	Neutrophils	area	Flu	ARDS	0	0	4	two-sided	0.816961	-0.258148	0.816961
phenotypes	sample	aggregated	Neutrophils	area	Flu	Pneumonia	0	0	0	two-sided	0.148915	-1.03493	0.516331
phenotypes	sample	aggregated	Neutrophils	area	Flu	COVID19_early	0	0	2	two-sided	0.487453	-0.679594	0.73118
phenotypes	sample	aggregated	Neutrophils	area	Flu	COVID19_late	0	0	8	two-sided	0.617075	0.769105	0.767314
phenotypes	sample	aggregated	Neutrophils	area	ARDS	Pneumonia	0	0	2	two-sided	0.215925	-1.07637	0.516331
phenotypes	sample	aggregated	Neutrophils	area	ARDS	COVID19_early	0	0	5	two-sided	0.470486	-0.136145	0.73118
phenotypes	sample	aggregated	Neutrophils	area	ARDS	COVID19_late	0	0	18	two-sided	0.240955	0.834532	0.516331
phenotypes	sample	aggregated	Neutrophils	area	Pneumonia	COVID19_early	0	0	10	two-sided	0.215925	1.1415	0.516331
phenotypes	sample	aggregated	Neutrophils	area	Pneumonia	COVID19_late	0	0	18	two-sided	0.0281858	2.11148	0.388724
phenotypes	sample	aggregated	Neutrophils	area	COVID19_early	COVID19_late	0	0	20	two-sided	0.109819	1.41347	0.516331
phenotypes	sample	aggregated	Proliferating cells	area	Healthy	Flu	0	0	1	two-sided	0.24716	-1.14214	0.529629
phenotypes	sample	aggregated	Proliferating cells	area	Healthy	ARDS	0	0	1	two-sided	0.060602	-1.48951	0.227257
phenotypes	sample	aggregated	Proliferating cells	area	Healthy	Pneumonia	0	0	0	two-sided	0.0518299	-2.02453	0.227257
phenotypes	sample	aggregated	Proliferating cells	area	Healthy	COVID19_early	0	0	1	two-sided	0.060602	-2.1295	0.227257
phenotypes	sample	aggregated	Proliferating cells	area	Healthy	COVID19_late	0	0	2	two-sided	0.0428256	-1.72366	0.227257
phenotypes	sample	aggregated	Proliferating cells	area	Flu	ARDS	0	0	4	two-sided	0.816961	0.107834	0.867632
phenotypes	sample	aggregated	Proliferating cells	area	Flu	Pneumonia	0	0	2	two-sided	0.77283	-0.409338	0.867632
phenotypes	sample	aggregated	Proliferating cells	area	Flu	COVID19_early	0	0	2	two-sided	0.487453	-0.515883	0.777908
phenotypes	sample	aggregated	Proliferating cells	area	Flu	COVID19_late	0	0	5	two-sided	0.867632	-0.101235	0.867632
phenotypes	sample	aggregated	Proliferating cells	area	ARDS	Pneumonia	0	0	2	two-sided	0.215925	-0.771632	0.529629
phenotypes	sample	aggregated	Proliferating cells	area	ARDS	COVID19_early	0	0	5	two-sided	0.470486	-0.851289	0.777908
phenotypes	sample	aggregated	Proliferating cells	area	ARDS	COVID19_late	0	0	10	two-sided	0.749119	-0.281434	0.867632
phenotypes	sample	aggregated	Proliferating cells	area	Pneumonia	COVID19_early	0	0	6	two-sided	0.859684	-0.034783	0.867632
phenotypes	sample	aggregated	Proliferating cells	area	Pneumonia	COVID19_late	0	0	12	two-sided	0.518605	0.584894	0.777908
phenotypes	sample	aggregated	Proliferating cells	area	COVID19_early	COVID19_late	0	0	18	two-sided	0.240955	0.644547	0.529629
phenotypes	sample	aggregated	Smooth muscle cells	area	Healthy	Flu	0	0	8	two-sided	0.105193	1.0654	0.915106
phenotypes	sample	aggregated	Smooth muscle cells	area	Healthy	ARDS	0	0	7	two-sided	0.885234	0.182334	0.915106
phenotypes	sample	aggregated	Smooth muscle cells	area	Healthy	Pneumonia	0	0	9	two-sided	0.376759	0.436516	0.915106
phenotypes	sample	aggregated	Smooth muscle cells	area	Healthy	COVID19_early	0	0	9	two-sided	0.885234	0.765945	0.915106
phenotypes	sample	aggregated	Smooth muscle cells	area	Healthy	COVID19_late	0	0	18	two-sided	0.240955	0.479435	0.915106
phenotypes	sample	aggregated	Smooth muscle cells	area	Flu	ARDS	0	0	2	two-sided	0.487453	-1.05114	0.915106
phenotypes	sample	aggregated	Smooth muscle cells	area	Flu	Pneumonia	0	0	2	two-sided	0.77283	-0.386365	0.915106
phenotypes	sample	aggregated	Smooth muscle cells	area	Flu	COVID19_early	0	0	2	two-sided	0.487453	-1.02629	0.915106
phenotypes	sample	aggregated	Smooth muscle cells	area	Flu	COVID19_late	0	0	1	two-sided	0.133614	-0.867642	0.915106
phenotypes	sample	aggregated	Smooth muscle cells	area	ARDS	Pneumonia	0	0	7	two-sided	0.859684	0.314339	0.915106
phenotypes	sample	aggregated	Smooth muscle cells	area	ARDS	COVID19_early	0	0	12	two-sided	0.312321	0.628937	0.915106
phenotypes	sample	aggregated	Smooth muscle cells	area	ARDS	COVID19_late	0	0	15	two-sided	0.594032	0.298623	0.915106
phenotypes	sample	aggregated	Smooth muscle cells	area	Pneumonia	COVID19_early	0	0	5	two-sided	0.859684	0.0856228	0.915106
phenotypes	sample	aggregated	Smooth muscle cells	area	Pneumonia	COVID19_late	0	0	7	two-sided	0.698535	-0.121632	0.915106
phenotypes	sample	aggregated	Smooth muscle cells	area	COVID19_early	COVID19_late	0	0	13	two-sided	0.915106	-0.302472	0.915106
disease	roi	original	01 - Smooth muscle cells (AlphaSMA+)	percentage	Healthy	FLU	0	0	417	two-sided	0.0195622	0.733993	0.060981
disease	roi	original	01 - Smooth muscle cells (AlphaSMA+)	percentage	Healthy	ARDS	0	0	1452	two-sided	0.0593642	0.320577	0.0890462
disease	roi	original	01 - Smooth muscle cells (AlphaSMA+)	percentage	Healthy	COVID19	0	0	2366	two-sided	0.547324	0.172351	0.547324
disease	roi	original	01 - Smooth muscle cells (AlphaSMA+)	percentage	FLU	ARDS	0	0	459	two-sided	0.527729	-0.317986	0.547324
disease	roi	original	01 - Smooth muscle cells (AlphaSMA+)	percentage	FLU	COVID19	0	0	620	two-sided	0.0218433	-0.605525	0.060981
disease	roi	original	01 - Smooth muscle cells (AlphaSMA+)	percentage	ARDS	COVID19	0	0	3095	two-sided	0.0304905	-0.195551	0.060981
disease	roi	original	02 - Neutrophils (CD15+, CD11b+, MPO+, CleavedCaspase3+, Arginase1+, pCREB+, HistoneH3+)	percentage	Healthy	FLU	0	0	331	two-sided	0.503863	0.164417	0.503863
disease	roi	original	02 - Neutrophils (CD15+, CD11b+, MPO+, CleavedCaspase3+, Arginase1+, pCREB+, HistoneH3+)	percentage	Healthy	ARDS	0	0	1031	two-sided	0.282418	-0.282377	0.338901
disease	roi	original	02 - Neutrophils (CD15+, CD11b+, MPO+, CleavedCaspase3+, Arginase1+, pCREB+, HistoneH3+)	percentage	Healthy	COVID19	0	0	2933	two-sided	0.00321047	0.564466	0.00963141
disease	roi	original	02 - Neutrophils (CD15+, CD11b+, MPO+, CleavedCaspase3+, Arginase1+, pCREB+, HistoneH3+)	percentage	FLU	ARDS	0	0	396	two-sided	0.164757	-0.412941	0.247136
disease	roi	original	02 - Neutrophils (CD15+, CD11b+, MPO+, CleavedCaspase3+, Arginase1+, pCREB+, HistoneH3+)	percentage	FLU	COVID19	0	0	1209	two-sided	0.093261	0.418036	0.186522
disease	roi	original	02 - Neutrophils (CD15+, CD11b+, MPO+, CleavedCaspase3+, Arginase1+, pCREB+, HistoneH3+)	percentage	ARDS	COVID19	0	0	5480.5	two-sided	1.87774e-06	0.811562	1.12665e-05
disease	roi	original	04 - Macrophages (CD16+, CD206+, CD163+, CD68-, CD4dim)	percentage	Healthy	FLU	0	0	70	two-sided	1.24832e-05	-1.71909	2.49664e-05
disease	roi	original	04 - Macrophages (CD16+, CD206+, CD163+, CD68-, CD4dim)	percentage	Healthy	ARDS	0	0	455	two-sided	2.82343e-07	-1.16348	8.47028e-07
disease	roi	original	04 - Macrophages (CD16+, CD206+, CD163+, CD68-, CD4dim)	percentage	Healthy	COVID19	0	0	492	two-sided	9.01424e-13	-1.54688	5.40854e-12
disease	roi	original	04 - Macrophages (CD16+, CD206+, CD163+, CD68-, CD4dim)	percentage	FLU	ARDS	0	0	591	two-sided	0.345063	0.375899	0.345063
disease	roi	original	04 - Macrophages (CD16+, CD206+, CD163+, CD68-, CD4dim)	percentage	FLU	COVID19	0	0	750	two-sided	0.157062	-0.352353	0.188474
disease	roi	original	04 - Macrophages (CD16+, CD206+, CD163+, CD68-, CD4dim)	percentage	ARDS	COVID19	0	0	2368	two-sided	1.89889e-05	-0.691123	2.84833e-05
disease	roi	original	05 - Endothelial cells (CD31+)	percentage	Healthy	FLU	0	0	146	two-sided	0.00377346	-0.895035	0.00377346
disease	roi	original	05 - Endothelial cells (CD31+)	percentage	Healthy	ARDS	0	0	1866	two-sided	1.55849e-06	1.0472	9.35095e-06
disease	roi	original	05 - Endothelial cells (CD31+)	percentage	Healthy	COVID19	0	0	2946	two-sided	0.00269449	0.605464	0.00323339
disease	roi	original	05 - Endothelial cells (CD31+)	percentage	FLU	ARDS	0	0	893	two-sided	4.7236e-06	1.6003	1.41708e-05
disease	roi	original	05 - Endothelial cells (CD31+)	percentage	FLU	COVID19	0	0	1593	two-sided	1.93651e-05	1.30429	3.87301e-05
disease	roi	original	05 - Endothelial cells (CD31+)	percentage	ARDS	COVID19	0	0	2788	two-sided	0.00224416	-0.460207	0.00323339
disease	roi	original	06 - Fibroblasts (CollagenTypeI+)	percentage	Healthy	FLU	0	0	286	two-sided	0.853967	0.063657	0.853967
disease	roi	original	06 - Fibroblasts (CollagenTypeI+)	percentage	Healthy	ARDS	0	0	1405	two-sided	0.120136	0.450173	0.168757
disease	roi	original	06 - Fibroblasts (CollagenTypeI+)	percentage	Healthy	COVID19	0	0	1522.5	two-sided	0.00394247	-0.523778	0.0118274
disease	roi	original	06 - Fibroblasts (CollagenTypeI+)	percentage	FLU	ARDS	0	0	635	two-sided	0.140631	0.421191	0.168757
disease	roi	original	06 - Fibroblasts (CollagenTypeI+)	percentage	FLU	COVID19	0	0	652	two-sided	0.0378067	-0.619759	0.0756134
disease	roi	original	06 - Fibroblasts (CollagenTypeI+)	percentage	ARDS	COVID19	0	0	1798	two-sided	2.97469e-09	-1.03197	1.78481e-08
disease	roi	original	07 - Epithelial cells (Keratin818+)	percentage	Healthy	FLU	0	0	204	two-sided	0.0762658	-0.523805	0.0915189
disease	roi	original	07 - Epithelial cells (Keratin818+)	percentage	Healthy	ARDS	0	0	1531	two-sided	0.0145931	0.387432	0.0218897
disease	roi	original	07 - Epithelial cells (Keratin818+)	percentage	Healthy	COVID19	0	0	3022	two-sided	0.000916658	0.809625	0.00274998
disease	roi	original	07 - Epithelial cells (Keratin818+)	percentage	FLU	ARDS	0	0	776	two-sided	0.00152747	0.741421	0.00305495
disease	roi	original	07 - Epithelial cells (Keratin818+)	percentage	FLU	COVID19	0	0	1629	two-sided	6.32426e-06	1.53055	3.79455e-05
disease	roi	original	07 - Epithelial cells (Keratin818+)	percentage	ARDS	COVID19	0	0	3649	two-sided	0.579832	0.141646	0.579832
disease	roi	original	08 - Macrophages (CD68+, CD163+, CD206+, CD16+, CD14+, CD4+)	percentage	Healthy	FLU	0	0	62	two-sided	6.06902e-06	-1.85439	9.10352e-06
disease	roi	original	08 - Macrophages (CD68+, CD163+, CD206+, CD16+, CD14+, CD4+)	percentage	Healthy	ARDS	0	0	220	two-sided	1.11146e-11	-1.74791	3.33437e-11
disease	roi	original	08 - Macrophages (CD68+, CD163+, CD206+, CD16+, CD14+, CD4+)	percentage	Healthy	COVID19	0	0	278	two-sided	9.75837e-16	-1.6907	5.85502e-15
disease	roi	original	08 - Macrophages (CD68+, CD163+, CD206+, CD16+, CD14+, CD4+)	percentage	FLU	ARDS	0	0	418	two-sided	0.260746	-0.322368	0.260746
disease	roi	original	08 - Macrophages (CD68+, CD163+, CD206+, CD16+, CD14+, CD4+)	percentage	FLU	COVID19	0	0	356	two-sided	4.57749e-05	-0.924427	5.49298e-05
disease	roi	original	08 - Macrophages (CD68+, CD163+, CD206+, CD16+, CD14+, CD4+)	percentage	ARDS	COVID19	0	0	1879	two-sided	1.21515e-08	-0.836343	2.43029e-08
disease	roi	original	09 - Endothelial cells (CD31+)	percentage	Healthy	FLU	0	0	173	two-sided	0.0176257	-0.85228	0.0211508
disease	roi	original	09 - Endothelial cells (CD31+)	percentage	Healthy	ARDS	0	0	1753	two-sided	6.14689e-05	0.887518	9.22033e-05
disease	roi	original	09 - Endothelial cells (CD31+)	percentage	Healthy	COVID19	0	0	3434	two-sided	5.19625e-07	0.949793	3.11775e-06
disease	roi	original	09 - Endothelial cells (CD31+)	percentage	FLU	ARDS	0	0	867	two-sided	2.00824e-05	1.61977	4.01649e-05
disease	roi	original	09 - Endothelial cells (CD31+)	percentage	FLU	COVID19	0	0	1647	two-sided	3.5381e-06	1.70828	1.06143e-05
disease	roi	original	09 - Endothelial cells (CD31+)	percentage	ARDS	COVID19	0	0	4070	two-sided	0.504791	0.103982	0.504791
disease	roi	original	10 - Epithelial cells (Keratin818+)	percentage	Healthy	FLU	0	0	213	two-sided	0.109953	-0.549235	0.164929
disease	roi	original	10 - Epithelial cells (Keratin818+)	percentage	Healthy	ARDS	0	0	1433	two-sided	0.0798488	0.40287	0.159698
disease	roi	original	10 - Epithelial cells (Keratin818+)	percentage	Healthy	COVID19	0	0	2533	two-sided	0.196194	0.284988	0.235433
disease	roi	original	10 - Epithelial cells (Keratin818+)	percentage	FLU	ARDS	0	0	830	two-sided	0.000134031	1.17311	0.000402093
disease	roi	original	10 - Epithelial cells (Keratin818+)	percentage	FLU	COVID19	0	0	1527	two-sided	0.000130078	1.02006	0.000402093
disease	roi	original	10 - Epithelial cells (Keratin818+)	percentage	ARDS	COVID19	0	0	3588	two-sided	0.464836	-0.153896	0.464836
disease	roi	original	11 - CD4 T-cells (CD3+, CD4+)	percentage	Healthy	FLU	0	0	468	two-sided	0.000891364	0.942586	0.00534818
disease	roi	original	11 - CD4 T-cells (CD3+, CD4+)	percentage	Healthy	ARDS	0	0	1591	two-sided	0.004167	0.370595	0.012501
disease	roi	original	11 - CD4 T-cells (CD3+, CD4+)	percentage	Healthy	COVID19	0	0	2593	two-sided	0.123408	0.314806	0.123408
disease	roi	original	11 - CD4 T-cells (CD3+, CD4+)	percentage	FLU	ARDS	0	0	380	two-sided	0.113718	-0.411403	0.123408
disease	roi	original	11 - CD4 T-cells (CD3+, CD4+)	percentage	FLU	COVID19	0	0	562	two-sided	0.00725666	-0.660161	0.0145133
disease	roi	original	11 - CD4 T-cells (CD3+, CD4+)	percentage	ARDS	COVID19	0	0	3283	two-sided	0.105815	-0.123316	0.123408
disease	roi	original	12 - Neutrophils (CD15+, CD11b+, MPO+, HistoneH3+)	percentage	Healthy	FLU	0	0	239	two-sided	0.273663	-0.328185	0.410495
disease	roi	original	12 - Neutrophils (CD15+, CD11b+, MPO+, HistoneH3+)	percentage	Healthy	ARDS	0	0	571	two-sided	1.57995e-05	-1.06291	4.73986e-05
disease	roi	original	12 - Neutrophils (CD15+, CD11b+, MPO+, HistoneH3+)	percentage	Healthy	COVID19	0	0	2104	two-sided	0.632866	-0.286868	0.632866
disease	roi	original	12 - Neutrophils (CD15+, CD11b+, MPO+, HistoneH3+)	percentage	FLU	ARDS	0	0	300	two-sided	0.0109607	-0.805239	0.0219214
disease	roi	original	12 - Neutrophils (CD15+, CD11b+, MPO+, HistoneH3+)	percentage	FLU	COVID19	0	0	1069	two-sided	0.463656	-0.134736	0.556387
disease	roi	original	12 - Neutrophils (CD15+, CD11b+, MPO+, HistoneH3+)	percentage	ARDS	COVID19	0	0	5461	two-sided	2.48347e-06	0.543553	1.49008e-05
disease	roi	original	14 - CD8 T-cells (CD3+, CD8a+)	percentage	Healthy	FLU	0	0	229	two-sided	0.197603	-0.351693	0.237123
disease	roi	original	14 - CD8 T-cells (CD3+, CD8a+)	percentage	Healthy	ARDS	0	0	1383	two-sided	0.161772	0.171574	0.237123
disease	roi	original	14 - CD8 T-cells (CD3+, CD8a+)	percentage	Healthy	COVID19	0	0	2122	two-sided	0.686764	-0.0543701	0.686764
disease	roi	original	14 - CD8 T-cells (CD3+, CD8a+)	percentage	FLU	ARDS	0	0	712	two-sided	0.0164125	0.438113	0.0492374
disease	roi	original	14 - CD8 T-cells (CD3+, CD8a+)	percentage	FLU	COVID19	0	0	1213	two-sided	0.0881086	0.253267	0.176217
disease	roi	original	14 - CD8 T-cells (CD3+, CD8a+)	percentage	ARDS	COVID19	0	0	3011.5	two-sided	0.0161138	-0.227574	0.0492374
disease	roi	original	15 - Endothelial cells (CD31+)	percentage	Healthy	FLU	0	0	251	two-sided	0.388594	-0.154978	0.582891
disease	roi	original	15 - Endothelial cells (CD31+)	percentage	Healthy	ARDS	0	0	1269	two-sided	0.551441	0.0850012	0.661729
disease	roi	original	15 - Endothelial cells (CD31+)	percentage	Healthy	COVID19	0	0	1982	two-sided	0.325963	-0.179369	0.582891
disease	roi	original	15 - Endothelial cells (CD31+)	percentage	FLU	ARDS	0	0	634	two-sided	0.143901	0.230144	0.431702
disease	roi	original	15 - Endothelial cells (CD31+)	percentage	FLU	COVID19	0	0	952	two-sided	0.959599	-0.056894	0.959599
disease	roi	original	15 - Endothelial cells (CD31+)	percentage	ARDS	COVID19	0	0	3246.5	two-sided	0.0848213	-0.256696	0.431702
disease	roi	original	16 - Fibroblasts (CollagenTypeI+)	percentage	Healthy	FLU	0	0	390	two-sided	0.0700595	0.656573	0.105089
disease	roi	original	16 - Fibroblasts (CollagenTypeI+)	percentage	Healthy	ARDS	0	0	1599	two-sided	0.00348212	0.717756	0.00696425
disease	roi	original	16 - Fibroblasts (CollagenTypeI+)	percentage	Healthy	COVID19	0	0	1933	two-sided	0.236042	-0.210031	0.283251
disease	roi	original	16 - Fibroblasts (CollagenTypeI+)	percentage	FLU	ARDS	0	0	527	two-sided	0.861545	0.0562747	0.861545
disease	roi	original	16 - Fibroblasts (CollagenTypeI+)	percentage	FLU	COVID19	0	0	521	two-sided	0.0030589	-0.80086	0.00696425
disease	roi	original	16 - Fibroblasts (CollagenTypeI+)	percentage	ARDS	COVID19	0	0	2046	two-sided	1.8656e-07	-0.875522	1.11936e-06
disease	roi	original	18 - Macrophages (CD16+, CD68+, CD206+, CD68+, CD163+, cKIT+, iNOS+, TTF1+, CD4dim)	percentage	Healthy	FLU	0	0	321	two-sided	0.635017	0.232719	0.635017
disease	roi	original	18 - Macrophages (CD16+, CD68+, CD206+, CD68+, CD163+, cKIT+, iNOS+, TTF1+, CD4dim)	percentage	Healthy	ARDS	0	0	1656	two-sided	0.000889303	0.319839	0.00266791
disease	roi	original	18 - Macrophages (CD16+, CD68+, CD206+, CD68+, CD163+, cKIT+, iNOS+, TTF1+, CD4dim)	percentage	Healthy	COVID19	0	0	2697	two-sided	0.0487513	0.225016	0.0731269
disease	roi	original	18 - Macrophages (CD16+, CD68+, CD206+, CD68+, CD163+, cKIT+, iNOS+, TTF1+, CD4dim)	percentage	FLU	ARDS	0	0	710	two-sided	0.0175225	0.152878	0.0350451
disease	roi	original	18 - Macrophages (CD16+, CD68+, CD206+, CD68+, CD163+, cKIT+, iNOS+, TTF1+, CD4dim)	percentage	FLU	COVID19	0	0	1067	two-sided	0.471936	0.0289156	0.566323
disease	roi	original	18 - Macrophages (CD16+, CD68+, CD206+, CD68+, CD163+, cKIT+, iNOS+, TTF1+, CD4dim)	percentage	ARDS	COVID19	0	0	2669	two-sided	0.000669686	-0.144724	0.00266791
disease	roi	original	20 - Epithelial cells (Keratin818+, SARSCoV2S1+)	percentage	Healthy	FLU	0	0	0	two-sided	1.03314e-08	-4.03559	1.54971e-08
disease	roi	original	20 - Epithelial cells (Keratin818+, SARSCoV2S1+)	percentage	Healthy	ARDS	0	0	1065.5	two-sided	0.405561	-0.169438	0.405561
disease	roi	original	20 - Epithelial cells (Keratin818+, SARSCoV2S1+)	percentage	Healthy	COVID19	0	0	228	two-sided	1.77091e-16	-1.142	5.31274e-16
disease	roi	original	20 - Epithelial cells (Keratin818+, SARSCoV2S1+)	percentage	FLU	ARDS	0	0	1021	two-sided	9.57703e-10	4.57218	1.91541e-09
disease	roi	original	20 - Epithelial cells (Keratin818+, SARSCoV2S1+)	percentage	FLU	COVID19	0	0	1093	two-sided	0.370817	-0.148254	0.405561
disease	roi	original	20 - Epithelial cells (Keratin818+, SARSCoV2S1+)	percentage	ARDS	COVID19	0	0	469	two-sided	1.17927e-22	-1.21613	7.07564e-22
disease	roi	original	21 - Fibroblasts (CollagenTypeI+, CD56+, pSTAT3dim, Arginase1dim)	percentage	Healthy	FLU	0	0	130	two-sided	0.00134362	-1.18803	0.00268723
disease	roi	original	21 - Fibroblasts (CollagenTypeI+, CD56+, pSTAT3dim, Arginase1dim)	percentage	Healthy	ARDS	0	0	524	two-sided	3.34329e-06	-1.08568	1.00299e-05
disease	roi	original	21 - Fibroblasts (CollagenTypeI+, CD56+, pSTAT3dim, Arginase1dim)	percentage	Healthy	COVID19	0	0	833	two-sided	9.78392e-09	-0.914447	5.87035e-08
disease	roi	original	21 - Fibroblasts (CollagenTypeI+, CD56+, pSTAT3dim, Arginase1dim)	percentage	FLU	ARDS	0	0	393	two-sided	0.154061	-0.514665	0.184873
disease	roi	original	21 - Fibroblasts (CollagenTypeI+, CD56+, pSTAT3dim, Arginase1dim)	percentage	FLU	COVID19	0	0	880	two-sided	0.591291	-0.269038	0.591291
disease	roi	original	21 - Fibroblasts (CollagenTypeI+, CD56+, pSTAT3dim, Arginase1dim)	percentage	ARDS	COVID19	0	0	4366	two-sided	0.12671	0.339957	0.184873
disease	roi	original	23 - Neutrophils (CD15+, CD11b+, MPO+, CleavedCaspase3+, Arginase1+, pCREB+, HistoneH3+)	percentage	Healthy	FLU	0	0	315	two-sided	0.720021	0.0779622	0.966325
disease	roi	original	23 - Neutrophils (CD15+, CD11b+, MPO+, CleavedCaspase3+, Arginase1+, pCREB+, HistoneH3+)	percentage	Healthy	ARDS	0	0	857	two-sided	0.0213718	-0.688796	0.0641154
disease	roi	original	23 - Neutrophils (CD15+, CD11b+, MPO+, CleavedCaspase3+, Arginase1+, pCREB+, HistoneH3+)	percentage	Healthy	COVID19	0	0	2223	two-sided	0.99175	-0.177588	0.99175
disease	roi	original	23 - Neutrophils (CD15+, CD11b+, MPO+, CleavedCaspase3+, Arginase1+, pCREB+, HistoneH3+)	percentage	FLU	ARDS	0	0	350	two-sided	0.0520714	-0.631273	0.104143
disease	roi	original	23 - Neutrophils (CD15+, CD11b+, MPO+, CleavedCaspase3+, Arginase1+, pCREB+, HistoneH3+)	percentage	FLU	COVID19	0	0	923	two-sided	0.805271	-0.216144	0.966325
disease	roi	original	23 - Neutrophils (CD15+, CD11b+, MPO+, CleavedCaspase3+, Arginase1+, pCREB+, HistoneH3+)	percentage	ARDS	COVID19	0	0	4884.5	two-sided	0.00241283	0.76766	0.014477
disease	roi	original	25 - Mesenchymal cells (Vimentin+, CollagenTypeI+)	percentage	Healthy	FLU	0	0	183	two-sided	0.0292839	-0.744408	0.0585678
disease	roi	original	25 - Mesenchymal cells (Vimentin+, CollagenTypeI+)	percentage	Healthy	ARDS	0	0	990	two-sided	0.172601	-0.250523	0.172601
disease	roi	original	25 - Mesenchymal cells (Vimentin+, CollagenTypeI+)	percentage	Healthy	COVID19	0	0	857	two-sided	1.74885e-08	-1.02679	5.24654e-08
disease	roi	original	25 - Mesenchymal cells (Vimentin+, CollagenTypeI+)	percentage	FLU	ARDS	0	0	646	two-sided	0.108328	0.484075	0.129993
disease	roi	original	25 - Mesenchymal cells (Vimentin+, CollagenTypeI+)	percentage	FLU	COVID19	0	0	667	two-sided	0.0481967	-0.514002	0.0722951
disease	roi	original	25 - Mesenchymal cells (Vimentin+, CollagenTypeI+)	percentage	ARDS	COVID19	0	0	1838.5	two-sided	6.05285e-09	-0.906321	3.63171e-08
disease	roi	original	26 - Monocytes (CD14+, CD11bdim, MPOdim)	percentage	Healthy	FLU	0	0	541	two-sided	2.16808e-06	1.66998	4.33615e-06
disease	roi	original	26 - Monocytes (CD14+, CD11bdim, MPOdim)	percentage	Healthy	ARDS	0	0	1878	two-sided	1.01778e-06	0.646853	3.05335e-06
disease	roi	original	26 - Monocytes (CD14+, CD11bdim, MPOdim)	percentage	Healthy	COVID19	0	0	4008	two-sided	1.43627e-13	2.07378	8.61763e-13
disease	roi	original	26 - Monocytes (CD14+, CD11bdim, MPOdim)	percentage	FLU	ARDS	0	0	493	two-sided	0.823909	-0.358188	0.823909
disease	roi	original	26 - Monocytes (CD14+, CD11bdim, MPOdim)	percentage	FLU	COVID19	0	0	1060	two-sided	0.501551	0.00676926	0.601861
disease	roi	original	26 - Monocytes (CD14+, CD11bdim, MPOdim)	percentage	ARDS	COVID19	0	0	4347	two-sided	0.141025	0.49969	0.211537
disease	roi	original	27 - Neutrophils (CD15+, CD11b+, MPO+)	percentage	Healthy	FLU	0	0	304	two-sided	0.884466	-0.108683	0.884466
disease	roi	original	27 - Neutrophils (CD15+, CD11b+, MPO+)	percentage	Healthy	ARDS	0	0	832	two-sided	0.0132282	-0.674135	0.0396847
disease	roi	original	27 - Neutrophils (CD15+, CD11b+, MPO+)	percentage	Healthy	COVID19	0	0	2615	two-sided	0.102761	-0.103486	0.154141
disease	roi	original	27 - Neutrophils (CD15+, CD11b+, MPO+)	percentage	FLU	ARDS	0	0	368	two-sided	0.0843408	-0.548803	0.154141
disease	roi	original	27 - Neutrophils (CD15+, CD11b+, MPO+)	percentage	FLU	COVID19	0	0	1132	two-sided	0.246717	-0.0527832	0.29606
disease	roi	original	27 - Neutrophils (CD15+, CD11b+, MPO+)	percentage	ARDS	COVID19	0	0	5273.5	two-sided	3.11935e-05	0.372352	0.000187161
disease	roi	original	28 - Monocytes (CD14+, IL1beta+)	percentage	Healthy	FLU	0	0	197	two-sided	0.0563397	-0.973884	0.112679
disease	roi	original	28 - Monocytes (CD14+, IL1beta+)	percentage	Healthy	ARDS	0	0	434	two-sided	1.27164e-07	-1.06641	7.62983e-07
disease	roi	original	28 - Monocytes (CD14+, IL1beta+)	percentage	Healthy	COVID19	0	0	1121	two-sided	5.53815e-06	-0.784816	1.66145e-05
disease	roi	original	28 - Monocytes (CD14+, IL1beta+)	percentage	FLU	ARDS	0	0	391	two-sided	0.147229	-0.314284	0.220843
disease	roi	original	28 - Monocytes (CD14+, IL1beta+)	percentage	FLU	COVID19	0	0	835	two-sided	0.400398	-0.192669	0.400398
disease	roi	original	28 - Monocytes (CD14+, IL1beta+)	percentage	ARDS	COVID19	0	0	4292	two-sided	0.189471	0.0962545	0.227365
disease	roi	original	29 - Epithelial cells (Keratin818+, HistoneH3+, IL6dim)	percentage	Healthy	FLU	0	0	366	two-sided	0.17813	0.547403	0.213756
disease	roi	original	29 - Epithelial cells (Keratin818+, HistoneH3+, IL6dim)	percentage	Healthy	ARDS	0	0	1878	two-sided	1.01778e-06	0.879224	3.05335e-06
disease	roi	original	29 - Epithelial cells (Keratin818+, HistoneH3+, IL6dim)	percentage	Healthy	COVID19	0	0	3492	two-sided	1.44996e-07	1.27658	8.69973e-07
disease	roi	original	29 - Epithelial cells (Keratin818+, HistoneH3+, IL6dim)	percentage	FLU	ARDS	0	0	758	two-sided	0.00314798	0.349481	0.00472197
disease	roi	original	29 - Epithelial cells (Keratin818+, HistoneH3+, IL6dim)	percentage	FLU	COVID19	0	0	1420	two-sided	0.00191184	0.875457	0.00382368
disease	roi	original	29 - Epithelial cells (Keratin818+, HistoneH3+, IL6dim)	percentage	ARDS	COVID19	0	0	3594	two-sided	0.475555	0.101811	0.475555
disease	roi	original	31 - Macrophages (CD206+, CD163+)	percentage	Healthy	FLU	0	0	81	two-sided	3.24076e-05	-1.60771	6.48152e-05
disease	roi	original	31 - Macrophages (CD206+, CD163+)	percentage	Healthy	ARDS	0	0	226	two-sided	1.48883e-11	-1.67732	4.46649e-11
disease	roi	original	31 - Macrophages (CD206+, CD163+)	percentage	Healthy	COVID19	0	0	423	two-sided	1.08471e-13	-1.53975	6.50828e-13
disease	roi	original	31 - Macrophages (CD206+, CD163+)	percentage	FLU	ARDS	0	0	492	two-sided	0.814559	0.228688	0.814559
disease	roi	original	31 - Macrophages (CD206+, CD163+)	percentage	FLU	COVID19	0	0	868	two-sided	0.536564	0.00969757	0.643877
disease	roi	original	31 - Macrophages (CD206+, CD163+)	percentage	ARDS	COVID19	0	0	3402	two-sided	0.203566	-0.227142	0.305348
disease	roi	original	32 - Proliferating cells (Ki67+, MPOdim, HistoneH3dim)	percentage	Healthy	FLU	0	0	188	two-sided	0.0372722	-1.0666	0.0447266
disease	roi	original	32 - Proliferating cells (Ki67+, MPOdim, HistoneH3dim)	percentage	Healthy	ARDS	0	0	462	two-sided	3.66605e-07	-1.18	1.09982e-06
disease	roi	original	32 - Proliferating cells (Ki67+, MPOdim, HistoneH3dim)	percentage	Healthy	COVID19	0	0	320	two-sided	3.96094e-15	-1.41145	2.37657e-14
disease	roi	original	32 - Proliferating cells (Ki67+, MPOdim, HistoneH3dim)	percentage	FLU	ARDS	0	0	455.5	two-sided	0.500579	-0.137534	0.500579
disease	roi	original	32 - Proliferating cells (Ki67+, MPOdim, HistoneH3dim)	percentage	FLU	COVID19	0	0	545	two-sided	0.0051157	-0.729182	0.00767355
disease	roi	original	32 - Proliferating cells (Ki67+, MPOdim, HistoneH3dim)	percentage	ARDS	COVID19	0	0	2422	two-sided	3.7965e-05	-0.700882	7.593e-05
disease	roi	original	33 - NK-cells (CD57+, CD16+)	percentage	Healthy	FLU	0	0	548	two-sided	1.10076e-06	1.71438	2.20152e-06
disease	roi	original	33 - NK-cells (CD57+, CD16+)	percentage	Healthy	ARDS	0	0	1946	two-sided	7.98489e-08	1.08513	2.39547e-07
disease	roi	original	33 - NK-cells (CD57+, CD16+)	percentage	Healthy	COVID19	0	0	3855	two-sided	1.37861e-11	1.56253	8.27166e-11
disease	roi	original	33 - NK-cells (CD57+, CD16+)	percentage	FLU	ARDS	0	0	407	two-sided	0.208775	-0.366522	0.250531
disease	roi	original	33 - NK-cells (CD57+, CD16+)	percentage	FLU	COVID19	0	0	1022.5	two-sided	0.675387	-0.0759069	0.675387
disease	roi	original	33 - NK-cells (CD57+, CD16+)	percentage	ARDS	COVID19	0	0	4655	two-sided	0.0179284	0.31229	0.0268927
disease	roi	original	36 - Mast cells (MastCellTryptase+, CD11c+, cKIT+, Vimentindim, Arginase1+, pCREBdim)	percentage	Healthy	FLU	0	0	416	two-sided	0.0205984	0.635059	0.0411968
disease	roi	original	36 - Mast cells (MastCellTryptase+, CD11c+, cKIT+, Vimentindim, Arginase1+, pCREBdim)	percentage	Healthy	ARDS	0	0	1643	two-sided	0.00123031	0.791676	0.00369092
disease	roi	original	36 - Mast cells (MastCellTryptase+, CD11c+, cKIT+, Vimentindim, Arginase1+, pCREBdim)	percentage	Healthy	COVID19	0	0	3101	two-sided	0.000270881	0.850614	0.00162528
disease	roi	original	36 - Mast cells (MastCellTryptase+, CD11c+, cKIT+, Vimentindim, Arginase1+, pCREBdim)	percentage	FLU	ARDS	0	0	541	two-sided	0.731748	0.077085	0.936301
disease	roi	original	36 - Mast cells (MastCellTryptase+, CD11c+, cKIT+, Vimentindim, Arginase1+, pCREBdim)	percentage	FLU	COVID19	0	0	1001.5	two-sided	0.781837	0.0734459	0.936301
disease	roi	original	36 - Mast cells (MastCellTryptase+, CD11c+, cKIT+, Vimentindim, Arginase1+, pCREBdim)	percentage	ARDS	COVID19	0	0	3812	two-sided	0.936301	-0.00513119	0.936301
disease	roi	original	38 - Neutrophils (pCREB+, CD15dim, CD11bdim, MPOdim, HistoneH3dim)	percentage	Healthy	FLU	0	0	266	two-sided	0.567626	-0.670791	0.567626
disease	roi	original	38 - Neutrophils (pCREB+, CD15dim, CD11bdim, MPOdim, HistoneH3dim)	percentage	Healthy	ARDS	0	0	826	two-sided	0.0117403	-0.608031	0.0352208
disease	roi	original	38 - Neutrophils (pCREB+, CD15dim, CD11bdim, MPOdim, HistoneH3dim)	percentage	Healthy	COVID19	0	0	2649	two-sided	0.0763507	-0.0454214	0.152701
disease	roi	original	38 - Neutrophils (pCREB+, CD15dim, CD11bdim, MPOdim, HistoneH3dim)	percentage	FLU	ARDS	0	0	458	two-sided	0.519896	0.0514628	0.567626
disease	roi	original	38 - Neutrophils (pCREB+, CD15dim, CD11bdim, MPOdim, HistoneH3dim)	percentage	FLU	COVID19	0	0	1133	two-sided	0.243961	0.521437	0.365941
disease	roi	original	38 - Neutrophils (pCREB+, CD15dim, CD11bdim, MPOdim, HistoneH3dim)	percentage	ARDS	COVID19	0	0	5306.5	two-sided	2.03925e-05	0.486286	0.000122355
disease	roi	original	39 - Dying cells (C5bC9+, Keratin818dim)	percentage	Healthy	FLU	0	0	245	two-sided	0.327868	0.241829	0.393441
disease	roi	original	39 - Dying cells (C5bC9+, Keratin818dim)	percentage	Healthy	ARDS	0	0	949.5	two-sided	0.0990729	0.189047	0.148609
disease	roi	original	39 - Dying cells (C5bC9+, Keratin818dim)	percentage	Healthy	COVID19	0	0	1288	two-sided	0.000116872	-0.276918	0.000350617
disease	roi	original	39 - Dying cells (C5bC9+, Keratin818dim)	percentage	FLU	ARDS	0	0	492	two-sided	0.814559	-0.167332	0.814559
disease	roi	original	39 - Dying cells (C5bC9+, Keratin818dim)	percentage	FLU	COVID19	0	0	525	two-sided	0.00333828	-0.762619	0.00667656
disease	roi	original	39 - Dying cells (C5bC9+, Keratin818dim)	percentage	ARDS	COVID19	0	0	2348	two-sided	1.46036e-05	-0.623003	8.76217e-05
disease	roi	original	40 - B cells (CD20+)	percentage	Healthy	FLU	0	0	431	two-sided	0.00913565	0.765015	0.0192282
disease	roi	original	40 - B cells (CD20+)	percentage	Healthy	ARDS	0	0	1607.5	two-sided	0.00286124	0.709511	0.0171674
disease	roi	original	40 - B cells (CD20+)	percentage	Healthy	COVID19	0	0	2846.5	two-sided	0.00961411	0.444357	0.0192282
disease	roi	original	40 - B cells (CD20+)	percentage	FLU	ARDS	0	0	402	two-sided	0.187667	-0.238084	0.2252
disease	roi	original	40 - B cells (CD20+)	percentage	FLU	COVID19	0	0	756	two-sided	0.169226	-0.36686	0.2252
disease	roi	original	40 - B cells (CD20+)	percentage	ARDS	COVID19	0	0	3649.5	two-sided	0.580775	-0.199586	0.580775
disease	roi	original	41 - Dying cells (CleavedCaspase3+, C5bC9dim, IL6dim, pSTAT3dim)	percentage	Healthy	FLU	0	0	230.5	two-sided	0.207133	-0.0405599	0.414267
disease	roi	original	41 - Dying cells (CleavedCaspase3+, C5bC9dim, IL6dim, pSTAT3dim)	percentage	Healthy	ARDS	0	0	921	two-sided	0.0640557	-0.334253	0.192167
disease	roi	original	41 - Dying cells (CleavedCaspase3+, C5bC9dim, IL6dim, pSTAT3dim)	percentage	Healthy	COVID19	0	0	1641	two-sided	0.0166596	-0.293657	0.0999573
disease	roi	original	41 - Dying cells (CleavedCaspase3+, C5bC9dim, IL6dim, pSTAT3dim)	percentage	FLU	ARDS	0	0	520.5	two-sided	0.923326	-0.2911	0.923326
disease	roi	original	41 - Dying cells (CleavedCaspase3+, C5bC9dim, IL6dim, pSTAT3dim)	percentage	FLU	COVID19	0	0	868	two-sided	0.536457	-0.272295	0.725817
disease	roi	original	41 - Dying cells (CleavedCaspase3+, C5bC9dim, IL6dim, pSTAT3dim)	percentage	ARDS	COVID19	0	0	3661.5	two-sided	0.604848	0.364477	0.725817
disease	roi	original	42 - Dendritic cells (CD11c+, CD11bdim)	percentage	Healthy	FLU	0	0	130.5	two-sided	0.000536249	-1.16685	0.000804374
disease	roi	original	42 - Dendritic cells (CD11c+, CD11bdim)	percentage	Healthy	ARDS	0	0	631.5	two-sided	4.85958e-05	-0.306625	9.71915e-05
disease	roi	original	42 - Dendritic cells (CD11c+, CD11bdim)	percentage	Healthy	COVID19	0	0	596	two-sided	1.08249e-11	-0.854264	6.49493e-11
disease	roi	original	42 - Dendritic cells (CD11c+, CD11bdim)	percentage	FLU	ARDS	0	0	586.5	two-sided	0.368405	-0.10042	0.368405
disease	roi	original	42 - Dendritic cells (CD11c+, CD11bdim)	percentage	FLU	COVID19	0	0	694	two-sided	0.072239	-0.389112	0.0866868
disease	roi	original	42 - Dendritic cells (CD11c+, CD11bdim)	percentage	ARDS	COVID19	0	0	2269	two-sided	4.51719e-06	-0.0925093	1.35516e-05
disease	roi	original	44 - Epithelial cells (Keratin818+, pCREB+, iNOS+, C5bC9+, IL6+, CleavedCaspase3+, area+, HistoneH3dim, CD11bdim)	percentage	Healthy	FLU	0	0	386.5	two-sided	0.0770409	0.445219	0.118619
disease	roi	original	44 - Epithelial cells (Keratin818+, pCREB+, iNOS+, C5bC9+, IL6+, CleavedCaspase3+, area+, HistoneH3dim, CD11bdim)	percentage	Healthy	ARDS	0	0	1758	two-sided	2.01934e-05	0.650715	6.05803e-05
disease	roi	original	44 - Epithelial cells (Keratin818+, pCREB+, iNOS+, C5bC9+, IL6+, CleavedCaspase3+, area+, HistoneH3dim, CD11bdim)	percentage	Healthy	COVID19	0	0	3363.5	two-sided	1.54348e-07	0.792896	9.26087e-07
disease	roi	original	44 - Epithelial cells (Keratin818+, pCREB+, iNOS+, C5bC9+, IL6+, CleavedCaspase3+, area+, HistoneH3dim, CD11bdim)	percentage	FLU	ARDS	0	0	607	two-sided	0.209973	0.142517	0.251968
disease	roi	original	44 - Epithelial cells (Keratin818+, pCREB+, iNOS+, C5bC9+, IL6+, CleavedCaspase3+, area+, HistoneH3dim, CD11bdim)	percentage	FLU	COVID19	0	0	1182.5	two-sided	0.0790796	0.132676	0.118619
disease	roi	original	44 - Epithelial cells (Keratin818+, pCREB+, iNOS+, C5bC9+, IL6+, CleavedCaspase3+, area+, HistoneH3dim, CD11bdim)	percentage	ARDS	COVID19	0	0	4046	two-sided	0.484405	0.0154965	0.484405
disease	roi	original	47 - Club cells (TTF1+)	percentage	Healthy	FLU	0	0	331	two-sided	0.500704	0.279015	0.84643
disease	roi	original	47 - Club cells (TTF1+)	percentage	Healthy	ARDS	0	0	1342	two-sided	0.261221	0.359193	0.84643
disease	roi	original	47 - Club cells (TTF1+)	percentage	Healthy	COVID19	0	0	2338.5	two-sided	0.621662	0.183561	0.84643
disease	roi	original	47 - Club cells (TTF1+)	percentage	FLU	ARDS	0	0	520	two-sided	0.927554	0.0366706	0.927554
disease	roi	original	47 - Club cells (TTF1+)	percentage	FLU	COVID19	0	0	904	two-sided	0.705359	-0.152352	0.84643
disease	roi	original	47 - Club cells (TTF1+)	percentage	ARDS	COVID19	0	0	3542.5	two-sided	0.382949	-0.192462	0.84643
disease	roi	original	48 - Proliferating cells (Ki67+, CD31dim, MPOdim)	percentage	Healthy	FLU	0	0	302	two-sided	0.81604	0.134284	0.893139
disease	roi	original	48 - Proliferating cells (Ki67+, CD31dim, MPOdim)	percentage	Healthy	ARDS	0	0	837	two-sided	0.00171563	-0.338247	0.0051469
disease	roi	original	48 - Proliferating cells (Ki67+, CD31dim, MPOdim)	percentage	Healthy	COVID19	0	0	2239	two-sided	0.868086	0.123901	0.893139
disease	roi	original	48 - Proliferating cells (Ki67+, CD31dim, MPOdim)	percentage	FLU	ARDS	0	0	350	two-sided	0.0180689	-0.305397	0.0361378
disease	roi	original	48 - Proliferating cells (Ki67+, CD31dim, MPOdim)	percentage	FLU	COVID19	0	0	950.5	two-sided	0.893139	-0.0308266	0.893139
disease	roi	original	48 - Proliferating cells (Ki67+, CD31dim, MPOdim)	percentage	ARDS	COVID19	0	0	5031	two-sided	2.3036e-07	0.46713	1.38216e-06
disease	roi	original	49 - Macrophages (CD68+, CD206+, CD4+, CD163+, CleavedCaspase3+, CD123+, CD11c+, CD56+, TTF1+, IL6+, Arginase1+, cKIT+)	percentage	Healthy	FLU	0	0	303	two-sided	0.783362	0.171065	0.931301
disease	roi	original	49 - Macrophages (CD68+, CD206+, CD4+, CD163+, CleavedCaspase3+, CD123+, CD11c+, CD56+, TTF1+, IL6+, Arginase1+, cKIT+)	percentage	Healthy	ARDS	0	0	1194	two-sided	0.886302	0.218922	0.931301
disease	roi	original	49 - Macrophages (CD68+, CD206+, CD4+, CD163+, CleavedCaspase3+, CD123+, CD11c+, CD56+, TTF1+, IL6+, Arginase1+, cKIT+)	percentage	Healthy	COVID19	0	0	2253	two-sided	0.76131	-0.0905481	0.931301
disease	roi	original	49 - Macrophages (CD68+, CD206+, CD4+, CD163+, CleavedCaspase3+, CD123+, CD11c+, CD56+, TTF1+, IL6+, Arginase1+, cKIT+)	percentage	FLU	ARDS	0	0	505.5	two-sided	0.874437	0.00114078	0.931301
disease	roi	original	49 - Macrophages (CD68+, CD206+, CD4+, CD163+, CleavedCaspase3+, CD123+, CD11c+, CD56+, TTF1+, IL6+, Arginase1+, cKIT+)	percentage	FLU	COVID19	0	0	954	two-sided	0.931301	-0.101857	0.931301
disease	roi	original	49 - Macrophages (CD68+, CD206+, CD4+, CD163+, CleavedCaspase3+, CD123+, CD11c+, CD56+, TTF1+, IL6+, Arginase1+, cKIT+)	percentage	ARDS	COVID19	0	0	3872	two-sided	0.836731	-0.118901	0.931301
disease	roi	aggregated	B cells	percentage	Healthy	FLU	0	0	431	two-sided	0.00913565	0.765015	0.0192282
disease	roi	aggregated	B cells	percentage	Healthy	ARDS	0	0	1607.5	two-sided	0.00286124	0.709511	0.0171674
disease	roi	aggregated	B cells	percentage	Healthy	COVID19	0	0	2846.5	two-sided	0.00961411	0.444357	0.0192282
disease	roi	aggregated	B cells	percentage	FLU	ARDS	0	0	402	two-sided	0.187667	-0.238084	0.2252
disease	roi	aggregated	B cells	percentage	FLU	COVID19	0	0	756	two-sided	0.169226	-0.36686	0.2252
disease	roi	aggregated	B cells	percentage	ARDS	COVID19	0	0	3649.5	two-sided	0.580775	-0.199586	0.580775
disease	roi	aggregated	CD4 T-cells	percentage	Healthy	FLU	0	0	468	two-sided	0.000891364	0.942586	0.00534818
disease	roi	aggregated	CD4 T-cells	percentage	Healthy	ARDS	0	0	1591	two-sided	0.004167	0.370595	0.012501
disease	roi	aggregated	CD4 T-cells	percentage	Healthy	COVID19	0	0	2593	two-sided	0.123408	0.314806	0.123408
disease	roi	aggregated	CD4 T-cells	percentage	FLU	ARDS	0	0	380	two-sided	0.113718	-0.411403	0.123408
disease	roi	aggregated	CD4 T-cells	percentage	FLU	COVID19	0	0	562	two-sided	0.00725666	-0.660161	0.0145133
disease	roi	aggregated	CD4 T-cells	percentage	ARDS	COVID19	0	0	3283	two-sided	0.105815	-0.123316	0.123408
disease	roi	aggregated	CD8 T-cells	percentage	Healthy	FLU	0	0	229	two-sided	0.197603	-0.351693	0.237123
disease	roi	aggregated	CD8 T-cells	percentage	Healthy	ARDS	0	0	1383	two-sided	0.161772	0.171574	0.237123
disease	roi	aggregated	CD8 T-cells	percentage	Healthy	COVID19	0	0	2122	two-sided	0.686764	-0.0543701	0.686764
disease	roi	aggregated	CD8 T-cells	percentage	FLU	ARDS	0	0	712	two-sided	0.0164125	0.438113	0.0492374
disease	roi	aggregated	CD8 T-cells	percentage	FLU	COVID19	0	0	1213	two-sided	0.0881086	0.253267	0.176217
disease	roi	aggregated	CD8 T-cells	percentage	ARDS	COVID19	0	0	3011.5	two-sided	0.0161138	-0.227574	0.0492374
disease	roi	aggregated	Club cells	percentage	Healthy	FLU	0	0	331	two-sided	0.500704	0.279015	0.84643
disease	roi	aggregated	Club cells	percentage	Healthy	ARDS	0	0	1342	two-sided	0.261221	0.359193	0.84643
disease	roi	aggregated	Club cells	percentage	Healthy	COVID19	0	0	2338.5	two-sided	0.621662	0.183561	0.84643
disease	roi	aggregated	Club cells	percentage	FLU	ARDS	0	0	520	two-sided	0.927554	0.0366706	0.927554
disease	roi	aggregated	Club cells	percentage	FLU	COVID19	0	0	904	two-sided	0.705359	-0.152352	0.84643
disease	roi	aggregated	Club cells	percentage	ARDS	COVID19	0	0	3542.5	two-sided	0.382949	-0.192462	0.84643
disease	roi	aggregated	Dendritic cells	percentage	Healthy	FLU	0	0	130.5	two-sided	0.000536249	-1.16685	0.000804374
disease	roi	aggregated	Dendritic cells	percentage	Healthy	ARDS	0	0	631.5	two-sided	4.85958e-05	-0.306625	9.71915e-05
disease	roi	aggregated	Dendritic cells	percentage	Healthy	COVID19	0	0	596	two-sided	1.08249e-11	-0.854264	6.49493e-11
disease	roi	aggregated	Dendritic cells	percentage	FLU	ARDS	0	0	586.5	two-sided	0.368405	-0.10042	0.368405
disease	roi	aggregated	Dendritic cells	percentage	FLU	COVID19	0	0	694	two-sided	0.072239	-0.389112	0.0866868
disease	roi	aggregated	Dendritic cells	percentage	ARDS	COVID19	0	0	2269	two-sided	4.51719e-06	-0.0925093	1.35516e-05
disease	roi	aggregated	Dying cells	percentage	Healthy	FLU	0	0	251	two-sided	0.388594	0.223512	0.388594
disease	roi	aggregated	Dying cells	percentage	Healthy	ARDS	0	0	900	two-sided	0.0456881	-0.179405	0.0685322
disease	roi	aggregated	Dying cells	percentage	Healthy	COVID19	0	0	1365	two-sided	0.000409118	-0.357231	0.00245471
disease	roi	aggregated	Dying cells	percentage	FLU	ARDS	0	0	421	two-sided	0.276354	-0.343488	0.331625
disease	roi	aggregated	Dying cells	percentage	FLU	COVID19	0	0	511	two-sided	0.00245122	-0.811677	0.00735365
disease	roi	aggregated	Dying cells	percentage	ARDS	COVID19	0	0	2978	two-sided	0.0122908	-0.0311945	0.0245816
disease	roi	aggregated	Endothelial cells	percentage	Healthy	FLU	0	0	152	two-sided	0.00543161	-0.902259	0.00651793
disease	roi	aggregated	Endothelial cells	percentage	Healthy	ARDS	0	0	1776	two-sided	3.05649e-05	0.839508	8.14839e-05
disease	roi	aggregated	Endothelial cells	percentage	Healthy	COVID19	0	0	2904	two-sided	0.00470023	0.528939	0.00651793
disease	roi	aggregated	Endothelial cells	percentage	FLU	ARDS	0	0	869	two-sided	1.80266e-05	1.42201	8.14839e-05
disease	roi	aggregated	Endothelial cells	percentage	FLU	COVID19	0	0	1568	two-sided	4.07419e-05	1.17154	8.14839e-05
disease	roi	aggregated	Endothelial cells	percentage	ARDS	COVID19	0	0	3174	two-sided	0.0531045	-0.272234	0.0531045
disease	roi	aggregated	Epithelial cells	percentage	Healthy	FLU	0	0	161	two-sided	0.00916373	-0.78663	0.0109965
disease	roi	aggregated	Epithelial cells	percentage	Healthy	ARDS	0	0	1713	two-sided	0.000195193	0.823198	0.000390386
disease	roi	aggregated	Epithelial cells	percentage	Healthy	COVID19	0	0	2381	two-sided	0.50681	0.0455111	0.50681
disease	roi	aggregated	Epithelial cells	percentage	FLU	ARDS	0	0	916	two-sided	1.21393e-06	1.69017	7.28356e-06
disease	roi	aggregated	Epithelial cells	percentage	FLU	COVID19	0	0	1393	two-sided	0.00348652	0.700845	0.00522978
disease	roi	aggregated	Epithelial cells	percentage	ARDS	COVID19	0	0	2426	two-sided	3.99271e-05	-0.675219	0.000119781
disease	roi	aggregated	Fibroblasts	percentage	Healthy	FLU	0	0	282	two-sided	0.793663	-0.0210704	0.793663
disease	roi	aggregated	Fibroblasts	percentage	Healthy	ARDS	0	0	1046	two-sided	0.332458	-0.185999	0.498687
disease	roi	aggregated	Fibroblasts	percentage	Healthy	COVID19	0	0	1291	two-sided	0.00012294	-0.738251	0.00073764
disease	roi	aggregated	Fibroblasts	percentage	FLU	ARDS	0	0	470	two-sided	0.617661	-0.162024	0.741194
disease	roi	aggregated	Fibroblasts	percentage	FLU	COVID19	0	0	624	two-sided	0.0234474	-0.700414	0.0468949
disease	roi	aggregated	Fibroblasts	percentage	ARDS	COVID19	0	0	2685	two-sided	0.000793083	-0.577683	0.00237925
disease	roi	aggregated	Macrophages	percentage	Healthy	FLU	0	0	70	two-sided	1.24832e-05	-1.57327	1.87248e-05
disease	roi	aggregated	Macrophages	percentage	Healthy	ARDS	0	0	549	two-sided	7.73813e-06	-0.967938	1.54763e-05
disease	roi	aggregated	Macrophages	percentage	Healthy	COVID19	0	0	461.5	two-sided	3.57028e-13	-1.43131	2.14217e-12
disease	roi	aggregated	Macrophages	percentage	FLU	ARDS	0	0	593	two-sided	0.332912	0.199422	0.332912
disease	roi	aggregated	Macrophages	percentage	FLU	COVID19	0	0	648	two-sided	0.0353818	-0.538114	0.0424582
disease	roi	aggregated	Macrophages	percentage	ARDS	COVID19	0	0	2298	two-sided	7.46803e-06	-0.717868	1.54763e-05
disease	roi	aggregated	Mast cells	percentage	Healthy	FLU	0	0	416	two-sided	0.0205984	0.635059	0.0411968
disease	roi	aggregated	Mast cells	percentage	Healthy	ARDS	0	0	1643	two-sided	0.00123031	0.791676	0.00369092
disease	roi	aggregated	Mast cells	percentage	Healthy	COVID19	0	0	3101	two-sided	0.000270881	0.850614	0.00162528
disease	roi	aggregated	Mast cells	percentage	FLU	ARDS	0	0	541	two-sided	0.731748	0.077085	0.936301
disease	roi	aggregated	Mast cells	percentage	FLU	COVID19	0	0	1001.5	two-sided	0.781837	0.0734459	0.936301
disease	roi	aggregated	Mast cells	percentage	ARDS	COVID19	0	0	3812	two-sided	0.936301	-0.00513119	0.936301
disease	roi	aggregated	Mesenchymal cells	percentage	Healthy	FLU	0	0	183	two-sided	0.0292839	-0.744408	0.0585678
disease	roi	aggregated	Mesenchymal cells	percentage	Healthy	ARDS	0	0	990	two-sided	0.172601	-0.250523	0.172601
disease	roi	aggregated	Mesenchymal cells	percentage	Healthy	COVID19	0	0	857	two-sided	1.74885e-08	-1.02679	5.24654e-08
disease	roi	aggregated	Mesenchymal cells	percentage	FLU	ARDS	0	0	646	two-sided	0.108328	0.484075	0.129993
disease	roi	aggregated	Mesenchymal cells	percentage	FLU	COVID19	0	0	667	two-sided	0.0481967	-0.514002	0.0722951
disease	roi	aggregated	Mesenchymal cells	percentage	ARDS	COVID19	0	0	1838.5	two-sided	6.05285e-09	-0.906321	3.63171e-08
disease	roi	aggregated	Monocytes	percentage	Healthy	FLU	0	0	441	two-sided	0.00511611	0.81564	0.0102322
disease	roi	aggregated	Monocytes	percentage	Healthy	ARDS	0	0	1332	two-sided	0.298497	0.0387902	0.358197
disease	roi	aggregated	Monocytes	percentage	Healthy	COVID19	0	0	3038	two-sided	0.000721956	0.563434	0.00433173
disease	roi	aggregated	Monocytes	percentage	FLU	ARDS	0	0	316	two-sided	0.0186979	-0.556893	0.0280469
disease	roi	aggregated	Monocytes	percentage	FLU	COVID19	0	0	898	two-sided	0.677857	-0.166351	0.677857
disease	roi	aggregated	Monocytes	percentage	ARDS	COVID19	0	0	4898	two-sided	0.00211708	0.459036	0.00635123
disease	roi	aggregated	NK-cells	percentage	Healthy	FLU	0	0	548	two-sided	1.10076e-06	1.71438	2.20152e-06
disease	roi	aggregated	NK-cells	percentage	Healthy	ARDS	0	0	1946	two-sided	7.98489e-08	1.08513	2.39547e-07
disease	roi	aggregated	NK-cells	percentage	Healthy	COVID19	0	0	3855	two-sided	1.37861e-11	1.56253	8.27166e-11
disease	roi	aggregated	NK-cells	percentage	FLU	ARDS	0	0	407	two-sided	0.208775	-0.366522	0.250531
disease	roi	aggregated	NK-cells	percentage	FLU	COVID19	0	0	1022.5	two-sided	0.675387	-0.0759069	0.675387
disease	roi	aggregated	NK-cells	percentage	ARDS	COVID19	0	0	4655	two-sided	0.0179284	0.31229	0.0268927
disease	roi	aggregated	Neutrophils	percentage	Healthy	FLU	0	0	300	two-sided	0.945936	-0.14649	0.945936
disease	roi	aggregated	Neutrophils	percentage	Healthy	ARDS	0	0	658	two-sided	0.000212216	-0.914422	0.000636648
disease	roi	aggregated	Neutrophils	percentage	Healthy	COVID19	0	0	2461	two-sided	0.319889	-0.00161935	0.383867
disease	roi	aggregated	Neutrophils	percentage	FLU	ARDS	0	0	318	two-sided	0.0199417	-0.739418	0.0398834
disease	roi	aggregated	Neutrophils	percentage	FLU	COVID19	0	0	1111	two-sided	0.309381	0.0879306	0.383867
disease	roi	aggregated	Neutrophils	percentage	ARDS	COVID19	0	0	5642	two-sided	1.64536e-07	0.843771	9.87217e-07
disease	roi	aggregated	Proliferating cells	percentage	Healthy	FLU	0	0	189	two-sided	0.0390751	-1.0633	0.0468901
disease	roi	aggregated	Proliferating cells	percentage	Healthy	ARDS	0	0	373	two-sided	1.11101e-08	-1.35909	3.33302e-08
disease	roi	aggregated	Proliferating cells	percentage	Healthy	COVID19	0	0	323	two-sided	4.37306e-15	-1.40851	2.62384e-14
disease	roi	aggregated	Proliferating cells	percentage	FLU	ARDS	0	0	415.5	two-sided	0.24821	-0.282128	0.24821
disease	roi	aggregated	Proliferating cells	percentage	FLU	COVID19	0	0	544	two-sided	0.00500973	-0.729152	0.00751459
disease	roi	aggregated	Proliferating cells	percentage	ARDS	COVID19	0	0	2691	two-sided	0.000844566	-0.592718	0.00168913
disease	roi	aggregated	Smooth muscle cells	percentage	Healthy	FLU	0	0	417	two-sided	0.0195622	0.733993	0.060981
disease	roi	aggregated	Smooth muscle cells	percentage	Healthy	ARDS	0	0	1452	two-sided	0.0593642	0.320577	0.0890462
disease	roi	aggregated	Smooth muscle cells	percentage	Healthy	COVID19	0	0	2366	two-sided	0.547324	0.172351	0.547324
disease	roi	aggregated	Smooth muscle cells	percentage	FLU	ARDS	0	0	459	two-sided	0.527729	-0.317986	0.547324
disease	roi	aggregated	Smooth muscle cells	percentage	FLU	COVID19	0	0	620	two-sided	0.0218433	-0.605525	0.060981
disease	roi	aggregated	Smooth muscle cells	percentage	ARDS	COVID19	0	0	3095	two-sided	0.0304905	-0.195551	0.060981
phenotypes	roi	original	01 - Smooth muscle cells (AlphaSMA+)	percentage	Healthy	Flu	0	0	417	two-sided	0.0195622	0.733993	0.0978112
phenotypes	roi	original	01 - Smooth muscle cells (AlphaSMA+)	percentage	Healthy	ARDS	0	0	676	two-sided	0.209121	0.210985	0.387208
phenotypes	roi	original	01 - Smooth muscle cells (AlphaSMA+)	percentage	Healthy	Pneumonia	0	0	776	two-sided	0.0522247	0.43313	0.195842
phenotypes	roi	original	01 - Smooth muscle cells (AlphaSMA+)	percentage	Healthy	COVID19_early	0	0	942	two-sided	0.309766	0.187813	0.387208
phenotypes	roi	original	01 - Smooth muscle cells (AlphaSMA+)	percentage	Healthy	COVID19_late	0	0	1424	two-sided	0.823768	0.156631	0.941021
phenotypes	roi	original	01 - Smooth muscle cells (AlphaSMA+)	percentage	Flu	ARDS	0	0	199	two-sided	0.276217	-0.438866	0.387208
phenotypes	roi	original	01 - Smooth muscle cells (AlphaSMA+)	percentage	Flu	Pneumonia	0	0	260	two-sided	0.940517	-0.235326	0.941021
phenotypes	roi	original	01 - Smooth muscle cells (AlphaSMA+)	percentage	Flu	COVID19_early	0	0	295	two-sided	0.290275	-0.4895	0.387208
phenotypes	roi	original	01 - Smooth muscle cells (AlphaSMA+)	percentage	Flu	COVID19_late	0	0	325	two-sided	0.00421162	-0.751621	0.0631744
phenotypes	roi	original	01 - Smooth muscle cells (AlphaSMA+)	percentage	ARDS	Pneumonia	0	0	596	two-sided	0.259137	0.199143	0.387208
phenotypes	roi	original	01 - Smooth muscle cells (AlphaSMA+)	percentage	ARDS	COVID19_early	0	0	690	two-sided	0.941021	-0.02981	0.941021
phenotypes	roi	original	01 - Smooth muscle cells (AlphaSMA+)	percentage	ARDS	COVID19_late	0	0	926	two-sided	0.101197	-0.110269	0.303592
phenotypes	roi	original	01 - Smooth muscle cells (AlphaSMA+)	percentage	Pneumonia	COVID19_early	0	0	617	two-sided	0.20615	-0.238744	0.387208
phenotypes	roi	original	01 - Smooth muscle cells (AlphaSMA+)	percentage	Pneumonia	COVID19_late	0	0	862	two-sided	0.0123828	-0.37456	0.0928713
phenotypes	roi	original	01 - Smooth muscle cells (AlphaSMA+)	percentage	COVID19_early	COVID19_late	0	0	1409	two-sided	0.131817	-0.0734234	0.329543
phenotypes	roi	original	02 - Neutrophils (CD15+, CD11b+, MPO+, CleavedCaspase3+, Arginase1+, pCREB+, HistoneH3+)	percentage	Healthy	Flu	0	0	331	two-sided	0.503863	0.164417	0.58138
phenotypes	roi	original	02 - Neutrophils (CD15+, CD11b+, MPO+, CleavedCaspase3+, Arginase1+, pCREB+, HistoneH3+)	percentage	Healthy	ARDS	0	0	582	two-sided	0.921528	-0.114523	0.921528
phenotypes	roi	original	02 - Neutrophils (CD15+, CD11b+, MPO+, CleavedCaspase3+, Arginase1+, pCREB+, HistoneH3+)	percentage	Healthy	Pneumonia	0	0	449	two-sided	0.0581963	-0.50107	0.124706
phenotypes	roi	original	02 - Neutrophils (CD15+, CD11b+, MPO+, CleavedCaspase3+, Arginase1+, pCREB+, HistoneH3+)	percentage	Healthy	COVID19_early	0	0	741	two-sided	0.396449	-0.224555	0.495561
phenotypes	roi	original	02 - Neutrophils (CD15+, CD11b+, MPO+, CleavedCaspase3+, Arginase1+, pCREB+, HistoneH3+)	percentage	Healthy	COVID19_late	0	0	2192	two-sided	6.5701e-07	1.09166	3.28505e-06
phenotypes	roi	original	02 - Neutrophils (CD15+, CD11b+, MPO+, CleavedCaspase3+, Arginase1+, pCREB+, HistoneH3+)	percentage	Flu	ARDS	0	0	233	two-sided	0.744776	-0.231884	0.797975
phenotypes	roi	original	02 - Neutrophils (CD15+, CD11b+, MPO+, CleavedCaspase3+, Arginase1+, pCREB+, HistoneH3+)	percentage	Flu	Pneumonia	0	0	163	two-sided	0.0321398	-0.683556	0.0803496
phenotypes	roi	original	02 - Neutrophils (CD15+, CD11b+, MPO+, CleavedCaspase3+, Arginase1+, pCREB+, HistoneH3+)	percentage	Flu	COVID19_early	0	0	273	two-sided	0.156126	-0.442125	0.234188
phenotypes	roi	original	02 - Neutrophils (CD15+, CD11b+, MPO+, CleavedCaspase3+, Arginase1+, pCREB+, HistoneH3+)	percentage	Flu	COVID19_late	0	0	936	two-sided	0.000469061	0.942856	0.00140718
phenotypes	roi	original	02 - Neutrophils (CD15+, CD11b+, MPO+, CleavedCaspase3+, Arginase1+, pCREB+, HistoneH3+)	percentage	ARDS	Pneumonia	0	0	392	two-sided	0.109907	-0.291114	0.206075
phenotypes	roi	original	02 - Neutrophils (CD15+, CD11b+, MPO+, CleavedCaspase3+, Arginase1+, pCREB+, HistoneH3+)	percentage	ARDS	COVID19_early	0	0	595	two-sided	0.28099	-0.0534222	0.383168
phenotypes	roi	original	02 - Neutrophils (CD15+, CD11b+, MPO+, CleavedCaspase3+, Arginase1+, pCREB+, HistoneH3+)	percentage	ARDS	COVID19_late	0	0	1844	two-sided	2.24843e-06	1.07814	8.43159e-06
phenotypes	roi	original	02 - Neutrophils (CD15+, CD11b+, MPO+, CleavedCaspase3+, Arginase1+, pCREB+, HistoneH3+)	percentage	Pneumonia	COVID19_early	0	0	888	two-sided	0.142512	0.343419	0.234188
phenotypes	roi	original	02 - Neutrophils (CD15+, CD11b+, MPO+, CleavedCaspase3+, Arginase1+, pCREB+, HistoneH3+)	percentage	Pneumonia	COVID19_late	0	0	2153.5	two-sided	1.02228e-09	1.57645	7.66708e-09
phenotypes	roi	original	02 - Neutrophils (CD15+, CD11b+, MPO+, CleavedCaspase3+, Arginase1+, pCREB+, HistoneH3+)	percentage	COVID19_early	COVID19_late	0	0	2826	two-sided	6.8794e-10	1.38533	7.66708e-09
phenotypes	roi	original	04 - Macrophages (CD16+, CD206+, CD163+, CD68-, CD4dim)	percentage	Healthy	Flu	0	0	70	two-sided	1.24832e-05	-1.71909	3.74495e-05
phenotypes	roi	original	04 - Macrophages (CD16+, CD206+, CD163+, CD68-, CD4dim)	percentage	Healthy	ARDS	0	0	240	two-sided	4.12397e-05	-1.30775	8.83707e-05
phenotypes	roi	original	04 - Macrophages (CD16+, CD206+, CD163+, CD68-, CD4dim)	percentage	Healthy	Pneumonia	0	0	215	two-sided	3.36308e-06	-1.29772	1.26115e-05
phenotypes	roi	original	04 - Macrophages (CD16+, CD206+, CD163+, CD68-, CD4dim)	percentage	Healthy	COVID19_early	0	0	463	two-sided	0.000584916	-0.848724	0.00097486
phenotypes	roi	original	04 - Macrophages (CD16+, CD206+, CD163+, CD68-, CD4dim)	percentage	Healthy	COVID19_late	0	0	29	two-sided	4.43518e-17	-2.8488	6.65277e-16
phenotypes	roi	original	04 - Macrophages (CD16+, CD206+, CD163+, CD68-, CD4dim)	percentage	Flu	ARDS	0	0	251	two-sided	0.955241	0.104159	0.955241
phenotypes	roi	original	04 - Macrophages (CD16+, CD206+, CD163+, CD68-, CD4dim)	percentage	Flu	Pneumonia	0	0	340	two-sided	0.107471	0.787301	0.124005
phenotypes	roi	original	04 - Macrophages (CD16+, CD206+, CD163+, CD68-, CD4dim)	percentage	Flu	COVID19_early	0	0	485	two-sided	0.0412252	0.64524	0.0562162
phenotypes	roi	original	04 - Macrophages (CD16+, CD206+, CD163+, CD68-, CD4dim)	percentage	Flu	COVID19_late	0	0	265	two-sided	0.000487735	-1.12034	0.000914503
phenotypes	roi	original	04 - Macrophages (CD16+, CD206+, CD163+, CD68-, CD4dim)	percentage	ARDS	Pneumonia	0	0	666	two-sided	0.0385656	0.510169	0.0562162
phenotypes	roi	original	04 - Macrophages (CD16+, CD206+, CD163+, CD68-, CD4dim)	percentage	ARDS	COVID19_early	0	0	881	two-sided	0.0530842	0.486593	0.0663553
phenotypes	roi	original	04 - Macrophages (CD16+, CD206+, CD163+, CD68-, CD4dim)	percentage	ARDS	COVID19_late	0	0	542	two-sided	1.66196e-05	-1.17732	4.15491e-05
phenotypes	roi	original	04 - Macrophages (CD16+, CD206+, CD163+, CD68-, CD4dim)	percentage	Pneumonia	COVID19_early	0	0	826	two-sided	0.40122	0.0595408	0.429879
phenotypes	roi	original	04 - Macrophages (CD16+, CD206+, CD163+, CD68-, CD4dim)	percentage	Pneumonia	COVID19_late	0	0	119	two-sided	8.8891e-14	-1.99109	6.66682e-13
phenotypes	roi	original	04 - Macrophages (CD16+, CD206+, CD163+, CD68-, CD4dim)	percentage	COVID19_early	COVID19_late	0	0	350	two-sided	4.24313e-13	-1.81772	2.12157e-12
phenotypes	roi	original	05 - Endothelial cells (CD31+)	percentage	Healthy	Flu	0	0	146	two-sided	0.00377346	-0.895035	0.00566019
phenotypes	roi	original	05 - Endothelial cells (CD31+)	percentage	Healthy	ARDS	0	0	820	two-sided	0.0024525	0.664312	0.0040875
phenotypes	roi	original	05 - Endothelial cells (CD31+)	percentage	Healthy	Pneumonia	0	0	1046	two-sided	3.08936e-07	1.65807	2.31702e-06
phenotypes	roi	original	05 - Endothelial cells (CD31+)	percentage	Healthy	COVID19_early	0	0	809	two-sided	0.830294	0.0406093	0.830294
phenotypes	roi	original	05 - Endothelial cells (CD31+)	percentage	Healthy	COVID19_late	0	0	2137	two-sided	3.59673e-06	1.00631	1.07902e-05
phenotypes	roi	original	05 - Endothelial cells (CD31+)	percentage	Flu	ARDS	0	0	404	two-sided	0.000481076	1.27752	0.00103088
phenotypes	roi	original	05 - Endothelial cells (CD31+)	percentage	Flu	Pneumonia	0	0	489	two-sided	1.69837e-06	2.09909	6.36887e-06
phenotypes	roi	original	05 - Endothelial cells (CD31+)	percentage	Flu	COVID19_early	0	0	533	two-sided	0.00468034	0.868087	0.00638228
phenotypes	roi	original	05 - Endothelial cells (CD31+)	percentage	Flu	COVID19_late	0	0	1060	two-sided	1.66268e-06	1.6772	6.36887e-06
phenotypes	roi	original	05 - Endothelial cells (CD31+)	percentage	ARDS	Pneumonia	0	0	748	two-sided	0.00152252	0.875647	0.00285472
phenotypes	roi	original	05 - Endothelial cells (CD31+)	percentage	ARDS	COVID19_early	0	0	450	two-sided	0.00903601	-0.598447	0.0104262
phenotypes	roi	original	05 - Endothelial cells (CD31+)	percentage	ARDS	COVID19_late	0	0	1308	two-sided	0.313906	0.32229	0.336328
phenotypes	roi	original	05 - Endothelial cells (CD31+)	percentage	Pneumonia	COVID19_early	0	0	208	two-sided	6.63581e-08	-1.55942	9.95372e-07
phenotypes	roi	original	05 - Endothelial cells (CD31+)	percentage	Pneumonia	COVID19_late	0	0	822	two-sided	0.00564326	-0.608019	0.00705407
phenotypes	roi	original	05 - Endothelial cells (CD31+)	percentage	COVID19_early	COVID19_late	0	0	2525	two-sided	5.701e-06	0.943775	1.42525e-05
phenotypes	roi	original	06 - Fibroblasts (CollagenTypeI+)	percentage	Healthy	Flu	0	0	286	two-sided	0.853967	0.063657	0.914965
phenotypes	roi	original	06 - Fibroblasts (CollagenTypeI+)	percentage	Healthy	ARDS	0	0	644	two-sided	0.388715	0.302691	0.530065
phenotypes	roi	original	06 - Fibroblasts (CollagenTypeI+)	percentage	Healthy	Pneumonia	0	0	761	two-sided	0.0775978	0.534244	0.166281
phenotypes	roi	original	06 - Fibroblasts (CollagenTypeI+)	percentage	Healthy	COVID19_early	0	0	842.5	two-sided	0.929459	0.0922249	0.929459
phenotypes	roi	original	06 - Fibroblasts (CollagenTypeI+)	percentage	Healthy	COVID19_late	0	0	680	two-sided	1.22213e-05	-0.925391	4.58298e-05
phenotypes	roi	original	06 - Fibroblasts (CollagenTypeI+)	percentage	Flu	ARDS	0	0	299	two-sided	0.256896	0.294084	0.42816
phenotypes	roi	original	06 - Fibroblasts (CollagenTypeI+)	percentage	Flu	Pneumonia	0	0	336	two-sided	0.127413	0.512755	0.238899
phenotypes	roi	original	06 - Fibroblasts (CollagenTypeI+)	percentage	Flu	COVID19_early	0	0	384	two-sided	0.700017	0.0244154	0.807712
phenotypes	roi	original	06 - Fibroblasts (CollagenTypeI+)	percentage	Flu	COVID19_late	0	0	268	two-sided	0.000547998	-1.08984	0.00164399
phenotypes	roi	original	06 - Fibroblasts (CollagenTypeI+)	percentage	ARDS	Pneumonia	0	0	571	two-sided	0.428017	0.343433	0.535022
phenotypes	roi	original	06 - Fibroblasts (CollagenTypeI+)	percentage	ARDS	COVID19_early	0	0	598	two-sided	0.295381	-0.269677	0.443072
phenotypes	roi	original	06 - Fibroblasts (CollagenTypeI+)	percentage	ARDS	COVID19_late	0	0	306	two-sided	2.76245e-09	-1.44299	2.07184e-08
phenotypes	roi	original	06 - Fibroblasts (CollagenTypeI+)	percentage	Pneumonia	COVID19_early	0	0	564	two-sided	0.0718205	-0.548363	0.166281
phenotypes	roi	original	06 - Fibroblasts (CollagenTypeI+)	percentage	Pneumonia	COVID19_late	0	0	330	two-sided	1.45578e-09	-1.585	2.07184e-08
phenotypes	roi	original	06 - Fibroblasts (CollagenTypeI+)	percentage	COVID19_early	COVID19_late	0	0	656	two-sided	2.28625e-08	-1.16389	1.14312e-07
phenotypes	roi	original	07 - Epithelial cells (Keratin818+)	percentage	Healthy	Flu	0	0	204	two-sided	0.0762658	-0.523805	0.103817
phenotypes	roi	original	07 - Epithelial cells (Keratin818+)	percentage	Healthy	ARDS	0	0	567	two-sided	0.941105	-0.103101	0.941105
phenotypes	roi	original	07 - Epithelial cells (Keratin818+)	percentage	Healthy	Pneumonia	0	0	964	two-sided	3.2792e-05	1.21022	0.00016396
phenotypes	roi	original	07 - Epithelial cells (Keratin818+)	percentage	Healthy	COVID19_early	0	0	1019	two-sided	0.0830539	0.520162	0.103817
phenotypes	roi	original	07 - Epithelial cells (Keratin818+)	percentage	Healthy	COVID19_late	0	0	2003	two-sided	0.000142104	0.933348	0.000532889
phenotypes	roi	original	07 - Epithelial cells (Keratin818+)	percentage	Flu	ARDS	0	0	292	two-sided	0.328765	0.245318	0.352249
phenotypes	roi	original	07 - Epithelial cells (Keratin818+)	percentage	Flu	Pneumonia	0	0	484	two-sided	2.87217e-06	1.92638	2.15413e-05
phenotypes	roi	original	07 - Epithelial cells (Keratin818+)	percentage	Flu	COVID19_early	0	0	577	two-sided	0.000385733	1.2838	0.00112244
phenotypes	roi	original	07 - Epithelial cells (Keratin818+)	percentage	Flu	COVID19_late	0	0	1052	two-sided	2.51127e-06	1.66447	2.15413e-05
phenotypes	roi	original	07 - Epithelial cells (Keratin818+)	percentage	ARDS	Pneumonia	0	0	742	two-sided	0.00200322	0.946884	0.00429262
phenotypes	roi	original	07 - Epithelial cells (Keratin818+)	percentage	ARDS	COVID19_early	0	0	803	two-sided	0.267082	0.479034	0.308172
phenotypes	roi	original	07 - Epithelial cells (Keratin818+)	percentage	ARDS	COVID19_late	0	0	1491	two-sided	0.0227243	0.832832	0.0378738
phenotypes	roi	original	07 - Epithelial cells (Keratin818+)	percentage	Pneumonia	COVID19_early	0	0	395	two-sided	0.000448976	-0.91181	0.00112244
phenotypes	roi	original	07 - Epithelial cells (Keratin818+)	percentage	Pneumonia	COVID19_late	0	0	960	two-sided	0.0646839	-0.423929	0.0970258
phenotypes	roi	original	07 - Epithelial cells (Keratin818+)	percentage	COVID19_early	COVID19_late	0	0	2164.5	two-sided	0.00979448	0.480283	0.0183647
phenotypes	roi	original	08 - Macrophages (CD68+, CD163+, CD206+, CD16+, CD14+, CD4+)	percentage	Healthy	Flu	0	0	62	two-sided	6.06902e-06	-1.85439	1.0115e-05
phenotypes	roi	original	08 - Macrophages (CD68+, CD163+, CD206+, CD16+, CD14+, CD4+)	percentage	Healthy	ARDS	0	0	115	two-sided	1.70426e-08	-1.78564	4.26064e-08
phenotypes	roi	original	08 - Macrophages (CD68+, CD163+, CD206+, CD16+, CD14+, CD4+)	percentage	Healthy	Pneumonia	0	0	105	two-sided	2.82452e-09	-2.03593	8.47355e-09
phenotypes	roi	original	08 - Macrophages (CD68+, CD163+, CD206+, CD16+, CD14+, CD4+)	percentage	Healthy	COVID19_early	0	0	268	two-sided	1.4753e-07	-1.45858	2.7662e-07
phenotypes	roi	original	08 - Macrophages (CD68+, CD163+, CD206+, CD16+, CD14+, CD4+)	percentage	Healthy	COVID19_late	0	0	10	two-sided	1.61887e-17	-2.46445	2.42831e-16
phenotypes	roi	original	08 - Macrophages (CD68+, CD163+, CD206+, CD16+, CD14+, CD4+)	percentage	Flu	ARDS	0	0	197	two-sided	0.256896	-0.359401	0.350313
phenotypes	roi	original	08 - Macrophages (CD68+, CD163+, CD206+, CD16+, CD14+, CD4+)	percentage	Flu	Pneumonia	0	0	221	two-sided	0.364881	-0.295232	0.456102
phenotypes	roi	original	08 - Macrophages (CD68+, CD163+, CD206+, CD16+, CD14+, CD4+)	percentage	Flu	COVID19_early	0	0	286	two-sided	0.228172	-0.298227	0.342259
phenotypes	roi	original	08 - Macrophages (CD68+, CD163+, CD206+, CD16+, CD14+, CD4+)	percentage	Flu	COVID19_late	0	0	70	two-sided	3.38192e-08	-1.50351	7.24697e-08
phenotypes	roi	original	08 - Macrophages (CD68+, CD163+, CD206+, CD16+, CD14+, CD4+)	percentage	ARDS	Pneumonia	0	0	540	two-sided	0.70681	0.132922	0.757296
phenotypes	roi	original	08 - Macrophages (CD68+, CD163+, CD206+, CD16+, CD14+, CD4+)	percentage	ARDS	COVID19_early	0	0	695	two-sided	0.983135	0.00597988	0.983135
phenotypes	roi	original	08 - Macrophages (CD68+, CD163+, CD206+, CD16+, CD14+, CD4+)	percentage	ARDS	COVID19_late	0	0	303	two-sided	2.43198e-09	-1.30452	8.47355e-09
phenotypes	roi	original	08 - Macrophages (CD68+, CD163+, CD206+, CD16+, CD14+, CD4+)	percentage	Pneumonia	COVID19_early	0	0	667	two-sided	0.448131	-0.107716	0.517075
phenotypes	roi	original	08 - Macrophages (CD68+, CD163+, CD206+, CD16+, CD14+, CD4+)	percentage	Pneumonia	COVID19_late	0	0	214	two-sided	8.92559e-12	-1.44518	6.69419e-11
phenotypes	roi	original	08 - Macrophages (CD68+, CD163+, CD206+, CD16+, CD14+, CD4+)	percentage	COVID19_early	COVID19_late	0	0	539	two-sided	4.87598e-10	-1.3022	2.43799e-09
phenotypes	roi	original	09 - Endothelial cells (CD31+)	percentage	Healthy	Flu	0	0	173	two-sided	0.0176257	-0.85228	0.024035
phenotypes	roi	original	09 - Endothelial cells (CD31+)	percentage	Healthy	ARDS	0	0	734	two-sided	0.0488186	0.506871	0.0610232
phenotypes	roi	original	09 - Endothelial cells (CD31+)	percentage	Healthy	Pneumonia	0	0	1019	two-sided	1.58468e-06	1.38215	5.94256e-06
phenotypes	roi	original	09 - Endothelial cells (CD31+)	percentage	Healthy	COVID19_early	0	0	990	two-sided	0.143468	0.292174	0.16554
phenotypes	roi	original	09 - Endothelial cells (CD31+)	percentage	Healthy	COVID19_late	0	0	2444	two-sided	6.46522e-11	1.64254	9.69782e-10
phenotypes	roi	original	09 - Endothelial cells (CD31+)	percentage	Flu	ARDS	0	0	391	two-sided	0.001378	1.18767	0.00258375
phenotypes	roi	original	09 - Endothelial cells (CD31+)	percentage	Flu	Pneumonia	0	0	476	two-sided	6.5074e-06	2.02645	1.95222e-05
phenotypes	roi	original	09 - Endothelial cells (CD31+)	percentage	Flu	COVID19_early	0	0	543	two-sided	0.0027697	1.02515	0.00461616
phenotypes	roi	original	09 - Endothelial cells (CD31+)	percentage	Flu	COVID19_late	0	0	1104	two-sided	1.52637e-07	2.46411	7.63183e-07
phenotypes	roi	original	09 - Endothelial cells (CD31+)	percentage	ARDS	Pneumonia	0	0	693	two-sided	0.0150363	0.74312	0.0225545
phenotypes	roi	original	09 - Endothelial cells (CD31+)	percentage	ARDS	COVID19_early	0	0	625	two-sided	0.446651	-0.186458	0.446651
phenotypes	roi	original	09 - Endothelial cells (CD31+)	percentage	ARDS	COVID19_late	0	0	1677	two-sided	0.000357181	0.991324	0.000765388
phenotypes	roi	original	09 - Endothelial cells (CD31+)	percentage	Pneumonia	COVID19_early	0	0	380	two-sided	0.000251045	-0.919415	0.000627613
phenotypes	roi	original	09 - Endothelial cells (CD31+)	percentage	Pneumonia	COVID19_late	0	0	1388	two-sided	0.317109	0.206305	0.339759
phenotypes	roi	original	09 - Endothelial cells (CD31+)	percentage	COVID19_early	COVID19_late	0	0	2665	two-sided	1.18307e-07	1.17445	7.63183e-07
phenotypes	roi	original	10 - Epithelial cells (Keratin818+)	percentage	Healthy	Flu	0	0	213	two-sided	0.109953	-0.549235	0.149936
phenotypes	roi	original	10 - Epithelial cells (Keratin818+)	percentage	Healthy	ARDS	0	0	566	two-sided	0.931311	-0.0715446	0.931311
phenotypes	roi	original	10 - Epithelial cells (Keratin818+)	percentage	Healthy	Pneumonia	0	0	867	two-sided	0.002596	0.840776	0.00649
phenotypes	roi	original	10 - Epithelial cells (Keratin818+)	percentage	Healthy	COVID19_early	0	0	981	two-sided	0.167854	0.369329	0.209817
phenotypes	roi	original	10 - Epithelial cells (Keratin818+)	percentage	Healthy	COVID19_late	0	0	1552	two-sided	0.310331	0.213791	0.358074
phenotypes	roi	original	10 - Epithelial cells (Keratin818+)	percentage	Flu	ARDS	0	0	341	two-sided	0.0378305	0.701063	0.0630509
phenotypes	roi	original	10 - Epithelial cells (Keratin818+)	percentage	Flu	Pneumonia	0	0	489	two-sided	1.69837e-06	1.91366	2.54755e-05
phenotypes	roi	original	10 - Epithelial cells (Keratin818+)	percentage	Flu	COVID19_early	0	0	609	two-sided	4.61494e-05	1.34696	0.000230747
phenotypes	roi	original	10 - Epithelial cells (Keratin818+)	percentage	Flu	COVID19_late	0	0	918	two-sided	0.000932405	0.883594	0.00349652
phenotypes	roi	original	10 - Epithelial cells (Keratin818+)	percentage	ARDS	Pneumonia	0	0	826	two-sided	2.46275e-05	1.23563	0.000184706
phenotypes	roi	original	10 - Epithelial cells (Keratin818+)	percentage	ARDS	COVID19_early	0	0	941	two-sided	0.0102166	0.598094	0.0191561
phenotypes	roi	original	10 - Epithelial cells (Keratin818+)	percentage	ARDS	COVID19_late	0	0	1411	two-sided	0.0849936	0.327526	0.12749
phenotypes	roi	original	10 - Epithelial cells (Keratin818+)	percentage	Pneumonia	COVID19_early	0	0	464	two-sided	0.00492907	-0.702754	0.0105623
phenotypes	roi	original	10 - Epithelial cells (Keratin818+)	percentage	Pneumonia	COVID19_late	0	0	772	two-sided	0.00192678	-0.697187	0.00578034
phenotypes	roi	original	10 - Epithelial cells (Keratin818+)	percentage	COVID19_early	COVID19_late	0	0	1527.5	two-sided	0.38725	-0.147315	0.414911
phenotypes	roi	original	11 - CD4 T-cells (CD3+, CD4+)	percentage	Healthy	Flu	0	0	468	two-sided	0.000891364	0.942586	0.00222841
phenotypes	roi	original	11 - CD4 T-cells (CD3+, CD4+)	percentage	Healthy	ARDS	0	0	613	two-sided	0.631064	0.0793217	0.78883
phenotypes	roi	original	11 - CD4 T-cells (CD3+, CD4+)	percentage	Healthy	Pneumonia	0	0	978	two-sided	1.57541e-05	0.646226	0.000118156
phenotypes	roi	original	11 - CD4 T-cells (CD3+, CD4+)	percentage	Healthy	COVID19_early	0	0	1220	two-sided	0.000310658	0.897277	0.00116497
phenotypes	roi	original	11 - CD4 T-cells (CD3+, CD4+)	percentage	Healthy	COVID19_late	0	0	1373	two-sided	0.930985	0.0276494	0.930985
phenotypes	roi	original	11 - CD4 T-cells (CD3+, CD4+)	percentage	Flu	ARDS	0	0	122	two-sided	0.00483903	-0.834057	0.00806506
phenotypes	roi	original	11 - CD4 T-cells (CD3+, CD4+)	percentage	Flu	Pneumonia	0	0	258	two-sided	0.906654	-0.130462	0.930985
phenotypes	roi	original	11 - CD4 T-cells (CD3+, CD4+)	percentage	Flu	COVID19_early	0	0	289	two-sided	0.247725	-0.217757	0.337807
phenotypes	roi	original	11 - CD4 T-cells (CD3+, CD4+)	percentage	Flu	COVID19_late	0	0	273	two-sided	0.000664073	-0.928713	0.00199222
phenotypes	roi	original	11 - CD4 T-cells (CD3+, CD4+)	percentage	ARDS	Pneumonia	0	0	750	two-sided	0.00138757	0.559783	0.00297337
phenotypes	roi	original	11 - CD4 T-cells (CD3+, CD4+)	percentage	ARDS	COVID19_early	0	0	966	two-sided	0.00461639	0.792329	0.00806506
phenotypes	roi	original	11 - CD4 T-cells (CD3+, CD4+)	percentage	ARDS	COVID19_late	0	0	1119	two-sided	0.765211	-0.0547783	0.882935
phenotypes	roi	original	11 - CD4 T-cells (CD3+, CD4+)	percentage	Pneumonia	COVID19_early	0	0	615	two-sided	0.198984	-0.00121303	0.298476
phenotypes	roi	original	11 - CD4 T-cells (CD3+, CD4+)	percentage	Pneumonia	COVID19_late	0	0	583	two-sided	1.28986e-05	-0.66863	0.000118156
phenotypes	roi	original	11 - CD4 T-cells (CD3+, CD4+)	percentage	COVID19_early	COVID19_late	0	0	943	two-sided	5.50567e-05	-0.833887	0.000275284
phenotypes	roi	original	12 - Neutrophils (CD15+, CD11b+, MPO+, HistoneH3+)	percentage	Healthy	Flu	0	0	239	two-sided	0.273663	-0.328185	0.293211
phenotypes	roi	original	12 - Neutrophils (CD15+, CD11b+, MPO+, HistoneH3+)	percentage	Healthy	ARDS	0	0	381	two-sided	0.0180687	-0.903758	0.0301145
phenotypes	roi	original	12 - Neutrophils (CD15+, CD11b+, MPO+, HistoneH3+)	percentage	Healthy	Pneumonia	0	0	190	two-sided	7.75505e-07	-1.49171	3.87752e-06
phenotypes	roi	original	12 - Neutrophils (CD15+, CD11b+, MPO+, HistoneH3+)	percentage	Healthy	COVID19_early	0	0	341	two-sided	4.75386e-06	-0.838663	1.7827e-05
phenotypes	roi	original	12 - Neutrophils (CD15+, CD11b+, MPO+, HistoneH3+)	percentage	Healthy	COVID19_late	0	0	1763	two-sided	0.0203515	0.203703	0.0305273
phenotypes	roi	original	12 - Neutrophils (CD15+, CD11b+, MPO+, HistoneH3+)	percentage	Flu	ARDS	0	0	190	two-sided	0.196734	-0.6122	0.227001
phenotypes	roi	original	12 - Neutrophils (CD15+, CD11b+, MPO+, HistoneH3+)	percentage	Flu	Pneumonia	0	0	110	two-sided	0.00106551	-1.11849	0.00266379
phenotypes	roi	original	12 - Neutrophils (CD15+, CD11b+, MPO+, HistoneH3+)	percentage	Flu	COVID19_early	0	0	194	two-sided	0.00665807	-0.61829	0.0124839
phenotypes	roi	original	12 - Neutrophils (CD15+, CD11b+, MPO+, HistoneH3+)	percentage	Flu	COVID19_late	0	0	875	two-sided	0.00421162	0.45315	0.00902491
phenotypes	roi	original	12 - Neutrophils (CD15+, CD11b+, MPO+, HistoneH3+)	percentage	ARDS	Pneumonia	0	0	378	two-sided	0.0739886	-0.374464	0.100893
phenotypes	roi	original	12 - Neutrophils (CD15+, CD11b+, MPO+, HistoneH3+)	percentage	ARDS	COVID19_early	0	0	621	two-sided	0.421808	-0.200795	0.421808
phenotypes	roi	original	12 - Neutrophils (CD15+, CD11b+, MPO+, HistoneH3+)	percentage	ARDS	COVID19_late	0	0	1759	two-sided	3.48271e-05	1.08714	0.000104481
phenotypes	roi	original	12 - Neutrophils (CD15+, CD11b+, MPO+, HistoneH3+)	percentage	Pneumonia	COVID19_early	0	0	888	two-sided	0.142512	0.0793711	0.17814
phenotypes	roi	original	12 - Neutrophils (CD15+, CD11b+, MPO+, HistoneH3+)	percentage	Pneumonia	COVID19_late	0	0	2193	two-sided	1.89867e-10	1.66737	2.02362e-09
phenotypes	roi	original	12 - Neutrophils (CD15+, CD11b+, MPO+, HistoneH3+)	percentage	COVID19_early	COVID19_late	0	0	2853	two-sided	2.69816e-10	1.04992	2.02362e-09
phenotypes	roi	original	14 - CD8 T-cells (CD3+, CD8a+)	percentage	Healthy	Flu	0	0	229	two-sided	0.197603	-0.351693	0.269458
phenotypes	roi	original	14 - CD8 T-cells (CD3+, CD8a+)	percentage	Healthy	ARDS	0	0	369	two-sided	0.0120059	-0.581119	0.029599
phenotypes	roi	original	14 - CD8 T-cells (CD3+, CD8a+)	percentage	Healthy	Pneumonia	0	0	1014	two-sided	2.12223e-06	1.24004	6.36668e-06
phenotypes	roi	original	14 - CD8 T-cells (CD3+, CD8a+)	percentage	Healthy	COVID19_early	0	0	753	two-sided	0.461632	-0.0670774	0.532652
phenotypes	roi	original	14 - CD8 T-cells (CD3+, CD8a+)	percentage	Healthy	COVID19_late	0	0	1369	two-sided	0.911338	-0.048343	0.911338
phenotypes	roi	original	14 - CD8 T-cells (CD3+, CD8a+)	percentage	Flu	ARDS	0	0	218	two-sided	0.507782	-0.307637	0.544053
phenotypes	roi	original	14 - CD8 T-cells (CD3+, CD8a+)	percentage	Flu	Pneumonia	0	0	494	two-sided	9.93324e-07	2.30206	3.72496e-06
phenotypes	roi	original	14 - CD8 T-cells (CD3+, CD8a+)	percentage	Flu	COVID19_early	0	0	442	two-sided	0.181463	0.325492	0.269458
phenotypes	roi	original	14 - CD8 T-cells (CD3+, CD8a+)	percentage	Flu	COVID19_late	0	0	771	two-sided	0.075472	0.234472	0.125787
phenotypes	roi	original	14 - CD8 T-cells (CD3+, CD8a+)	percentage	ARDS	Pneumonia	0	0	928	two-sided	2.29138e-08	1.71037	1.71853e-07
phenotypes	roi	original	14 - CD8 T-cells (CD3+, CD8a+)	percentage	ARDS	COVID19_early	0	0	875	two-sided	0.0613686	0.575406	0.115066
phenotypes	roi	original	14 - CD8 T-cells (CD3+, CD8a+)	percentage	ARDS	COVID19_late	0	0	1517.5	two-sided	0.0138129	0.49565	0.029599
phenotypes	roi	original	14 - CD8 T-cells (CD3+, CD8a+)	percentage	Pneumonia	COVID19_early	0	0	185	two-sided	1.76675e-08	-1.47023	1.71853e-07
phenotypes	roi	original	14 - CD8 T-cells (CD3+, CD8a+)	percentage	Pneumonia	COVID19_late	0	0	434	two-sided	8.52893e-08	-1.0238	4.26447e-07
phenotypes	roi	original	14 - CD8 T-cells (CD3+, CD8a+)	percentage	COVID19_early	COVID19_late	0	0	1854	two-sided	0.3682	0.00584931	0.46025
phenotypes	roi	original	15 - Endothelial cells (CD31+)	percentage	Healthy	Flu	0	0	251	two-sided	0.388594	-0.154978	0.448378
phenotypes	roi	original	15 - Endothelial cells (CD31+)	percentage	Healthy	ARDS	0	0	439	two-sided	0.0989389	-0.423657	0.148408
phenotypes	roi	original	15 - Endothelial cells (CD31+)	percentage	Healthy	Pneumonia	0	0	830	two-sided	0.00997761	0.660568	0.024944
phenotypes	roi	original	15 - Endothelial cells (CD31+)	percentage	Healthy	COVID19_early	0	0	492	two-sided	0.00153344	-0.747785	0.00498754
phenotypes	roi	original	15 - Endothelial cells (CD31+)	percentage	Healthy	COVID19_late	0	0	1490	two-sided	0.528049	0.17725	0.565767
phenotypes	roi	original	15 - Endothelial cells (CD31+)	percentage	Flu	ARDS	0	0	222	two-sided	0.566989	-0.311034	0.566989
phenotypes	roi	original	15 - Endothelial cells (CD31+)	percentage	Flu	Pneumonia	0	0	412	two-sided	0.00166251	1.02018	0.00498754
phenotypes	roi	original	15 - Endothelial cells (CD31+)	percentage	Flu	COVID19_early	0	0	215	two-sided	0.017828	-0.635174	0.0334275
phenotypes	roi	original	15 - Endothelial cells (CD31+)	percentage	Flu	COVID19_late	0	0	737	two-sided	0.154704	0.335393	0.21096
phenotypes	roi	original	15 - Endothelial cells (CD31+)	percentage	ARDS	Pneumonia	0	0	797	two-sided	0.00012887	1.10113	0.000644348
phenotypes	roi	original	15 - Endothelial cells (CD31+)	percentage	ARDS	COVID19_early	0	0	567	two-sided	0.169427	-0.339747	0.211784
phenotypes	roi	original	15 - Endothelial cells (CD31+)	percentage	ARDS	COVID19_late	0	0	1525.5	two-sided	0.0118139	0.60351	0.0253154
phenotypes	roi	original	15 - Endothelial cells (CD31+)	percentage	Pneumonia	COVID19_early	0	0	249	two-sided	6.1611e-07	-1.36283	9.24166e-06
phenotypes	roi	original	15 - Endothelial cells (CD31+)	percentage	Pneumonia	COVID19_late	0	0	905	two-sided	0.0268112	-0.442465	0.0446853
phenotypes	roi	original	15 - Endothelial cells (CD31+)	percentage	COVID19_early	COVID19_late	0	0	2510	two-sided	8.35522e-06	0.939164	6.26642e-05
phenotypes	roi	original	16 - Fibroblasts (CollagenTypeI+)	percentage	Healthy	Flu	0	0	390	two-sided	0.0700595	0.656573	0.131362
phenotypes	roi	original	16 - Fibroblasts (CollagenTypeI+)	percentage	Healthy	ARDS	0	0	805	two-sided	0.004449	0.692201	0.013347
phenotypes	roi	original	16 - Fibroblasts (CollagenTypeI+)	percentage	Healthy	Pneumonia	0	0	794	two-sided	0.0313145	0.702658	0.0671025
phenotypes	roi	original	16 - Fibroblasts (CollagenTypeI+)	percentage	Healthy	COVID19_early	0	0	973	two-sided	0.192034	0.291528	0.288051
phenotypes	roi	original	16 - Fibroblasts (CollagenTypeI+)	percentage	Healthy	COVID19_late	0	0	960	two-sided	0.0082544	-0.529957	0.020636
phenotypes	roi	original	16 - Fibroblasts (CollagenTypeI+)	percentage	Flu	ARDS	0	0	258	two-sided	0.831108	0.0299413	0.935758
phenotypes	roi	original	16 - Fibroblasts (CollagenTypeI+)	percentage	Flu	Pneumonia	0	0	269	two-sided	0.923568	0.0793469	0.935758
phenotypes	roi	original	16 - Fibroblasts (CollagenTypeI+)	percentage	Flu	COVID19_early	0	0	310	two-sided	0.41703	-0.339199	0.521288
phenotypes	roi	original	16 - Fibroblasts (CollagenTypeI+)	percentage	Flu	COVID19_late	0	0	211	two-sided	5.11318e-05	-1.18392	0.000191744
phenotypes	roi	original	16 - Fibroblasts (CollagenTypeI+)	percentage	ARDS	Pneumonia	0	0	505	two-sided	0.935758	0.0527571	0.935758
phenotypes	roi	original	16 - Fibroblasts (CollagenTypeI+)	percentage	ARDS	COVID19_early	0	0	542	two-sided	0.101362	-0.370268	0.168937
phenotypes	roi	original	16 - Fibroblasts (CollagenTypeI+)	percentage	ARDS	COVID19_late	0	0	390	two-sided	8.24308e-08	-1.22484	1.23646e-06
phenotypes	roi	original	16 - Fibroblasts (CollagenTypeI+)	percentage	Pneumonia	COVID19_early	0	0	627	two-sided	0.244795	-0.40054	0.333811
phenotypes	roi	original	16 - Fibroblasts (CollagenTypeI+)	percentage	Pneumonia	COVID19_late	0	0	487	two-sided	5.67137e-07	-1.23214	4.25353e-06
phenotypes	roi	original	16 - Fibroblasts (CollagenTypeI+)	percentage	COVID19_early	COVID19_late	0	0	881	two-sided	1.24736e-05	-0.819756	6.2368e-05
phenotypes	roi	original	18 - Macrophages (CD16+, CD68+, CD206+, CD68+, CD163+, cKIT+, iNOS+, TTF1+, CD4dim)	percentage	Healthy	Flu	0	0	321	two-sided	0.635017	0.232719	0.732711
phenotypes	roi	original	18 - Macrophages (CD16+, CD68+, CD206+, CD68+, CD163+, cKIT+, iNOS+, TTF1+, CD4dim)	percentage	Healthy	ARDS	0	0	614	two-sided	0.622335	-0.182062	0.732711
phenotypes	roi	original	18 - Macrophages (CD16+, CD68+, CD206+, CD68+, CD163+, cKIT+, iNOS+, TTF1+, CD4dim)	percentage	Healthy	Pneumonia	0	0	1042	two-sided	3.9604e-07	1.32299	2.9703e-06
phenotypes	roi	original	18 - Macrophages (CD16+, CD68+, CD206+, CD68+, CD163+, cKIT+, iNOS+, TTF1+, CD4dim)	percentage	Healthy	COVID19_early	0	0	1209	two-sided	0.000458734	0.725549	0.00114684
phenotypes	roi	original	18 - Macrophages (CD16+, CD68+, CD206+, CD68+, CD163+, cKIT+, iNOS+, TTF1+, CD4dim)	percentage	Healthy	COVID19_late	0	0	1488	two-sided	0.536171	-0.00526866	0.731142
phenotypes	roi	original	18 - Macrophages (CD16+, CD68+, CD206+, CD68+, CD163+, cKIT+, iNOS+, TTF1+, CD4dim)	percentage	Flu	ARDS	0	0	252	two-sided	0.937369	-0.29698	0.937369
phenotypes	roi	original	18 - Macrophages (CD16+, CD68+, CD206+, CD68+, CD163+, cKIT+, iNOS+, TTF1+, CD4dim)	percentage	Flu	Pneumonia	0	0	458	two-sided	3.70037e-05	1.26093	0.000138764
phenotypes	roi	original	18 - Macrophages (CD16+, CD68+, CD206+, CD68+, CD163+, cKIT+, iNOS+, TTF1+, CD4dim)	percentage	Flu	COVID19_early	0	0	505	two-sided	0.0178265	0.521709	0.0334247
phenotypes	roi	original	18 - Macrophages (CD16+, CD68+, CD206+, CD68+, CD163+, cKIT+, iNOS+, TTF1+, CD4dim)	percentage	Flu	COVID19_late	0	0	562	two-sided	0.695823	-0.19274	0.745525
phenotypes	roi	original	18 - Macrophages (CD16+, CD68+, CD206+, CD68+, CD163+, cKIT+, iNOS+, TTF1+, CD4dim)	percentage	ARDS	Pneumonia	0	0	774	two-sided	0.000432144	0.975479	0.00114684
phenotypes	roi	original	18 - Macrophages (CD16+, CD68+, CD206+, CD68+, CD163+, cKIT+, iNOS+, TTF1+, CD4dim)	percentage	ARDS	COVID19_early	0	0	847	two-sided	0.115284	0.676375	0.19214
phenotypes	roi	original	18 - Macrophages (CD16+, CD68+, CD206+, CD68+, CD163+, cKIT+, iNOS+, TTF1+, CD4dim)	percentage	ARDS	COVID19_late	0	0	1069	two-sided	0.518339	0.181333	0.731142
phenotypes	roi	original	18 - Macrophages (CD16+, CD68+, CD206+, CD68+, CD163+, cKIT+, iNOS+, TTF1+, CD4dim)	percentage	Pneumonia	COVID19_early	0	0	411	two-sided	0.000814896	-0.533723	0.00174621
phenotypes	roi	original	18 - Macrophages (CD16+, CD68+, CD206+, CD68+, CD163+, cKIT+, iNOS+, TTF1+, CD4dim)	percentage	Pneumonia	COVID19_late	0	0	342	two-sided	2.38486e-09	-1.03123	3.5773e-08
phenotypes	roi	original	18 - Macrophages (CD16+, CD68+, CD206+, CD68+, CD163+, cKIT+, iNOS+, TTF1+, CD4dim)	percentage	COVID19_early	COVID19_late	0	0	924	two-sided	3.53327e-05	-0.616582	0.000138764
phenotypes	roi	original	20 - Epithelial cells (Keratin818+, SARSCoV2S1+)	percentage	Healthy	Flu	0	0	0	two-sided	1.03314e-08	-4.03559	2.58286e-08
phenotypes	roi	original	20 - Epithelial cells (Keratin818+, SARSCoV2S1+)	percentage	Healthy	ARDS	0	0	394	two-sided	0.0275151	-0.481367	0.0317482
phenotypes	roi	original	20 - Epithelial cells (Keratin818+, SARSCoV2S1+)	percentage	Healthy	Pneumonia	0	0	671.5	two-sided	0.476584	0.173502	0.476584
phenotypes	roi	original	20 - Epithelial cells (Keratin818+, SARSCoV2S1+)	percentage	Healthy	COVID19_early	0	0	137	two-sided	9.39777e-11	-1.66909	2.81933e-10
phenotypes	roi	original	20 - Epithelial cells (Keratin818+, SARSCoV2S1+)	percentage	Healthy	COVID19_late	0	0	91	two-sided	1.08147e-15	-1.49699	1.62221e-14
phenotypes	roi	original	20 - Epithelial cells (Keratin818+, SARSCoV2S1+)	percentage	Flu	ARDS	0	0	493	two-sided	4.03788e-08	3.47967	6.7298e-08
phenotypes	roi	original	20 - Epithelial cells (Keratin818+, SARSCoV2S1+)	percentage	Flu	Pneumonia	0	0	528	two-sided	1.93361e-08	4.0302	4.14344e-08
phenotypes	roi	original	20 - Epithelial cells (Keratin818+, SARSCoV2S1+)	percentage	Flu	COVID19_early	0	0	591	two-sided	0.000157335	1.32291	0.000214548
phenotypes	roi	original	20 - Epithelial cells (Keratin818+, SARSCoV2S1+)	percentage	Flu	COVID19_late	0	0	502	two-sided	0.309388	-0.485047	0.331487
phenotypes	roi	original	20 - Epithelial cells (Keratin818+, SARSCoV2S1+)	percentage	ARDS	Pneumonia	0	0	709	two-sided	0.00813435	0.655749	0.0101679
phenotypes	roi	original	20 - Epithelial cells (Keratin818+, SARSCoV2S1+)	percentage	ARDS	COVID19_early	0	0	176	two-sided	3.65505e-08	-1.39661	6.7298e-08
phenotypes	roi	original	20 - Epithelial cells (Keratin818+, SARSCoV2S1+)	percentage	ARDS	COVID19_late	0	0	130	two-sided	7.63866e-13	-1.40095	3.81933e-12
phenotypes	roi	original	20 - Epithelial cells (Keratin818+, SARSCoV2S1+)	percentage	Pneumonia	COVID19_early	0	0	96	two-sided	6.42471e-11	-1.70143	2.40927e-10
phenotypes	roi	original	20 - Epithelial cells (Keratin818+, SARSCoV2S1+)	percentage	Pneumonia	COVID19_late	0	0	67	two-sided	6.03319e-15	-1.48573	4.52489e-14
phenotypes	roi	original	20 - Epithelial cells (Keratin818+, SARSCoV2S1+)	percentage	COVID19_early	COVID19_late	0	0	825	two-sided	2.97259e-06	-1.05083	4.45889e-06
phenotypes	roi	original	21 - Fibroblasts (CollagenTypeI+, CD56+, pSTAT3dim, Arginase1dim)	percentage	Healthy	Flu	0	0	130	two-sided	0.00134362	-1.18803	0.00403085
phenotypes	roi	original	21 - Fibroblasts (CollagenTypeI+, CD56+, pSTAT3dim, Arginase1dim)	percentage	Healthy	ARDS	0	0	274	two-sided	0.000231629	-1.10967	0.000868608
phenotypes	roi	original	21 - Fibroblasts (CollagenTypeI+, CD56+, pSTAT3dim, Arginase1dim)	percentage	Healthy	Pneumonia	0	0	250	two-sided	2.2803e-05	-1.38463	0.000143217
phenotypes	roi	original	21 - Fibroblasts (CollagenTypeI+, CD56+, pSTAT3dim, Arginase1dim)	percentage	Healthy	COVID19_early	0	0	383	two-sided	2.86435e-05	-1.06883	0.000143217
phenotypes	roi	original	21 - Fibroblasts (CollagenTypeI+, CD56+, pSTAT3dim, Arginase1dim)	percentage	Healthy	COVID19_late	0	0	450	two-sided	6.77474e-09	-0.983271	1.01621e-07
phenotypes	roi	original	21 - Fibroblasts (CollagenTypeI+, CD56+, pSTAT3dim, Arginase1dim)	percentage	Flu	ARDS	0	0	213	two-sided	0.438607	-0.47992	0.577914
phenotypes	roi	original	21 - Fibroblasts (CollagenTypeI+, CD56+, pSTAT3dim, Arginase1dim)	percentage	Flu	Pneumonia	0	0	180	two-sided	0.075039	-0.620764	0.160798
phenotypes	roi	original	21 - Fibroblasts (CollagenTypeI+, CD56+, pSTAT3dim, Arginase1dim)	percentage	Flu	COVID19_early	0	0	351	two-sided	0.889163	-0.0811952	0.900512
phenotypes	roi	original	21 - Fibroblasts (CollagenTypeI+, CD56+, pSTAT3dim, Arginase1dim)	percentage	Flu	COVID19_late	0	0	529	two-sided	0.462331	-0.358166	0.577914
phenotypes	roi	original	21 - Fibroblasts (CollagenTypeI+, CD56+, pSTAT3dim, Arginase1dim)	percentage	ARDS	Pneumonia	0	0	473	two-sided	0.609714	-0.0296052	0.703517
phenotypes	roi	original	21 - Fibroblasts (CollagenTypeI+, CD56+, pSTAT3dim, Arginase1dim)	percentage	ARDS	COVID19_early	0	0	773	two-sided	0.427941	0.515345	0.577914
phenotypes	roi	original	21 - Fibroblasts (CollagenTypeI+, CD56+, pSTAT3dim, Arginase1dim)	percentage	ARDS	COVID19_late	0	0	1181	two-sided	0.900512	0.192264	0.900512
phenotypes	roi	original	21 - Fibroblasts (CollagenTypeI+, CD56+, pSTAT3dim, Arginase1dim)	percentage	Pneumonia	COVID19_early	0	0	965	two-sided	0.0247514	0.642759	0.0618785
phenotypes	roi	original	21 - Fibroblasts (CollagenTypeI+, CD56+, pSTAT3dim, Arginase1dim)	percentage	Pneumonia	COVID19_late	0	0	1447	two-sided	0.163343	0.243464	0.306269
phenotypes	roi	original	21 - Fibroblasts (CollagenTypeI+, CD56+, pSTAT3dim, Arginase1dim)	percentage	COVID19_early	COVID19_late	0	0	1539	two-sided	0.422394	-0.330254	0.577914
phenotypes	roi	original	23 - Neutrophils (CD15+, CD11b+, MPO+, CleavedCaspase3+, Arginase1+, pCREB+, HistoneH3+)	percentage	Healthy	Flu	0	0	315	two-sided	0.720021	0.0779622	0.720021
phenotypes	roi	original	23 - Neutrophils (CD15+, CD11b+, MPO+, CleavedCaspase3+, Arginase1+, pCREB+, HistoneH3+)	percentage	Healthy	ARDS	0	0	663	two-sided	0.273119	0.249147	0.341398
phenotypes	roi	original	23 - Neutrophils (CD15+, CD11b+, MPO+, CleavedCaspase3+, Arginase1+, pCREB+, HistoneH3+)	percentage	Healthy	Pneumonia	0	0	194	two-sided	9.86203e-07	-1.43945	3.69826e-06
phenotypes	roi	original	23 - Neutrophils (CD15+, CD11b+, MPO+, CleavedCaspase3+, Arginase1+, pCREB+, HistoneH3+)	percentage	Healthy	COVID19_early	0	0	532	two-sided	0.00518131	-0.693781	0.00971495
phenotypes	roi	original	23 - Neutrophils (CD15+, CD11b+, MPO+, CleavedCaspase3+, Arginase1+, pCREB+, HistoneH3+)	percentage	Healthy	COVID19_late	0	0	1691	two-sided	0.0608752	0.170797	0.0913127
phenotypes	roi	original	23 - Neutrophils (CD15+, CD11b+, MPO+, CleavedCaspase3+, Arginase1+, pCREB+, HistoneH3+)	percentage	Flu	ARDS	0	0	268	two-sided	0.66154	0.168753	0.708793
phenotypes	roi	original	23 - Neutrophils (CD15+, CD11b+, MPO+, CleavedCaspase3+, Arginase1+, pCREB+, HistoneH3+)	percentage	Flu	Pneumonia	0	0	82	two-sided	0.000109017	-1.21932	0.000272543
phenotypes	roi	original	23 - Neutrophils (CD15+, CD11b+, MPO+, CleavedCaspase3+, Arginase1+, pCREB+, HistoneH3+)	percentage	Flu	COVID19_early	0	0	213	two-sided	0.0163074	-0.669136	0.027179
phenotypes	roi	original	23 - Neutrophils (CD15+, CD11b+, MPO+, CleavedCaspase3+, Arginase1+, pCREB+, HistoneH3+)	percentage	Flu	COVID19_late	0	0	710	two-sided	0.253613	0.103883	0.341398
phenotypes	roi	original	23 - Neutrophils (CD15+, CD11b+, MPO+, CleavedCaspase3+, Arginase1+, pCREB+, HistoneH3+)	percentage	ARDS	Pneumonia	0	0	114	two-sided	9.6505e-08	-1.43848	7.23787e-07
phenotypes	roi	original	23 - Neutrophils (CD15+, CD11b+, MPO+, CleavedCaspase3+, Arginase1+, pCREB+, HistoneH3+)	percentage	ARDS	COVID19_early	0	0	300	two-sided	2.71518e-05	-0.82995	8.14553e-05
phenotypes	roi	original	23 - Neutrophils (CD15+, CD11b+, MPO+, CleavedCaspase3+, Arginase1+, pCREB+, HistoneH3+)	percentage	ARDS	COVID19_late	0	0	1308	two-sided	0.313906	-0.0207461	0.362199
phenotypes	roi	original	23 - Neutrophils (CD15+, CD11b+, MPO+, CleavedCaspase3+, Arginase1+, pCREB+, HistoneH3+)	percentage	Pneumonia	COVID19_early	0	0	1093.5	two-sided	0.000392754	1.14818	0.000841617
phenotypes	roi	original	23 - Neutrophils (CD15+, CD11b+, MPO+, CleavedCaspase3+, Arginase1+, pCREB+, HistoneH3+)	percentage	Pneumonia	COVID19_late	0	0	2183	two-sided	2.92643e-10	1.78495	4.38965e-09
phenotypes	roi	original	23 - Neutrophils (CD15+, CD11b+, MPO+, CleavedCaspase3+, Arginase1+, pCREB+, HistoneH3+)	percentage	COVID19_early	COVID19_late	0	0	2624	two-sided	3.89864e-07	0.821055	1.94932e-06
phenotypes	roi	original	25 - Mesenchymal cells (Vimentin+, CollagenTypeI+)	percentage	Healthy	Flu	0	0	183	two-sided	0.0292839	-0.744408	0.0528558
phenotypes	roi	original	25 - Mesenchymal cells (Vimentin+, CollagenTypeI+)	percentage	Healthy	ARDS	0	0	402	two-sided	0.0352372	-0.49509	0.0528558
phenotypes	roi	original	25 - Mesenchymal cells (Vimentin+, CollagenTypeI+)	percentage	Healthy	Pneumonia	0	0	588	two-sided	0.795761	-0.0140168	0.795761
phenotypes	roi	original	25 - Mesenchymal cells (Vimentin+, CollagenTypeI+)	percentage	Healthy	COVID19_early	0	0	478	two-sided	0.000971208	-0.806915	0.00364203
phenotypes	roi	original	25 - Mesenchymal cells (Vimentin+, CollagenTypeI+)	percentage	Healthy	COVID19_late	0	0	379	two-sided	4.49959e-10	-1.32461	5.83952e-09
phenotypes	roi	original	25 - Mesenchymal cells (Vimentin+, CollagenTypeI+)	percentage	Flu	ARDS	0	0	282	two-sided	0.451993	0.233801	0.52153
phenotypes	roi	original	25 - Mesenchymal cells (Vimentin+, CollagenTypeI+)	percentage	Flu	Pneumonia	0	0	364	two-sided	0.0338926	0.725038	0.0528558
phenotypes	roi	original	25 - Mesenchymal cells (Vimentin+, CollagenTypeI+)	percentage	Flu	COVID19_early	0	0	325	two-sided	0.571632	-0.28595	0.612463
phenotypes	roi	original	25 - Mesenchymal cells (Vimentin+, CollagenTypeI+)	percentage	Flu	COVID19_late	0	0	342	two-sided	0.00726116	-0.709705	0.0169354
phenotypes	roi	original	25 - Mesenchymal cells (Vimentin+, CollagenTypeI+)	percentage	ARDS	Pneumonia	0	0	647	two-sided	0.0697468	0.479531	0.0951093
phenotypes	roi	original	25 - Mesenchymal cells (Vimentin+, CollagenTypeI+)	percentage	ARDS	COVID19_early	0	0	554	two-sided	0.130673	-0.471337	0.163342
phenotypes	roi	original	25 - Mesenchymal cells (Vimentin+, CollagenTypeI+)	percentage	ARDS	COVID19_late	0	0	537	two-sided	1.41981e-05	-0.931246	7.09905e-05
phenotypes	roi	original	25 - Mesenchymal cells (Vimentin+, CollagenTypeI+)	percentage	Pneumonia	COVID19_early	0	0	432.5	two-sided	0.00174665	-0.784771	0.00523996
phenotypes	roi	original	25 - Mesenchymal cells (Vimentin+, CollagenTypeI+)	percentage	Pneumonia	COVID19_late	0	0	315	two-sided	7.78603e-10	-1.30114	5.83952e-09
phenotypes	roi	original	25 - Mesenchymal cells (Vimentin+, CollagenTypeI+)	percentage	COVID19_early	COVID19_late	0	0	1197	two-sided	0.0079032	-0.322916	0.0169354
phenotypes	roi	original	26 - Monocytes (CD14+, CD11bdim, MPOdim)	percentage	Healthy	Flu	0	0	541	two-sided	2.16808e-06	1.66998	8.13028e-06
phenotypes	roi	original	26 - Monocytes (CD14+, CD11bdim, MPOdim)	percentage	Healthy	ARDS	0	0	1089	two-sided	2.27547e-10	2.1333	1.13774e-09
phenotypes	roi	original	26 - Monocytes (CD14+, CD11bdim, MPOdim)	percentage	Healthy	Pneumonia	0	0	789	two-sided	0.0362398	0.152561	0.0660817
phenotypes	roi	original	26 - Monocytes (CD14+, CD11bdim, MPOdim)	percentage	Healthy	COVID19_early	0	0	1578	two-sided	3.85882e-12	2.29343	5.78824e-11
phenotypes	roi	original	26 - Monocytes (CD14+, CD11bdim, MPOdim)	percentage	Healthy	COVID19_late	0	0	2430	two-sided	1.14871e-10	1.69328	8.6153e-10
phenotypes	roi	original	26 - Monocytes (CD14+, CD11bdim, MPOdim)	percentage	Flu	ARDS	0	0	326	two-sided	0.0818719	0.547333	0.111644
phenotypes	roi	original	26 - Monocytes (CD14+, CD11bdim, MPOdim)	percentage	Flu	Pneumonia	0	0	167	two-sided	0.039649	-0.715942	0.0660817
phenotypes	roi	original	26 - Monocytes (CD14+, CD11bdim, MPOdim)	percentage	Flu	COVID19_early	0	0	438	two-sided	0.203849	0.502926	0.23521
phenotypes	roi	original	26 - Monocytes (CD14+, CD11bdim, MPOdim)	percentage	Flu	COVID19_late	0	0	622	two-sided	0.822638	-0.141791	0.822638
phenotypes	roi	original	26 - Monocytes (CD14+, CD11bdim, MPOdim)	percentage	ARDS	Pneumonia	0	0	233	two-sided	0.000188034	-0.957738	0.000470085
phenotypes	roi	original	26 - Monocytes (CD14+, CD11bdim, MPOdim)	percentage	ARDS	COVID19_early	0	0	628	two-sided	0.465817	-0.115942	0.49909
phenotypes	roi	original	26 - Monocytes (CD14+, CD11bdim, MPOdim)	percentage	ARDS	COVID19_late	0	0	907	two-sided	0.0765547	-0.47959	0.111644
phenotypes	roi	original	26 - Monocytes (CD14+, CD11bdim, MPOdim)	percentage	Pneumonia	COVID19_early	0	0	1113	two-sided	0.000182488	1.03392	0.000470085
phenotypes	roi	original	26 - Monocytes (CD14+, CD11bdim, MPOdim)	percentage	Pneumonia	COVID19_late	0	0	1699	two-sided	0.00210775	0.896848	0.0045166
phenotypes	roi	original	26 - Monocytes (CD14+, CD11bdim, MPOdim)	percentage	COVID19_early	COVID19_late	0	0	1433	two-sided	0.168551	-0.445211	0.210688
phenotypes	roi	original	27 - Neutrophils (CD15+, CD11b+, MPO+)	percentage	Healthy	Flu	0	0	304	two-sided	0.884466	-0.108683	0.987352
phenotypes	roi	original	27 - Neutrophils (CD15+, CD11b+, MPO+)	percentage	Healthy	ARDS	0	0	565	two-sided	0.921528	-0.255307	0.987352
phenotypes	roi	original	27 - Neutrophils (CD15+, CD11b+, MPO+)	percentage	Healthy	Pneumonia	0	0	267	two-sided	5.44853e-05	-1.2258	0.00020432
phenotypes	roi	original	27 - Neutrophils (CD15+, CD11b+, MPO+)	percentage	Healthy	COVID19_early	0	0	533	two-sided	0.00533264	-0.697182	0.00888774
phenotypes	roi	original	27 - Neutrophils (CD15+, CD11b+, MPO+)	percentage	Healthy	COVID19_late	0	0	2082	two-sided	1.7613e-05	0.629753	8.80649e-05
phenotypes	roi	original	27 - Neutrophils (CD15+, CD11b+, MPO+)	percentage	Flu	ARDS	0	0	249	two-sided	0.991044	-0.147004	0.991044
phenotypes	roi	original	27 - Neutrophils (CD15+, CD11b+, MPO+)	percentage	Flu	Pneumonia	0	0	119	two-sided	0.0020648	-0.983829	0.00387149
phenotypes	roi	original	27 - Neutrophils (CD15+, CD11b+, MPO+)	percentage	Flu	COVID19_early	0	0	232	two-sided	0.0365779	-0.565775	0.0498789
phenotypes	roi	original	27 - Neutrophils (CD15+, CD11b+, MPO+)	percentage	Flu	COVID19_late	0	0	900	two-sided	0.0017932	0.674681	0.00384257
phenotypes	roi	original	27 - Neutrophils (CD15+, CD11b+, MPO+)	percentage	ARDS	Pneumonia	0	0	261	two-sided	0.000783869	-0.839679	0.00195967
phenotypes	roi	original	27 - Neutrophils (CD15+, CD11b+, MPO+)	percentage	ARDS	COVID19_early	0	0	476	two-sided	0.0194975	-0.524071	0.0292463
phenotypes	roi	original	27 - Neutrophils (CD15+, CD11b+, MPO+)	percentage	ARDS	COVID19_late	0	0	1709	two-sided	0.000149378	0.768981	0.000448134
phenotypes	roi	original	27 - Neutrophils (CD15+, CD11b+, MPO+)	percentage	Pneumonia	COVID19_early	0	0	873.5	two-sided	0.186883	0.0229158	0.233603
phenotypes	roi	original	27 - Neutrophils (CD15+, CD11b+, MPO+)	percentage	Pneumonia	COVID19_late	0	0	2215	two-sided	7.21834e-11	1.7256	5.41376e-10
phenotypes	roi	original	27 - Neutrophils (CD15+, CD11b+, MPO+)	percentage	COVID19_early	COVID19_late	0	0	2892	two-sided	6.72758e-11	1.10162	5.41376e-10
phenotypes	roi	original	28 - Monocytes (CD14+, IL1beta+)	percentage	Healthy	Flu	0	0	197	two-sided	0.0563397	-0.973884	0.140849
phenotypes	roi	original	28 - Monocytes (CD14+, IL1beta+)	percentage	Healthy	ARDS	0	0	195	two-sided	3.24715e-06	-1.38065	4.87072e-05
phenotypes	roi	original	28 - Monocytes (CD14+, IL1beta+)	percentage	Healthy	Pneumonia	0	0	239	two-sided	1.27162e-05	-1.17278	9.53715e-05
phenotypes	roi	original	28 - Monocytes (CD14+, IL1beta+)	percentage	Healthy	COVID19_early	0	0	412	two-sided	9.08715e-05	-0.984788	0.000340768
phenotypes	roi	original	28 - Monocytes (CD14+, IL1beta+)	percentage	Healthy	COVID19_late	0	0	709	two-sided	2.73831e-05	-0.803703	0.000136915
phenotypes	roi	original	28 - Monocytes (CD14+, IL1beta+)	percentage	Flu	ARDS	0	0	167	two-sided	0.0707189	-0.525525	0.15154
phenotypes	roi	original	28 - Monocytes (CD14+, IL1beta+)	percentage	Flu	Pneumonia	0	0	224	two-sided	0.399708	-0.0590602	0.499635
phenotypes	roi	original	28 - Monocytes (CD14+, IL1beta+)	percentage	Flu	COVID19_early	0	0	294	two-sided	0.282861	-0.336718	0.465387
phenotypes	roi	original	28 - Monocytes (CD14+, IL1beta+)	percentage	Flu	COVID19_late	0	0	541	two-sided	0.541925	-0.0905593	0.601877
phenotypes	roi	original	28 - Monocytes (CD14+, IL1beta+)	percentage	ARDS	Pneumonia	0	0	636	two-sided	0.0957571	0.563864	0.179545
phenotypes	roi	original	28 - Monocytes (CD14+, IL1beta+)	percentage	ARDS	COVID19_early	0	0	794	two-sided	0.310258	0.142807	0.465387
phenotypes	roi	original	28 - Monocytes (CD14+, IL1beta+)	percentage	ARDS	COVID19_late	0	0	1482	two-sided	0.0267236	0.493012	0.0801708
phenotypes	roi	original	28 - Monocytes (CD14+, IL1beta+)	percentage	Pneumonia	COVID19_early	0	0	691	two-sided	0.605992	-0.337283	0.605992
phenotypes	roi	original	28 - Monocytes (CD14+, IL1beta+)	percentage	Pneumonia	COVID19_late	0	0	1325	two-sided	0.561752	-0.0452176	0.601877
phenotypes	roi	original	28 - Monocytes (CD14+, IL1beta+)	percentage	COVID19_early	COVID19_late	0	0	1855.5	two-sided	0.363888	0.298664	0.496211
phenotypes	roi	original	29 - Epithelial cells (Keratin818+, HistoneH3+, IL6dim)	percentage	Healthy	Flu	0	0	366	two-sided	0.17813	0.547403	0.222662
phenotypes	roi	original	29 - Epithelial cells (Keratin818+, HistoneH3+, IL6dim)	percentage	Healthy	ARDS	0	0	967	two-sided	1.30338e-06	0.740563	9.77538e-06
phenotypes	roi	original	29 - Epithelial cells (Keratin818+, HistoneH3+, IL6dim)	percentage	Healthy	Pneumonia	0	0	911	two-sided	0.000416196	0.817788	0.00124859
phenotypes	roi	original	29 - Epithelial cells (Keratin818+, HistoneH3+, IL6dim)	percentage	Healthy	COVID19_early	0	0	1317	two-sided	6.47855e-06	0.937965	3.23928e-05
phenotypes	roi	original	29 - Epithelial cells (Keratin818+, HistoneH3+, IL6dim)	percentage	Healthy	COVID19_late	0	0	2175	two-sided	1.12452e-06	1.10604	9.77538e-06
phenotypes	roi	original	29 - Epithelial cells (Keratin818+, HistoneH3+, IL6dim)	percentage	Flu	ARDS	0	0	406	two-sided	0.000406266	0.300924	0.00124859
phenotypes	roi	original	29 - Epithelial cells (Keratin818+, HistoneH3+, IL6dim)	percentage	Flu	Pneumonia	0	0	352	two-sided	0.0621105	0.584066	0.0931657
phenotypes	roi	original	29 - Epithelial cells (Keratin818+, HistoneH3+, IL6dim)	percentage	Flu	COVID19_early	0	0	528	two-sided	0.0060277	0.773961	0.0129165
phenotypes	roi	original	29 - Epithelial cells (Keratin818+, HistoneH3+, IL6dim)	percentage	Flu	COVID19_late	0	0	892	two-sided	0.00237288	0.890498	0.0059322
phenotypes	roi	original	29 - Epithelial cells (Keratin818+, HistoneH3+, IL6dim)	percentage	ARDS	Pneumonia	0	0	351	two-sided	0.0316031	-0.0488626	0.0592559
phenotypes	roi	original	29 - Epithelial cells (Keratin818+, HistoneH3+, IL6dim)	percentage	ARDS	COVID19_early	0	0	549	two-sided	0.117747	0.033994	0.160564
phenotypes	roi	original	29 - Epithelial cells (Keratin818+, HistoneH3+, IL6dim)	percentage	ARDS	COVID19_late	0	0	873	two-sided	0.0447311	0.0631297	0.0745518
phenotypes	roi	original	29 - Epithelial cells (Keratin818+, HistoneH3+, IL6dim)	percentage	Pneumonia	COVID19_early	0	0	818	two-sided	0.448131	0.173236	0.480141
phenotypes	roi	original	29 - Epithelial cells (Keratin818+, HistoneH3+, IL6dim)	percentage	Pneumonia	COVID19_late	0	0	1354	two-sided	0.439134	0.228931	0.480141
phenotypes	roi	original	29 - Epithelial cells (Keratin818+, HistoneH3+, IL6dim)	percentage	COVID19_early	COVID19_late	0	0	1663	two-sided	0.896488	0.0444526	0.896488
phenotypes	roi	original	31 - Macrophages (CD206+, CD163+)	percentage	Healthy	Flu	0	0	81	two-sided	3.24076e-05	-1.60771	6.94449e-05
phenotypes	roi	original	31 - Macrophages (CD206+, CD163+)	percentage	Healthy	ARDS	0	0	157	two-sided	3.01592e-07	-1.5212	1.13097e-06
phenotypes	roi	original	31 - Macrophages (CD206+, CD163+)	percentage	Healthy	Pneumonia	0	0	69	two-sided	1.95244e-10	-2.26899	9.76218e-10
phenotypes	roi	original	31 - Macrophages (CD206+, CD163+)	percentage	Healthy	COVID19_early	0	0	401	two-sided	5.91292e-05	-0.975225	0.000110867
phenotypes	roi	original	31 - Macrophages (CD206+, CD163+)	percentage	Healthy	COVID19_late	0	0	22	two-sided	3.06438e-17	-2.59245	4.59657e-16
phenotypes	roi	original	31 - Macrophages (CD206+, CD163+)	percentage	Flu	ARDS	0	0	272	two-sided	0.597784	0.447482	0.597784
phenotypes	roi	original	31 - Macrophages (CD206+, CD163+)	percentage	Flu	Pneumonia	0	0	220	two-sided	0.353707	-0.0130075	0.378972
phenotypes	roi	original	31 - Macrophages (CD206+, CD163+)	percentage	Flu	COVID19_early	0	0	469	two-sided	0.0752516	0.804034	0.0868288
phenotypes	roi	original	31 - Macrophages (CD206+, CD163+)	percentage	Flu	COVID19_late	0	0	399	two-sided	0.0365857	-0.475531	0.0498896
phenotypes	roi	original	31 - Macrophages (CD206+, CD163+)	percentage	ARDS	Pneumonia	0	0	325	two-sided	0.012466	-0.620349	0.0207767
phenotypes	roi	original	31 - Macrophages (CD206+, CD163+)	percentage	ARDS	COVID19_early	0	0	876	two-sided	0.0599193	0.413581	0.0748991
phenotypes	roi	original	31 - Macrophages (CD206+, CD163+)	percentage	ARDS	COVID19_late	0	0	481	two-sided	2.24843e-06	-1.15204	6.74528e-06
phenotypes	roi	original	31 - Macrophages (CD206+, CD163+)	percentage	Pneumonia	COVID19_early	0	0	1170	two-sided	1.57031e-05	1.04584	3.92577e-05
phenotypes	roi	original	31 - Macrophages (CD206+, CD163+)	percentage	Pneumonia	COVID19_late	0	0	875	two-sided	0.0157638	-0.544069	0.0236456
phenotypes	roi	original	31 - Macrophages (CD206+, CD163+)	percentage	COVID19_early	COVID19_late	0	0	376	two-sided	1.1891e-12	-1.5696	8.91826e-12
phenotypes	roi	original	32 - Proliferating cells (Ki67+, MPOdim, HistoneH3dim)	percentage	Healthy	Flu	0	0	188	two-sided	0.0372722	-1.0666	0.0559083
phenotypes	roi	original	32 - Proliferating cells (Ki67+, MPOdim, HistoneH3dim)	percentage	Healthy	ARDS	0	0	270	two-sided	0.00019071	-1.14773	0.000476775
phenotypes	roi	original	32 - Proliferating cells (Ki67+, MPOdim, HistoneH3dim)	percentage	Healthy	Pneumonia	0	0	192	two-sided	8.74765e-07	-1.51333	4.37383e-06
phenotypes	roi	original	32 - Proliferating cells (Ki67+, MPOdim, HistoneH3dim)	percentage	Healthy	COVID19_early	0	0	65	two-sided	8.85246e-13	-2.23536	1.32787e-11
phenotypes	roi	original	32 - Proliferating cells (Ki67+, MPOdim, HistoneH3dim)	percentage	Healthy	COVID19_late	0	0	255	two-sided	2.51053e-12	-1.25382	1.88289e-11
phenotypes	roi	original	32 - Proliferating cells (Ki67+, MPOdim, HistoneH3dim)	percentage	Flu	ARDS	0	0	224	two-sided	0.597784	-0.11227	0.640482
phenotypes	roi	original	32 - Proliferating cells (Ki67+, MPOdim, HistoneH3dim)	percentage	Flu	Pneumonia	0	0	231.5	two-sided	0.495075	-0.154216	0.57124
phenotypes	roi	original	32 - Proliferating cells (Ki67+, MPOdim, HistoneH3dim)	percentage	Flu	COVID19_early	0	0	138	two-sided	0.000281631	-1.16692	0.000603494
phenotypes	roi	original	32 - Proliferating cells (Ki67+, MPOdim, HistoneH3dim)	percentage	Flu	COVID19_late	0	0	407	two-sided	0.0447549	-0.531896	0.0610293
phenotypes	roi	original	32 - Proliferating cells (Ki67+, MPOdim, HistoneH3dim)	percentage	ARDS	Pneumonia	0	0	484	two-sided	0.716821	-0.0181535	0.716821
phenotypes	roi	original	32 - Proliferating cells (Ki67+, MPOdim, HistoneH3dim)	percentage	ARDS	COVID19_early	0	0	295	two-sided	2.14751e-05	-1.12463	6.44252e-05
phenotypes	roi	original	32 - Proliferating cells (Ki67+, MPOdim, HistoneH3dim)	percentage	ARDS	COVID19_late	0	0	854	two-sided	0.0324248	-0.462911	0.0540414
phenotypes	roi	original	32 - Proliferating cells (Ki67+, MPOdim, HistoneH3dim)	percentage	Pneumonia	COVID19_early	0	0	298	two-sided	7.10489e-06	-1.21478	2.66433e-05
phenotypes	roi	original	32 - Proliferating cells (Ki67+, MPOdim, HistoneH3dim)	percentage	Pneumonia	COVID19_late	0	0	975	two-sided	0.0805689	-0.47457	0.100711
phenotypes	roi	original	32 - Proliferating cells (Ki67+, MPOdim, HistoneH3dim)	percentage	COVID19_early	COVID19_late	0	0	2284.5	two-sided	0.00122285	0.533188	0.00229285
phenotypes	roi	original	33 - NK-cells (CD57+, CD16+)	percentage	Healthy	Flu	0	0	548	two-sided	1.10076e-06	1.71438	5.50379e-06
phenotypes	roi	original	33 - NK-cells (CD57+, CD16+)	percentage	Healthy	ARDS	0	0	891	two-sided	9.48487e-05	1.07429	0.000284546
phenotypes	roi	original	33 - NK-cells (CD57+, CD16+)	percentage	Healthy	Pneumonia	0	0	1055	two-sided	1.75288e-07	1.12235	1.31466e-06
phenotypes	roi	original	33 - NK-cells (CD57+, CD16+)	percentage	Healthy	COVID19_early	0	0	1296	two-sided	1.60001e-05	1.06966	6.00003e-05
phenotypes	roi	original	33 - NK-cells (CD57+, CD16+)	percentage	Healthy	COVID19_late	0	0	2559	two-sided	4.35729e-13	2.04067	6.53594e-12
phenotypes	roi	original	33 - NK-cells (CD57+, CD16+)	percentage	Flu	ARDS	0	0	173	two-sided	0.0944111	-0.583425	0.157352
phenotypes	roi	original	33 - NK-cells (CD57+, CD16+)	percentage	Flu	Pneumonia	0	0	234	two-sided	0.529387	-0.248666	0.5672
phenotypes	roi	original	33 - NK-cells (CD57+, CD16+)	percentage	Flu	COVID19_early	0	0	319.5	two-sided	0.511931	-0.354701	0.5672
phenotypes	roi	original	33 - NK-cells (CD57+, CD16+)	percentage	Flu	COVID19_late	0	0	703	two-sided	0.285234	0.168075	0.388955
phenotypes	roi	original	33 - NK-cells (CD57+, CD16+)	percentage	ARDS	Pneumonia	0	0	615	two-sided	0.166459	0.195768	0.249688
phenotypes	roi	original	33 - NK-cells (CD57+, CD16+)	percentage	ARDS	COVID19_early	0	0	782	two-sided	0.374624	0.110479	0.46828
phenotypes	roi	original	33 - NK-cells (CD57+, CD16+)	percentage	ARDS	COVID19_late	0	0	1639	two-sided	0.000946603	0.776809	0.00236651
phenotypes	roi	original	33 - NK-cells (CD57+, CD16+)	percentage	Pneumonia	COVID19_early	0	0	707	two-sided	0.723352	-0.0828905	0.723352
phenotypes	roi	original	33 - NK-cells (CD57+, CD16+)	percentage	Pneumonia	COVID19_late	0	0	1527	two-sided	0.0539211	0.426185	0.101102
phenotypes	roi	original	33 - NK-cells (CD57+, CD16+)	percentage	COVID19_early	COVID19_late	0	0	2060	two-sided	0.0437449	0.539455	0.0937391
phenotypes	roi	original	36 - Mast cells (MastCellTryptase+, CD11c+, cKIT+, Vimentindim, Arginase1+, pCREBdim)	percentage	Healthy	Flu	0	0	416	two-sided	0.0205984	0.635059	0.0617952
phenotypes	roi	original	36 - Mast cells (MastCellTryptase+, CD11c+, cKIT+, Vimentindim, Arginase1+, pCREBdim)	percentage	Healthy	ARDS	0	0	804	two-sided	0.004624	0.808523	0.02312
phenotypes	roi	original	36 - Mast cells (MastCellTryptase+, CD11c+, cKIT+, Vimentindim, Arginase1+, pCREBdim)	percentage	Healthy	Pneumonia	0	0	839	two-sided	0.00730759	0.666813	0.0274034
phenotypes	roi	original	36 - Mast cells (MastCellTryptase+, CD11c+, cKIT+, Vimentindim, Arginase1+, pCREBdim)	percentage	Healthy	COVID19_early	0	0	1016	two-sided	0.0881423	0.494014	0.212522
phenotypes	roi	original	36 - Mast cells (MastCellTryptase+, CD11c+, cKIT+, Vimentindim, Arginase1+, pCREBdim)	percentage	Healthy	COVID19_late	0	0	2085	two-sided	1.61974e-05	1.0039	0.000242961
phenotypes	roi	original	36 - Mast cells (MastCellTryptase+, CD11c+, cKIT+, Vimentindim, Arginase1+, pCREBdim)	percentage	Flu	ARDS	0	0	261	two-sided	0.778992	0.148513	0.834634
phenotypes	roi	original	36 - Mast cells (MastCellTryptase+, CD11c+, cKIT+, Vimentindim, Arginase1+, pCREBdim)	percentage	Flu	Pneumonia	0	0	280	two-sided	0.741052	0.0238041	0.834634
phenotypes	roi	original	36 - Mast cells (MastCellTryptase+, CD11c+, cKIT+, Vimentindim, Arginase1+, pCREBdim)	percentage	Flu	COVID19_early	0	0	292	two-sided	0.268421	-0.269669	0.402632
phenotypes	roi	original	36 - Mast cells (MastCellTryptase+, CD11c+, cKIT+, Vimentindim, Arginase1+, pCREBdim)	percentage	Flu	COVID19_late	0	0	709.5	two-sided	0.255786	0.293031	0.402632
phenotypes	roi	original	36 - Mast cells (MastCellTryptase+, CD11c+, cKIT+, Vimentindim, Arginase1+, pCREBdim)	percentage	ARDS	Pneumonia	0	0	514	two-sided	0.978565	-0.102854	0.978565
phenotypes	roi	original	36 - Mast cells (MastCellTryptase+, CD11c+, cKIT+, Vimentindim, Arginase1+, pCREBdim)	percentage	ARDS	COVID19_early	0	0	541	two-sided	0.0991771	-0.430581	0.212522
phenotypes	roi	original	36 - Mast cells (MastCellTryptase+, CD11c+, cKIT+, Vimentindim, Arginase1+, pCREBdim)	percentage	ARDS	COVID19_late	0	0	1312	two-sided	0.300743	0.160552	0.410104
phenotypes	roi	original	36 - Mast cells (MastCellTryptase+, CD11c+, cKIT+, Vimentindim, Arginase1+, pCREBdim)	percentage	Pneumonia	COVID19_early	0	0	599	two-sided	0.148101	-0.27498	0.277689
phenotypes	roi	original	36 - Mast cells (MastCellTryptase+, CD11c+, cKIT+, Vimentindim, Arginase1+, pCREBdim)	percentage	Pneumonia	COVID19_late	0	0	1360	two-sided	0.415833	0.24728	0.519791
phenotypes	roi	original	36 - Mast cells (MastCellTryptase+, CD11c+, cKIT+, Vimentindim, Arginase1+, pCREBdim)	percentage	COVID19_early	COVID19_late	0	0	2237	two-sided	0.00292032	0.570241	0.0219024
phenotypes	roi	original	38 - Neutrophils (pCREB+, CD15dim, CD11bdim, MPOdim, HistoneH3dim)	percentage	Healthy	Flu	0	0	266	two-sided	0.567626	-0.670791	0.608171
phenotypes	roi	original	38 - Neutrophils (pCREB+, CD15dim, CD11bdim, MPOdim, HistoneH3dim)	percentage	Healthy	ARDS	0	0	501	two-sided	0.375306	-0.252781	0.472892
phenotypes	roi	original	38 - Neutrophils (pCREB+, CD15dim, CD11bdim, MPOdim, HistoneH3dim)	percentage	Healthy	Pneumonia	0	0	325	two-sided	0.000799074	-1.01357	0.00386659
phenotypes	roi	original	38 - Neutrophils (pCREB+, CD15dim, CD11bdim, MPOdim, HistoneH3dim)	percentage	Healthy	COVID19_early	0	0	1130	two-sided	0.00564708	0.414142	0.0166386
phenotypes	roi	original	38 - Neutrophils (pCREB+, CD15dim, CD11bdim, MPOdim, HistoneH3dim)	percentage	Healthy	COVID19_late	0	0	1519	two-sided	0.417709	-0.148555	0.481972
phenotypes	roi	original	38 - Neutrophils (pCREB+, CD15dim, CD11bdim, MPOdim, HistoneH3dim)	percentage	Flu	ARDS	0	0	258	two-sided	0.831108	0.505704	0.831108
phenotypes	roi	original	38 - Neutrophils (pCREB+, CD15dim, CD11bdim, MPOdim, HistoneH3dim)	percentage	Flu	Pneumonia	0	0	200	two-sided	0.175792	-0.248062	0.263689
phenotypes	roi	original	38 - Neutrophils (pCREB+, CD15dim, CD11bdim, MPOdim, HistoneH3dim)	percentage	Flu	COVID19_early	0	0	448	two-sided	0.15139	0.872966	0.263689
phenotypes	roi	original	38 - Neutrophils (pCREB+, CD15dim, CD11bdim, MPOdim, HistoneH3dim)	percentage	Flu	COVID19_late	0	0	685	two-sided	0.378313	0.349555	0.472892
phenotypes	roi	original	38 - Neutrophils (pCREB+, CD15dim, CD11bdim, MPOdim, HistoneH3dim)	percentage	ARDS	Pneumonia	0	0	309	two-sided	0.00665544	-0.844267	0.0166386
phenotypes	roi	original	38 - Neutrophils (pCREB+, CD15dim, CD11bdim, MPOdim, HistoneH3dim)	percentage	ARDS	COVID19_early	0	0	1008.5	two-sided	0.00103109	0.592276	0.00386659
phenotypes	roi	original	38 - Neutrophils (pCREB+, CD15dim, CD11bdim, MPOdim, HistoneH3dim)	percentage	ARDS	COVID19_late	0	0	1364	two-sided	0.162695	-0.0477427	0.263689
phenotypes	roi	original	38 - Neutrophils (pCREB+, CD15dim, CD11bdim, MPOdim, HistoneH3dim)	percentage	Pneumonia	COVID19_early	0	0	1154	two-sided	3.22746e-05	1.21314	0.000484119
phenotypes	roi	original	38 - Neutrophils (pCREB+, CD15dim, CD11bdim, MPOdim, HistoneH3dim)	percentage	Pneumonia	COVID19_late	0	0	1780	two-sided	0.000300434	0.639538	0.00225325
phenotypes	roi	original	38 - Neutrophils (pCREB+, CD15dim, CD11bdim, MPOdim, HistoneH3dim)	percentage	COVID19_early	COVID19_late	0	0	1421	two-sided	0.149309	-0.298203	0.263689
phenotypes	roi	original	39 - Dying cells (C5bC9+, Keratin818dim)	percentage	Healthy	Flu	0	0	245	two-sided	0.327868	0.241829	0.447092
phenotypes	roi	original	39 - Dying cells (C5bC9+, Keratin818dim)	percentage	Healthy	ARDS	0	0	475	two-sided	0.227536	0.171437	0.341304
phenotypes	roi	original	39 - Dying cells (C5bC9+, Keratin818dim)	percentage	Healthy	Pneumonia	0	0	474.5	two-sided	0.110888	0.162942	0.184813
phenotypes	roi	original	39 - Dying cells (C5bC9+, Keratin818dim)	percentage	Healthy	COVID19_early	0	0	471	two-sided	0.000768309	-0.250364	0.0039747
phenotypes	roi	original	39 - Dying cells (C5bC9+, Keratin818dim)	percentage	Healthy	COVID19_late	0	0	817	two-sided	0.000421726	-0.2501	0.0039747
phenotypes	roi	original	39 - Dying cells (C5bC9+, Keratin818dim)	percentage	Flu	ARDS	0	0	252	two-sided	0.937369	-0.146592	0.94382
phenotypes	roi	original	39 - Dying cells (C5bC9+, Keratin818dim)	percentage	Flu	Pneumonia	0	0	240	two-sided	0.616356	-0.200989	0.71118
phenotypes	roi	original	39 - Dying cells (C5bC9+, Keratin818dim)	percentage	Flu	COVID19_early	0	0	201	two-sided	0.00935748	-0.787662	0.0175453
phenotypes	roi	original	39 - Dying cells (C5bC9+, Keratin818dim)	percentage	Flu	COVID19_late	0	0	324	two-sided	0.00407514	-0.778197	0.0101878
phenotypes	roi	original	39 - Dying cells (C5bC9+, Keratin818dim)	percentage	ARDS	Pneumonia	0	0	457	two-sided	0.468194	-0.0257864	0.585243
phenotypes	roi	original	39 - Dying cells (C5bC9+, Keratin818dim)	percentage	ARDS	COVID19_early	0	0	401	two-sided	0.00175642	-0.618541	0.00658657
phenotypes	roi	original	39 - Dying cells (C5bC9+, Keratin818dim)	percentage	ARDS	COVID19_late	0	0	679	two-sided	0.000794939	-0.609998	0.0039747
phenotypes	roi	original	39 - Dying cells (C5bC9+, Keratin818dim)	percentage	Pneumonia	COVID19_early	0	0	483	two-sided	0.00880662	-0.636439	0.0175453
phenotypes	roi	original	39 - Dying cells (C5bC9+, Keratin818dim)	percentage	Pneumonia	COVID19_late	0	0	785	two-sided	0.00257327	-0.616176	0.00771981
phenotypes	roi	original	39 - Dying cells (C5bC9+, Keratin818dim)	percentage	COVID19_early	COVID19_late	0	0	1674	two-sided	0.94382	0.0355487	0.94382
phenotypes	roi	original	40 - B cells (CD20+)	percentage	Healthy	Flu	0	0	431	two-sided	0.00913565	0.765015	0.0257157
phenotypes	roi	original	40 - B cells (CD20+)	percentage	Healthy	ARDS	0	0	859	two-sided	0.000448038	0.933696	0.00290994
phenotypes	roi	original	40 - B cells (CD20+)	percentage	Healthy	Pneumonia	0	0	748.5	two-sided	0.105614	0.416724	0.158421
phenotypes	roi	original	40 - B cells (CD20+)	percentage	Healthy	COVID19_early	0	0	851.5	two-sided	0.863122	-0.0374276	0.866246
phenotypes	roi	original	40 - B cells (CD20+)	percentage	Healthy	COVID19_late	0	0	1995	two-sided	0.000172684	0.919413	0.00259027
phenotypes	roi	original	40 - B cells (CD20+)	percentage	Flu	ARDS	0	0	240	two-sided	0.866246	0.0967724	0.866246
phenotypes	roi	original	40 - B cells (CD20+)	percentage	Flu	Pneumonia	0	0	162	two-sided	0.0303806	-0.51927	0.0506344
phenotypes	roi	original	40 - B cells (CD20+)	percentage	Flu	COVID19_early	0	0	203	two-sided	0.0102863	-0.729456	0.0257157
phenotypes	roi	original	40 - B cells (CD20+)	percentage	Flu	COVID19_late	0	0	553	two-sided	0.627706	-0.0851609	0.724276
phenotypes	roi	original	40 - B cells (CD20+)	percentage	ARDS	Pneumonia	0	0	331	two-sided	0.0155794	-0.681316	0.0333844
phenotypes	roi	original	40 - B cells (CD20+)	percentage	ARDS	COVID19_early	0	0	379	two-sided	0.000775985	-0.875192	0.00290994
phenotypes	roi	original	40 - B cells (CD20+)	percentage	ARDS	COVID19_late	0	0	1056	two-sided	0.461517	-0.199066	0.576896
phenotypes	roi	original	40 - B cells (CD20+)	percentage	Pneumonia	COVID19_early	0	0	622.5	two-sided	0.226788	-0.418858	0.309256
phenotypes	roi	original	40 - B cells (CD20+)	percentage	Pneumonia	COVID19_late	0	0	1592	two-sided	0.0181934	0.528916	0.0341126
phenotypes	roi	original	40 - B cells (CD20+)	percentage	COVID19_early	COVID19_late	0	0	2309	two-sided	0.000760938	0.87834	0.00290994
phenotypes	roi	original	41 - Dying cells (CleavedCaspase3+, C5bC9dim, IL6dim, pSTAT3dim)	percentage	Healthy	Flu	0	0	230.5	two-sided	0.207133	-0.0405599	0.695036
phenotypes	roi	original	41 - Dying cells (CleavedCaspase3+, C5bC9dim, IL6dim, pSTAT3dim)	percentage	Healthy	ARDS	0	0	406.5	two-sided	0.0400292	-0.512677	0.200146
phenotypes	roi	original	41 - Dying cells (CleavedCaspase3+, C5bC9dim, IL6dim, pSTAT3dim)	percentage	Healthy	Pneumonia	0	0	514.5	two-sided	0.260683	-0.375504	0.695036
phenotypes	roi	original	41 - Dying cells (CleavedCaspase3+, C5bC9dim, IL6dim, pSTAT3dim)	percentage	Healthy	COVID19_early	0	0	607.5	two-sided	0.036271	-0.340277	0.200146
phenotypes	roi	original	41 - Dying cells (CleavedCaspase3+, C5bC9dim, IL6dim, pSTAT3dim)	percentage	Healthy	COVID19_late	0	0	1033.5	two-sided	0.028602	-0.252703	0.200146
phenotypes	roi	original	41 - Dying cells (CleavedCaspase3+, C5bC9dim, IL6dim, pSTAT3dim)	percentage	Flu	ARDS	0	0	228.5	two-sided	0.669608	-0.434166	0.795936
phenotypes	roi	original	41 - Dying cells (CleavedCaspase3+, C5bC9dim, IL6dim, pSTAT3dim)	percentage	Flu	Pneumonia	0	0	292	two-sided	0.557632	-0.307519	0.791504
phenotypes	roi	original	41 - Dying cells (CleavedCaspase3+, C5bC9dim, IL6dim, pSTAT3dim)	percentage	Flu	COVID19_early	0	0	321.5	two-sided	0.533208	-0.343505	0.791504
phenotypes	roi	original	41 - Dying cells (CleavedCaspase3+, C5bC9dim, IL6dim, pSTAT3dim)	percentage	Flu	COVID19_late	0	0	546.5	two-sided	0.580436	-0.238626	0.791504
phenotypes	roi	original	41 - Dying cells (CleavedCaspase3+, C5bC9dim, IL6dim, pSTAT3dim)	percentage	ARDS	Pneumonia	0	0	581	two-sided	0.353855	-0.148859	0.695036
phenotypes	roi	original	41 - Dying cells (CleavedCaspase3+, C5bC9dim, IL6dim, pSTAT3dim)	percentage	ARDS	COVID19_early	0	0	729.5	two-sided	0.739118	0.365592	0.795936
phenotypes	roi	original	41 - Dying cells (CleavedCaspase3+, C5bC9dim, IL6dim, pSTAT3dim)	percentage	ARDS	COVID19_late	0	0	1195.5	two-sided	0.821346	0.486908	0.821346
phenotypes	roi	original	41 - Dying cells (CleavedCaspase3+, C5bC9dim, IL6dim, pSTAT3dim)	percentage	Pneumonia	COVID19_early	0	0	653.5	two-sided	0.370686	0.324785	0.695036
phenotypes	roi	original	41 - Dying cells (CleavedCaspase3+, C5bC9dim, IL6dim, pSTAT3dim)	percentage	Pneumonia	COVID19_late	0	0	1083	two-sided	0.304238	0.409566	0.695036
phenotypes	roi	original	41 - Dying cells (CleavedCaspase3+, C5bC9dim, IL6dim, pSTAT3dim)	percentage	COVID19_early	COVID19_late	0	0	1748.5	two-sided	0.742873	0.11747	0.795936
phenotypes	roi	original	42 - Dendritic cells (CD11c+, CD11bdim)	percentage	Healthy	Flu	0	0	130.5	two-sided	0.000536249	-1.16685	0.00114911
phenotypes	roi	original	42 - Dendritic cells (CD11c+, CD11bdim)	percentage	Healthy	ARDS	0	0	226	two-sided	7.10043e-06	-1.1209	2.66266e-05
phenotypes	roi	original	42 - Dendritic cells (CD11c+, CD11bdim)	percentage	Healthy	Pneumonia	0	0	405.5	two-sided	0.00866463	-0.398744	0.014441
phenotypes	roi	original	42 - Dendritic cells (CD11c+, CD11bdim)	percentage	Healthy	COVID19_early	0	0	347	two-sided	2.11193e-06	-0.846204	1.05596e-05
phenotypes	roi	original	42 - Dendritic cells (CD11c+, CD11bdim)	percentage	Healthy	COVID19_late	0	0	249	two-sided	9.92426e-13	-1.07919	1.48864e-11
phenotypes	roi	original	42 - Dendritic cells (CD11c+, CD11bdim)	percentage	Flu	ARDS	0	0	258	two-sided	0.830528	0.311122	0.889851
phenotypes	roi	original	42 - Dendritic cells (CD11c+, CD11bdim)	percentage	Flu	Pneumonia	0	0	328.5	two-sided	0.164897	-0.19523	0.206121
phenotypes	roi	original	42 - Dendritic cells (CD11c+, CD11bdim)	percentage	Flu	COVID19_early	0	0	355	two-sided	0.940746	0.0954408	0.940746
phenotypes	roi	original	42 - Dendritic cells (CD11c+, CD11bdim)	percentage	Flu	COVID19_late	0	0	339	two-sided	0.00656218	-0.593231	0.0123041
phenotypes	roi	original	42 - Dendritic cells (CD11c+, CD11bdim)	percentage	ARDS	Pneumonia	0	0	653	two-sided	0.054938	-0.278604	0.0749155
phenotypes	roi	original	42 - Dendritic cells (CD11c+, CD11bdim)	percentage	ARDS	COVID19_early	0	0	664	two-sided	0.725491	-0.180019	0.837105
phenotypes	roi	original	42 - Dendritic cells (CD11c+, CD11bdim)	percentage	ARDS	COVID19_late	0	0	565	two-sided	3.30926e-05	-0.782176	8.27315e-05
phenotypes	roi	original	42 - Dendritic cells (CD11c+, CD11bdim)	percentage	Pneumonia	COVID19_early	0	0	533	two-sided	0.0316018	0.270184	0.0474027
phenotypes	roi	original	42 - Dendritic cells (CD11c+, CD11bdim)	percentage	Pneumonia	COVID19_late	0	0	507	two-sided	1.02565e-06	-0.0367511	7.69238e-06
phenotypes	roi	original	42 - Dendritic cells (CD11c+, CD11bdim)	percentage	COVID19_early	COVID19_late	0	0	907	two-sided	2.25521e-05	-0.716165	6.76563e-05
phenotypes	roi	original	44 - Epithelial cells (Keratin818+, pCREB+, iNOS+, C5bC9+, IL6+, CleavedCaspase3+, area+, HistoneH3dim, CD11bdim)	percentage	Healthy	Flu	0	0	386.5	two-sided	0.0770409	0.445219	0.192602
phenotypes	roi	original	44 - Epithelial cells (Keratin818+, pCREB+, iNOS+, C5bC9+, IL6+, CleavedCaspase3+, area+, HistoneH3dim, CD11bdim)	percentage	Healthy	ARDS	0	0	843.5	two-sided	0.00063733	0.535297	0.00238999
phenotypes	roi	original	44 - Epithelial cells (Keratin818+, pCREB+, iNOS+, C5bC9+, IL6+, CleavedCaspase3+, area+, HistoneH3dim, CD11bdim)	percentage	Healthy	Pneumonia	0	0	914.5	two-sided	0.000199182	0.542173	0.00149386
phenotypes	roi	original	44 - Epithelial cells (Keratin818+, pCREB+, iNOS+, C5bC9+, IL6+, CleavedCaspase3+, area+, HistoneH3dim, CD11bdim)	percentage	Healthy	COVID19_early	0	0	1193	two-sided	0.000383776	0.484303	0.00191888
phenotypes	roi	original	44 - Epithelial cells (Keratin818+, pCREB+, iNOS+, C5bC9+, IL6+, CleavedCaspase3+, area+, HistoneH3dim, CD11bdim)	percentage	Healthy	COVID19_late	0	0	2170.5	two-sided	1.42545e-07	0.767862	2.13818e-06
phenotypes	roi	original	44 - Epithelial cells (Keratin818+, pCREB+, iNOS+, C5bC9+, IL6+, CleavedCaspase3+, area+, HistoneH3dim, CD11bdim)	percentage	Flu	ARDS	0	0	284.5	two-sided	0.385398	0.144742	0.578096
phenotypes	roi	original	44 - Epithelial cells (Keratin818+, pCREB+, iNOS+, C5bC9+, IL6+, CleavedCaspase3+, area+, HistoneH3dim, CD11bdim)	percentage	Flu	Pneumonia	0	0	322.5	two-sided	0.170393	0.137983	0.365129
phenotypes	roi	original	44 - Epithelial cells (Keratin818+, pCREB+, iNOS+, C5bC9+, IL6+, CleavedCaspase3+, area+, HistoneH3dim, CD11bdim)	percentage	Flu	COVID19_early	0	0	423	two-sided	0.24501	-0.131073	0.459393
phenotypes	roi	original	44 - Epithelial cells (Keratin818+, pCREB+, iNOS+, C5bC9+, IL6+, CleavedCaspase3+, area+, HistoneH3dim, CD11bdim)	percentage	Flu	COVID19_late	0	0	759.5	two-sided	0.0541598	0.894655	0.162479
phenotypes	roi	original	44 - Epithelial cells (Keratin818+, pCREB+, iNOS+, C5bC9+, IL6+, CleavedCaspase3+, area+, HistoneH3dim, CD11bdim)	percentage	ARDS	Pneumonia	0	0	547.5	two-sided	0.591759	-0.00237858	0.739699
phenotypes	roi	original	44 - Epithelial cells (Keratin818+, pCREB+, iNOS+, C5bC9+, IL6+, CleavedCaspase3+, area+, HistoneH3dim, CD11bdim)	percentage	ARDS	COVID19_early	0	0	730	two-sided	0.698705	-0.229353	0.762443
phenotypes	roi	original	44 - Epithelial cells (Keratin818+, pCREB+, iNOS+, C5bC9+, IL6+, CleavedCaspase3+, area+, HistoneH3dim, CD11bdim)	percentage	ARDS	COVID19_late	0	0	1297.5	two-sided	0.276227	0.453101	0.460379
phenotypes	roi	original	44 - Epithelial cells (Keratin818+, pCREB+, iNOS+, C5bC9+, IL6+, CleavedCaspase3+, area+, HistoneH3dim, CD11bdim)	percentage	Pneumonia	COVID19_early	0	0	734	two-sided	0.924062	-0.22818	0.924062
phenotypes	roi	original	44 - Epithelial cells (Keratin818+, pCREB+, iNOS+, C5bC9+, IL6+, CleavedCaspase3+, area+, HistoneH3dim, CD11bdim)	percentage	Pneumonia	COVID19_late	0	0	1284.5	two-sided	0.711613	0.430257	0.762443
phenotypes	roi	original	44 - Epithelial cells (Keratin818+, pCREB+, iNOS+, C5bC9+, IL6+, CleavedCaspase3+, area+, HistoneH3dim, CD11bdim)	percentage	COVID19_early	COVID19_late	0	0	1804	two-sided	0.449864	0.521704	0.613451
phenotypes	roi	original	47 - Club cells (TTF1+)	percentage	Healthy	Flu	0	0	331	two-sided	0.500704	0.279015	0.682778
phenotypes	roi	original	47 - Club cells (TTF1+)	percentage	Healthy	ARDS	0	0	568.5	two-sided	0.955522	0.137885	0.962422
phenotypes	roi	original	47 - Club cells (TTF1+)	percentage	Healthy	Pneumonia	0	0	773.5	two-sided	0.0509936	0.531773	0.254968
phenotypes	roi	original	47 - Club cells (TTF1+)	percentage	Healthy	COVID19_early	0	0	838	two-sided	0.962422	0.0840032	0.962422
phenotypes	roi	original	47 - Club cells (TTF1+)	percentage	Healthy	COVID19_late	0	0	1500.5	two-sided	0.481312	0.236596	0.682778
phenotypes	roi	original	47 - Club cells (TTF1+)	percentage	Flu	ARDS	0	0	201	two-sided	0.295723	-0.195483	0.682778
phenotypes	roi	original	47 - Club cells (TTF1+)	percentage	Flu	Pneumonia	0	0	319	two-sided	0.238435	0.305382	0.682778
phenotypes	roi	original	47 - Club cells (TTF1+)	percentage	Flu	COVID19_early	0	0	316	two-sided	0.473041	-0.233223	0.682778
phenotypes	roi	original	47 - Club cells (TTF1+)	percentage	Flu	COVID19_late	0	0	588	two-sided	0.903791	-0.0989024	0.962422
phenotypes	roi	original	47 - Club cells (TTF1+)	percentage	ARDS	Pneumonia	0	0	680.5	two-sided	0.0220727	0.507026	0.254968
phenotypes	roi	original	47 - Club cells (TTF1+)	percentage	ARDS	COVID19_early	0	0	711.5	two-sided	0.885901	-0.0594508	0.962422
phenotypes	roi	original	47 - Club cells (TTF1+)	percentage	ARDS	COVID19_late	0	0	1296.5	two-sided	0.350253	0.0991768	0.682778
phenotypes	roi	original	47 - Club cells (TTF1+)	percentage	Pneumonia	COVID19_early	0	0	548	two-sided	0.0460268	-0.507956	0.254968
phenotypes	roi	original	47 - Club cells (TTF1+)	percentage	Pneumonia	COVID19_late	0	0	986.5	two-sided	0.0896277	-0.377913	0.336104
phenotypes	roi	original	47 - Club cells (TTF1+)	percentage	COVID19_early	COVID19_late	0	0	1821	two-sided	0.466264	0.155616	0.682778
phenotypes	roi	original	48 - Proliferating cells (Ki67+, CD31dim, MPOdim)	percentage	Healthy	Flu	0	0	302	two-sided	0.81604	0.134284	0.954296
phenotypes	roi	original	48 - Proliferating cells (Ki67+, CD31dim, MPOdim)	percentage	Healthy	ARDS	0	0	439	two-sided	0.0161982	-0.391648	0.0347104
phenotypes	roi	original	48 - Proliferating cells (Ki67+, CD31dim, MPOdim)	percentage	Healthy	Pneumonia	0	0	398	two-sided	0.000915451	-0.496412	0.00432075
phenotypes	roi	original	48 - Proliferating cells (Ki67+, CD31dim, MPOdim)	percentage	Healthy	COVID19_early	0	0	844	two-sided	0.820406	0.0269847	0.954296
phenotypes	roi	original	48 - Proliferating cells (Ki67+, CD31dim, MPOdim)	percentage	Healthy	COVID19_late	0	0	1395	two-sided	0.926811	0.206202	0.954296
phenotypes	roi	original	48 - Proliferating cells (Ki67+, CD31dim, MPOdim)	percentage	Flu	ARDS	0	0	183.5	two-sided	0.0528561	-0.352437	0.0991051
phenotypes	roi	original	48 - Proliferating cells (Ki67+, CD31dim, MPOdim)	percentage	Flu	Pneumonia	0	0	166.5	two-sided	0.0112781	-0.41533	0.0281953
phenotypes	roi	original	48 - Proliferating cells (Ki67+, CD31dim, MPOdim)	percentage	Flu	COVID19_early	0	0	358	two-sided	0.954296	-0.0989311	0.954296
phenotypes	roi	original	48 - Proliferating cells (Ki67+, CD31dim, MPOdim)	percentage	Flu	COVID19_late	0	0	592.5	two-sided	0.874497	0.0415297	0.954296
phenotypes	roi	original	48 - Proliferating cells (Ki67+, CD31dim, MPOdim)	percentage	ARDS	Pneumonia	0	0	439.5	two-sided	0.269278	-0.402162	0.448797
phenotypes	roi	original	48 - Proliferating cells (Ki67+, CD31dim, MPOdim)	percentage	ARDS	COVID19_early	0	0	873	two-sided	0.00481253	0.420261	0.0144376
phenotypes	roi	original	48 - Proliferating cells (Ki67+, CD31dim, MPOdim)	percentage	ARDS	COVID19_late	0	0	1454.5	two-sided	0.0011522	0.544629	0.00432075
phenotypes	roi	original	48 - Proliferating cells (Ki67+, CD31dim, MPOdim)	percentage	Pneumonia	COVID19_early	0	0	1011	two-sided	0.000175085	0.526639	0.00131314
phenotypes	roi	original	48 - Proliferating cells (Ki67+, CD31dim, MPOdim)	percentage	Pneumonia	COVID19_late	0	0	1692.5	two-sided	7.67766e-06	0.630472	0.000115165
phenotypes	roi	original	48 - Proliferating cells (Ki67+, CD31dim, MPOdim)	percentage	COVID19_early	COVID19_late	0	0	1670	two-sided	0.840081	0.156055	0.954296
phenotypes	roi	original	49 - Macrophages (CD68+, CD206+, CD4+, CD163+, CleavedCaspase3+, CD123+, CD11c+, CD56+, TTF1+, IL6+, Arginase1+, cKIT+)	percentage	Healthy	Flu	0	0	303	two-sided	0.783362	0.171065	0.903879
phenotypes	roi	original	49 - Macrophages (CD68+, CD206+, CD4+, CD163+, CleavedCaspase3+, CD123+, CD11c+, CD56+, TTF1+, IL6+, Arginase1+, cKIT+)	percentage	Healthy	ARDS	0	0	586	two-sided	0.744033	0.2567	0.903879
phenotypes	roi	original	49 - Macrophages (CD68+, CD206+, CD4+, CD163+, CleavedCaspase3+, CD123+, CD11c+, CD56+, TTF1+, IL6+, Arginase1+, cKIT+)	percentage	Healthy	Pneumonia	0	0	608	two-sided	0.961348	0.134318	1
phenotypes	roi	original	49 - Macrophages (CD68+, CD206+, CD4+, CD163+, CleavedCaspase3+, CD123+, CD11c+, CD56+, TTF1+, IL6+, Arginase1+, cKIT+)	percentage	Healthy	COVID19_early	0	0	807	two-sided	0.650927	-0.199009	0.903879
phenotypes	roi	original	49 - Macrophages (CD68+, CD206+, CD4+, CD163+, CleavedCaspase3+, CD123+, CD11c+, CD56+, TTF1+, IL6+, Arginase1+, cKIT+)	percentage	Healthy	COVID19_late	0	0	1446	two-sided	0.35784	0.229927	0.903879
phenotypes	roi	original	49 - Macrophages (CD68+, CD206+, CD4+, CD163+, CleavedCaspase3+, CD123+, CD11c+, CD56+, TTF1+, IL6+, Arginase1+, cKIT+)	percentage	Flu	ARDS	0	0	248.5	two-sided	1	0.127154	1
phenotypes	roi	original	49 - Macrophages (CD68+, CD206+, CD4+, CD163+, CleavedCaspase3+, CD123+, CD11c+, CD56+, TTF1+, IL6+, Arginase1+, cKIT+)	percentage	Flu	Pneumonia	0	0	257	two-sided	0.770422	-0.0800032	0.903879
phenotypes	roi	original	49 - Macrophages (CD68+, CD206+, CD4+, CD163+, CleavedCaspase3+, CD123+, CD11c+, CD56+, TTF1+, IL6+, Arginase1+, cKIT+)	percentage	Flu	COVID19_early	0	0	342	two-sided	0.578743	-0.182306	0.903879
phenotypes	roi	original	49 - Macrophages (CD68+, CD206+, CD4+, CD163+, CleavedCaspase3+, CD123+, CD11c+, CD56+, TTF1+, IL6+, Arginase1+, cKIT+)	percentage	Flu	COVID19_late	0	0	612	two-sided	0.735706	0.0258486	0.903879
phenotypes	roi	original	49 - Macrophages (CD68+, CD206+, CD4+, CD163+, CleavedCaspase3+, CD123+, CD11c+, CD56+, TTF1+, IL6+, Arginase1+, cKIT+)	percentage	ARDS	Pneumonia	0	0	496	two-sided	0.665018	-0.20075	0.903879
phenotypes	roi	original	49 - Macrophages (CD68+, CD206+, CD4+, CD163+, CleavedCaspase3+, CD123+, CD11c+, CD56+, TTF1+, IL6+, Arginase1+, cKIT+)	percentage	ARDS	COVID19_early	0	0	662	two-sided	0.460876	-0.208634	0.903879
phenotypes	roi	original	49 - Macrophages (CD68+, CD206+, CD4+, CD163+, CleavedCaspase3+, CD123+, CD11c+, CD56+, TTF1+, IL6+, Arginase1+, cKIT+)	percentage	ARDS	COVID19_late	0	0	1188	two-sided	0.636459	-0.0679882	0.903879
phenotypes	roi	original	49 - Macrophages (CD68+, CD206+, CD4+, CD163+, CleavedCaspase3+, CD123+, CD11c+, CD56+, TTF1+, IL6+, Arginase1+, cKIT+)	percentage	Pneumonia	COVID19_early	0	0	725	two-sided	0.744017	-0.203804	0.903879
phenotypes	roi	original	49 - Macrophages (CD68+, CD206+, CD4+, CD163+, CleavedCaspase3+, CD123+, CD11c+, CD56+, TTF1+, IL6+, Arginase1+, cKIT+)	percentage	Pneumonia	COVID19_late	0	0	1297	two-sided	0.321566	0.103784	0.903879
phenotypes	roi	original	49 - Macrophages (CD68+, CD206+, CD4+, CD163+, CleavedCaspase3+, CD123+, CD11c+, CD56+, TTF1+, IL6+, Arginase1+, cKIT+)	percentage	COVID19_early	COVID19_late	0	0	1808	two-sided	0.132486	0.26073	0.903879
phenotypes	roi	aggregated	B cells	percentage	Healthy	Flu	0	0	431	two-sided	0.00913565	0.765015	0.0257157
phenotypes	roi	aggregated	B cells	percentage	Healthy	ARDS	0	0	859	two-sided	0.000448038	0.933696	0.00290994
phenotypes	roi	aggregated	B cells	percentage	Healthy	Pneumonia	0	0	748.5	two-sided	0.105614	0.416724	0.158421
phenotypes	roi	aggregated	B cells	percentage	Healthy	COVID19_early	0	0	851.5	two-sided	0.863122	-0.0374276	0.866246
phenotypes	roi	aggregated	B cells	percentage	Healthy	COVID19_late	0	0	1995	two-sided	0.000172684	0.919413	0.00259027
phenotypes	roi	aggregated	B cells	percentage	Flu	ARDS	0	0	240	two-sided	0.866246	0.0967724	0.866246
phenotypes	roi	aggregated	B cells	percentage	Flu	Pneumonia	0	0	162	two-sided	0.0303806	-0.51927	0.0506344
phenotypes	roi	aggregated	B cells	percentage	Flu	COVID19_early	0	0	203	two-sided	0.0102863	-0.729456	0.0257157
phenotypes	roi	aggregated	B cells	percentage	Flu	COVID19_late	0	0	553	two-sided	0.627706	-0.0851609	0.724276
phenotypes	roi	aggregated	B cells	percentage	ARDS	Pneumonia	0	0	331	two-sided	0.0155794	-0.681316	0.0333844
phenotypes	roi	aggregated	B cells	percentage	ARDS	COVID19_early	0	0	379	two-sided	0.000775985	-0.875192	0.00290994
phenotypes	roi	aggregated	B cells	percentage	ARDS	COVID19_late	0	0	1056	two-sided	0.461517	-0.199066	0.576896
phenotypes	roi	aggregated	B cells	percentage	Pneumonia	COVID19_early	0	0	622.5	two-sided	0.226788	-0.418858	0.309256
phenotypes	roi	aggregated	B cells	percentage	Pneumonia	COVID19_late	0	0	1592	two-sided	0.0181934	0.528916	0.0341126
phenotypes	roi	aggregated	B cells	percentage	COVID19_early	COVID19_late	0	0	2309	two-sided	0.000760938	0.87834	0.00290994
phenotypes	roi	aggregated	CD4 T-cells	percentage	Healthy	Flu	0	0	468	two-sided	0.000891364	0.942586	0.00222841
phenotypes	roi	aggregated	CD4 T-cells	percentage	Healthy	ARDS	0	0	613	two-sided	0.631064	0.0793217	0.78883
phenotypes	roi	aggregated	CD4 T-cells	percentage	Healthy	Pneumonia	0	0	978	two-sided	1.57541e-05	0.646226	0.000118156
phenotypes	roi	aggregated	CD4 T-cells	percentage	Healthy	COVID19_early	0	0	1220	two-sided	0.000310658	0.897277	0.00116497
phenotypes	roi	aggregated	CD4 T-cells	percentage	Healthy	COVID19_late	0	0	1373	two-sided	0.930985	0.0276494	0.930985
phenotypes	roi	aggregated	CD4 T-cells	percentage	Flu	ARDS	0	0	122	two-sided	0.00483903	-0.834057	0.00806506
phenotypes	roi	aggregated	CD4 T-cells	percentage	Flu	Pneumonia	0	0	258	two-sided	0.906654	-0.130462	0.930985
phenotypes	roi	aggregated	CD4 T-cells	percentage	Flu	COVID19_early	0	0	289	two-sided	0.247725	-0.217757	0.337807
phenotypes	roi	aggregated	CD4 T-cells	percentage	Flu	COVID19_late	0	0	273	two-sided	0.000664073	-0.928713	0.00199222
phenotypes	roi	aggregated	CD4 T-cells	percentage	ARDS	Pneumonia	0	0	750	two-sided	0.00138757	0.559783	0.00297337
phenotypes	roi	aggregated	CD4 T-cells	percentage	ARDS	COVID19_early	0	0	966	two-sided	0.00461639	0.792329	0.00806506
phenotypes	roi	aggregated	CD4 T-cells	percentage	ARDS	COVID19_late	0	0	1119	two-sided	0.765211	-0.0547783	0.882935
phenotypes	roi	aggregated	CD4 T-cells	percentage	Pneumonia	COVID19_early	0	0	615	two-sided	0.198984	-0.00121303	0.298476
phenotypes	roi	aggregated	CD4 T-cells	percentage	Pneumonia	COVID19_late	0	0	583	two-sided	1.28986e-05	-0.66863	0.000118156
phenotypes	roi	aggregated	CD4 T-cells	percentage	COVID19_early	COVID19_late	0	0	943	two-sided	5.50567e-05	-0.833887	0.000275284
phenotypes	roi	aggregated	CD8 T-cells	percentage	Healthy	Flu	0	0	229	two-sided	0.197603	-0.351693	0.269458
phenotypes	roi	aggregated	CD8 T-cells	percentage	Healthy	ARDS	0	0	369	two-sided	0.0120059	-0.581119	0.029599
phenotypes	roi	aggregated	CD8 T-cells	percentage	Healthy	Pneumonia	0	0	1014	two-sided	2.12223e-06	1.24004	6.36668e-06
phenotypes	roi	aggregated	CD8 T-cells	percentage	Healthy	COVID19_early	0	0	753	two-sided	0.461632	-0.0670774	0.532652
phenotypes	roi	aggregated	CD8 T-cells	percentage	Healthy	COVID19_late	0	0	1369	two-sided	0.911338	-0.048343	0.911338
phenotypes	roi	aggregated	CD8 T-cells	percentage	Flu	ARDS	0	0	218	two-sided	0.507782	-0.307637	0.544053
phenotypes	roi	aggregated	CD8 T-cells	percentage	Flu	Pneumonia	0	0	494	two-sided	9.93324e-07	2.30206	3.72496e-06
phenotypes	roi	aggregated	CD8 T-cells	percentage	Flu	COVID19_early	0	0	442	two-sided	0.181463	0.325492	0.269458
phenotypes	roi	aggregated	CD8 T-cells	percentage	Flu	COVID19_late	0	0	771	two-sided	0.075472	0.234472	0.125787
phenotypes	roi	aggregated	CD8 T-cells	percentage	ARDS	Pneumonia	0	0	928	two-sided	2.29138e-08	1.71037	1.71853e-07
phenotypes	roi	aggregated	CD8 T-cells	percentage	ARDS	COVID19_early	0	0	875	two-sided	0.0613686	0.575406	0.115066
phenotypes	roi	aggregated	CD8 T-cells	percentage	ARDS	COVID19_late	0	0	1517.5	two-sided	0.0138129	0.49565	0.029599
phenotypes	roi	aggregated	CD8 T-cells	percentage	Pneumonia	COVID19_early	0	0	185	two-sided	1.76675e-08	-1.47023	1.71853e-07
phenotypes	roi	aggregated	CD8 T-cells	percentage	Pneumonia	COVID19_late	0	0	434	two-sided	8.52893e-08	-1.0238	4.26447e-07
phenotypes	roi	aggregated	CD8 T-cells	percentage	COVID19_early	COVID19_late	0	0	1854	two-sided	0.3682	0.00584931	0.46025
phenotypes	roi	aggregated	Club cells	percentage	Healthy	Flu	0	0	331	two-sided	0.500704	0.279015	0.682778
phenotypes	roi	aggregated	Club cells	percentage	Healthy	ARDS	0	0	568.5	two-sided	0.955522	0.137885	0.962422
phenotypes	roi	aggregated	Club cells	percentage	Healthy	Pneumonia	0	0	773.5	two-sided	0.0509936	0.531773	0.254968
phenotypes	roi	aggregated	Club cells	percentage	Healthy	COVID19_early	0	0	838	two-sided	0.962422	0.0840032	0.962422
phenotypes	roi	aggregated	Club cells	percentage	Healthy	COVID19_late	0	0	1500.5	two-sided	0.481312	0.236596	0.682778
phenotypes	roi	aggregated	Club cells	percentage	Flu	ARDS	0	0	201	two-sided	0.295723	-0.195483	0.682778
phenotypes	roi	aggregated	Club cells	percentage	Flu	Pneumonia	0	0	319	two-sided	0.238435	0.305382	0.682778
phenotypes	roi	aggregated	Club cells	percentage	Flu	COVID19_early	0	0	316	two-sided	0.473041	-0.233223	0.682778
phenotypes	roi	aggregated	Club cells	percentage	Flu	COVID19_late	0	0	588	two-sided	0.903791	-0.0989024	0.962422
phenotypes	roi	aggregated	Club cells	percentage	ARDS	Pneumonia	0	0	680.5	two-sided	0.0220727	0.507026	0.254968
phenotypes	roi	aggregated	Club cells	percentage	ARDS	COVID19_early	0	0	711.5	two-sided	0.885901	-0.0594508	0.962422
phenotypes	roi	aggregated	Club cells	percentage	ARDS	COVID19_late	0	0	1296.5	two-sided	0.350253	0.0991768	0.682778
phenotypes	roi	aggregated	Club cells	percentage	Pneumonia	COVID19_early	0	0	548	two-sided	0.0460268	-0.507956	0.254968
phenotypes	roi	aggregated	Club cells	percentage	Pneumonia	COVID19_late	0	0	986.5	two-sided	0.0896277	-0.377913	0.336104
phenotypes	roi	aggregated	Club cells	percentage	COVID19_early	COVID19_late	0	0	1821	two-sided	0.466264	0.155616	0.682778
phenotypes	roi	aggregated	Dendritic cells	percentage	Healthy	Flu	0	0	130.5	two-sided	0.000536249	-1.16685	0.00114911
phenotypes	roi	aggregated	Dendritic cells	percentage	Healthy	ARDS	0	0	226	two-sided	7.10043e-06	-1.1209	2.66266e-05
phenotypes	roi	aggregated	Dendritic cells	percentage	Healthy	Pneumonia	0	0	405.5	two-sided	0.00866463	-0.398744	0.014441
phenotypes	roi	aggregated	Dendritic cells	percentage	Healthy	COVID19_early	0	0	347	two-sided	2.11193e-06	-0.846204	1.05596e-05
phenotypes	roi	aggregated	Dendritic cells	percentage	Healthy	COVID19_late	0	0	249	two-sided	9.92426e-13	-1.07919	1.48864e-11
phenotypes	roi	aggregated	Dendritic cells	percentage	Flu	ARDS	0	0	258	two-sided	0.830528	0.311122	0.889851
phenotypes	roi	aggregated	Dendritic cells	percentage	Flu	Pneumonia	0	0	328.5	two-sided	0.164897	-0.19523	0.206121
phenotypes	roi	aggregated	Dendritic cells	percentage	Flu	COVID19_early	0	0	355	two-sided	0.940746	0.0954408	0.940746
phenotypes	roi	aggregated	Dendritic cells	percentage	Flu	COVID19_late	0	0	339	two-sided	0.00656218	-0.593231	0.0123041
phenotypes	roi	aggregated	Dendritic cells	percentage	ARDS	Pneumonia	0	0	653	two-sided	0.054938	-0.278604	0.0749155
phenotypes	roi	aggregated	Dendritic cells	percentage	ARDS	COVID19_early	0	0	664	two-sided	0.725491	-0.180019	0.837105
phenotypes	roi	aggregated	Dendritic cells	percentage	ARDS	COVID19_late	0	0	565	two-sided	3.30926e-05	-0.782176	8.27315e-05
phenotypes	roi	aggregated	Dendritic cells	percentage	Pneumonia	COVID19_early	0	0	533	two-sided	0.0316018	0.270184	0.0474027
phenotypes	roi	aggregated	Dendritic cells	percentage	Pneumonia	COVID19_late	0	0	507	two-sided	1.02565e-06	-0.0367511	7.69238e-06
phenotypes	roi	aggregated	Dendritic cells	percentage	COVID19_early	COVID19_late	0	0	907	two-sided	2.25521e-05	-0.716165	6.76563e-05
phenotypes	roi	aggregated	Dying cells	percentage	Healthy	Flu	0	0	251	two-sided	0.388594	0.223512	0.448378
phenotypes	roi	aggregated	Dying cells	percentage	Healthy	ARDS	0	0	440	two-sided	0.101483	-0.121563	0.176411
phenotypes	roi	aggregated	Dying cells	percentage	Healthy	Pneumonia	0	0	460	two-sided	0.0775978	-0.232373	0.166281
phenotypes	roi	aggregated	Dying cells	percentage	Healthy	COVID19_early	0	0	527	two-sided	0.00448129	-0.330799	0.0224064
phenotypes	roi	aggregated	Dying cells	percentage	Healthy	COVID19_late	0	0	838	two-sided	0.000683304	-0.323309	0.0102496
phenotypes	roi	aggregated	Dying cells	percentage	Flu	ARDS	0	0	207	two-sided	0.363217	-0.44498	0.448378
phenotypes	roi	aggregated	Dying cells	percentage	Flu	Pneumonia	0	0	214	two-sided	0.291268	-0.362781	0.397184
phenotypes	roi	aggregated	Dying cells	percentage	Flu	COVID19_early	0	0	197	two-sided	0.00771505	-0.797074	0.0289314
phenotypes	roi	aggregated	Dying cells	percentage	Flu	COVID19_late	0	0	314	two-sided	0.00291518	-0.867596	0.0218638
phenotypes	roi	aggregated	Dying cells	percentage	ARDS	Pneumonia	0	0	495	two-sided	0.829815	-0.154645	0.889087
phenotypes	roi	aggregated	Dying cells	percentage	ARDS	COVID19_early	0	0	544	two-sided	0.105846	-0.227014	0.176411
phenotypes	roi	aggregated	Dying cells	percentage	ARDS	COVID19_late	0	0	880	two-sided	0.0501646	-0.193971	0.150494
phenotypes	roi	aggregated	Dying cells	percentage	Pneumonia	COVID19_early	0	0	592	two-sided	0.129249	0.0371679	0.193874
phenotypes	roi	aggregated	Dying cells	percentage	Pneumonia	COVID19_late	0	0	962	two-sided	0.0666395	0.0869021	0.166281
phenotypes	roi	aggregated	Dying cells	percentage	COVID19_early	COVID19_late	0	0	1685	two-sided	0.99135	0.0776003	0.99135
phenotypes	roi	aggregated	Endothelial cells	percentage	Healthy	Flu	0	0	152	two-sided	0.00543161	-0.902259	0.00905268
phenotypes	roi	aggregated	Endothelial cells	percentage	Healthy	ARDS	0	0	714	two-sided	0.0847257	0.307559	0.0907775
phenotypes	roi	aggregated	Endothelial cells	percentage	Healthy	Pneumonia	0	0	1062	two-sided	1.1196e-07	1.67224	5.598e-07
phenotypes	roi	aggregated	Endothelial cells	percentage	Healthy	COVID19_early	0	0	697	two-sided	0.208394	-0.243497	0.208394
phenotypes	roi	aggregated	Endothelial cells	percentage	Healthy	COVID19_late	0	0	2207	two-sided	4.05302e-07	1.14031	1.39051e-06
phenotypes	roi	aggregated	Endothelial cells	percentage	Flu	ARDS	0	0	376	two-sided	0.00420367	0.95859	0.00788188
phenotypes	roi	aggregated	Endothelial cells	percentage	Flu	Pneumonia	0	0	493	two-sided	1.10678e-06	2.23946	2.76694e-06
phenotypes	roi	aggregated	Endothelial cells	percentage	Flu	COVID19_early	0	0	484	two-sided	0.0428815	0.54763	0.0536019
phenotypes	roi	aggregated	Endothelial cells	percentage	Flu	COVID19_late	0	0	1084	two-sided	4.63503e-07	1.83231	1.39051e-06
phenotypes	roi	aggregated	Endothelial cells	percentage	ARDS	Pneumonia	0	0	795	two-sided	0.000143683	1.09419	0.000307891
phenotypes	roi	aggregated	Endothelial cells	percentage	ARDS	COVID19_early	0	0	489	two-sided	0.0279153	-0.485054	0.0380663
phenotypes	roi	aggregated	Endothelial cells	percentage	ARDS	COVID19_late	0	0	1557	two-sided	0.00621108	0.729729	0.00931663
phenotypes	roi	aggregated	Endothelial cells	percentage	Pneumonia	COVID19_early	0	0	181	two-sided	1.39636e-08	-1.6955	1.04727e-07
phenotypes	roi	aggregated	Endothelial cells	percentage	Pneumonia	COVID19_late	0	0	947	two-sided	0.053096	-0.413642	0.0612646
phenotypes	roi	aggregated	Endothelial cells	percentage	COVID19_early	COVID19_late	0	0	2757	two-sided	6.8401e-09	1.28175	1.02601e-07
phenotypes	roi	aggregated	Epithelial cells	percentage	Healthy	Flu	0	0	161	two-sided	0.00916373	-0.78663	0.017182
phenotypes	roi	aggregated	Epithelial cells	percentage	Healthy	ARDS	0	0	686	two-sided	0.167857	0.330897	0.193682
phenotypes	roi	aggregated	Epithelial cells	percentage	Healthy	Pneumonia	0	0	1027	two-sided	9.86203e-07	1.44216	7.39652e-06
phenotypes	roi	aggregated	Epithelial cells	percentage	Healthy	COVID19_early	0	0	1105	two-sided	0.0112568	0.541038	0.0187614
phenotypes	roi	aggregated	Epithelial cells	percentage	Healthy	COVID19_late	0	0	1276	two-sided	0.492296	-0.141623	0.52746
phenotypes	roi	aggregated	Epithelial cells	percentage	Flu	ARDS	0	0	397	two-sided	0.000856302	1.14642	0.00183493
phenotypes	roi	aggregated	Epithelial cells	percentage	Flu	Pneumonia	0	0	519	two-sided	5.76444e-08	2.9103	8.64667e-07
phenotypes	roi	aggregated	Epithelial cells	percentage	Flu	COVID19_early	0	0	648	two-sided	2.43201e-06	1.83354	9.12004e-06
phenotypes	roi	aggregated	Epithelial cells	percentage	Flu	COVID19_late	0	0	745	two-sided	0.131935	0.439302	0.164918
phenotypes	roi	aggregated	Epithelial cells	percentage	ARDS	Pneumonia	0	0	774	two-sided	0.000432144	1.0685	0.00108036
phenotypes	roi	aggregated	Epithelial cells	percentage	ARDS	COVID19_early	0	0	714	two-sided	0.865707	0.1295	0.865707
phenotypes	roi	aggregated	Epithelial cells	percentage	ARDS	COVID19_late	0	0	909	two-sided	0.078893	-0.401693	0.107581
phenotypes	roi	aggregated	Epithelial cells	percentage	Pneumonia	COVID19_early	0	0	282	two-sided	3.28185e-06	-1.30167	9.84556e-06
phenotypes	roi	aggregated	Epithelial cells	percentage	Pneumonia	COVID19_late	0	0	521	two-sided	1.79419e-06	-1.17437	8.97093e-06
phenotypes	roi	aggregated	Epithelial cells	percentage	COVID19_early	COVID19_late	0	0	1321	two-sided	0.0472556	-0.537755	0.0708834
phenotypes	roi	aggregated	Fibroblasts	percentage	Healthy	Flu	0	0	282	two-sided	0.793663	-0.0210704	0.837615
phenotypes	roi	aggregated	Fibroblasts	percentage	Healthy	ARDS	0	0	470	two-sided	0.204691	-0.282961	0.511728
phenotypes	roi	aggregated	Fibroblasts	percentage	Healthy	Pneumonia	0	0	576	two-sided	0.689141	-0.10813	0.837615
phenotypes	roi	aggregated	Fibroblasts	percentage	Healthy	COVID19_early	0	0	730	two-sided	0.341867	-0.202739	0.732571
phenotypes	roi	aggregated	Fibroblasts	percentage	Healthy	COVID19_late	0	0	561	two-sided	3.22579e-07	-1.1073	4.83869e-06
phenotypes	roi	aggregated	Fibroblasts	percentage	Flu	ARDS	0	0	220	two-sided	0.536975	-0.258587	0.837615
phenotypes	roi	aggregated	Fibroblasts	percentage	Flu	Pneumonia	0	0	250	two-sided	0.773484	-0.0842117	0.837615
phenotypes	roi	aggregated	Fibroblasts	percentage	Flu	COVID19_early	0	0	347	two-sided	0.837615	-0.180594	0.837615
phenotypes	roi	aggregated	Fibroblasts	percentage	Flu	COVID19_late	0	0	277	two-sided	0.000772975	-1.04711	0.00231893
phenotypes	roi	aggregated	Fibroblasts	percentage	ARDS	Pneumonia	0	0	556	two-sided	0.554465	0.144581	0.837615
phenotypes	roi	aggregated	Fibroblasts	percentage	ARDS	COVID19_early	0	0	728	two-sided	0.751177	0.0886138	0.837615
phenotypes	roi	aggregated	Fibroblasts	percentage	ARDS	COVID19_late	0	0	616	two-sided	0.000149378	-0.871663	0.000560168
phenotypes	roi	aggregated	Fibroblasts	percentage	Pneumonia	COVID19_early	0	0	698	two-sided	0.656315	-0.0713445	0.837615
phenotypes	roi	aggregated	Fibroblasts	percentage	Pneumonia	COVID19_late	0	0	643	two-sided	7.44333e-05	-0.955186	0.000372166
phenotypes	roi	aggregated	Fibroblasts	percentage	COVID19_early	COVID19_late	0	0	820	two-sided	2.60406e-06	-0.970994	1.95304e-05
phenotypes	roi	aggregated	Macrophages	percentage	Healthy	Flu	0	0	70	two-sided	1.24832e-05	-1.57327	3.74495e-05
phenotypes	roi	aggregated	Macrophages	percentage	Healthy	ARDS	0	0	244	two-sided	5.09626e-05	-1.35585	0.000127406
phenotypes	roi	aggregated	Macrophages	percentage	Healthy	Pneumonia	0	0	305	two-sided	0.000332686	-0.789518	0.000554477
phenotypes	roi	aggregated	Macrophages	percentage	Healthy	COVID19_early	0	0	420.5	two-sided	0.000125784	-0.892362	0.000235845
phenotypes	roi	aggregated	Macrophages	percentage	Healthy	COVID19_late	0	0	41	two-sided	8.32341e-17	-2.4357	6.24256e-16
phenotypes	roi	aggregated	Macrophages	percentage	Flu	ARDS	0	0	206	two-sided	0.35149	-0.202837	0.35149
phenotypes	roi	aggregated	Macrophages	percentage	Flu	Pneumonia	0	0	387	two-sided	0.0090091	0.918007	0.0112614
phenotypes	roi	aggregated	Macrophages	percentage	Flu	COVID19_early	0	0	488	two-sided	0.0365779	0.723436	0.0422052
phenotypes	roi	aggregated	Macrophages	percentage	Flu	COVID19_late	0	0	160	two-sided	4.6032e-06	-1.28659	1.7262e-05
phenotypes	roi	aggregated	Macrophages	percentage	ARDS	Pneumonia	0	0	735	two-sided	0.00273799	0.856217	0.00410699
phenotypes	roi	aggregated	Macrophages	percentage	ARDS	COVID19_early	0	0	975	two-sided	0.00341395	0.772232	0.00465539
phenotypes	roi	aggregated	Macrophages	percentage	ARDS	COVID19_late	0	0	606	two-sided	0.000112668	-1.02002	0.000235845
phenotypes	roi	aggregated	Macrophages	percentage	Pneumonia	COVID19_early	0	0	646	two-sided	0.331586	-0.154163	0.35149
phenotypes	roi	aggregated	Macrophages	percentage	Pneumonia	COVID19_late	0	0	71	two-sided	7.45149e-15	-1.96794	3.72574e-14
phenotypes	roi	aggregated	Macrophages	percentage	COVID19_early	COVID19_late	0	0	132	two-sided	3.47743e-17	-1.9116	5.21614e-16
phenotypes	roi	aggregated	Mast cells	percentage	Healthy	Flu	0	0	416	two-sided	0.0205984	0.635059	0.0617952
phenotypes	roi	aggregated	Mast cells	percentage	Healthy	ARDS	0	0	804	two-sided	0.004624	0.808523	0.02312
phenotypes	roi	aggregated	Mast cells	percentage	Healthy	Pneumonia	0	0	839	two-sided	0.00730759	0.666813	0.0274034
phenotypes	roi	aggregated	Mast cells	percentage	Healthy	COVID19_early	0	0	1016	two-sided	0.0881423	0.494014	0.212522
phenotypes	roi	aggregated	Mast cells	percentage	Healthy	COVID19_late	0	0	2085	two-sided	1.61974e-05	1.0039	0.000242961
phenotypes	roi	aggregated	Mast cells	percentage	Flu	ARDS	0	0	261	two-sided	0.778992	0.148513	0.834634
phenotypes	roi	aggregated	Mast cells	percentage	Flu	Pneumonia	0	0	280	two-sided	0.741052	0.0238041	0.834634
phenotypes	roi	aggregated	Mast cells	percentage	Flu	COVID19_early	0	0	292	two-sided	0.268421	-0.269669	0.402632
phenotypes	roi	aggregated	Mast cells	percentage	Flu	COVID19_late	0	0	709.5	two-sided	0.255786	0.293031	0.402632
phenotypes	roi	aggregated	Mast cells	percentage	ARDS	Pneumonia	0	0	514	two-sided	0.978565	-0.102854	0.978565
phenotypes	roi	aggregated	Mast cells	percentage	ARDS	COVID19_early	0	0	541	two-sided	0.0991771	-0.430581	0.212522
phenotypes	roi	aggregated	Mast cells	percentage	ARDS	COVID19_late	0	0	1312	two-sided	0.300743	0.160552	0.410104
phenotypes	roi	aggregated	Mast cells	percentage	Pneumonia	COVID19_early	0	0	599	two-sided	0.148101	-0.27498	0.277689
phenotypes	roi	aggregated	Mast cells	percentage	Pneumonia	COVID19_late	0	0	1360	two-sided	0.415833	0.24728	0.519791
phenotypes	roi	aggregated	Mast cells	percentage	COVID19_early	COVID19_late	0	0	2237	two-sided	0.00292032	0.570241	0.0219024
phenotypes	roi	aggregated	Mesenchymal cells	percentage	Healthy	Flu	0	0	183	two-sided	0.0292839	-0.744408	0.0528558
phenotypes	roi	aggregated	Mesenchymal cells	percentage	Healthy	ARDS	0	0	402	two-sided	0.0352372	-0.49509	0.0528558
phenotypes	roi	aggregated	Mesenchymal cells	percentage	Healthy	Pneumonia	0	0	588	two-sided	0.795761	-0.0140168	0.795761
phenotypes	roi	aggregated	Mesenchymal cells	percentage	Healthy	COVID19_early	0	0	478	two-sided	0.000971208	-0.806915	0.00364203
phenotypes	roi	aggregated	Mesenchymal cells	percentage	Healthy	COVID19_late	0	0	379	two-sided	4.49959e-10	-1.32461	5.83952e-09
phenotypes	roi	aggregated	Mesenchymal cells	percentage	Flu	ARDS	0	0	282	two-sided	0.451993	0.233801	0.52153
phenotypes	roi	aggregated	Mesenchymal cells	percentage	Flu	Pneumonia	0	0	364	two-sided	0.0338926	0.725038	0.0528558
phenotypes	roi	aggregated	Mesenchymal cells	percentage	Flu	COVID19_early	0	0	325	two-sided	0.571632	-0.28595	0.612463
phenotypes	roi	aggregated	Mesenchymal cells	percentage	Flu	COVID19_late	0	0	342	two-sided	0.00726116	-0.709705	0.0169354
phenotypes	roi	aggregated	Mesenchymal cells	percentage	ARDS	Pneumonia	0	0	647	two-sided	0.0697468	0.479531	0.0951093
phenotypes	roi	aggregated	Mesenchymal cells	percentage	ARDS	COVID19_early	0	0	554	two-sided	0.130673	-0.471337	0.163342
phenotypes	roi	aggregated	Mesenchymal cells	percentage	ARDS	COVID19_late	0	0	537	two-sided	1.41981e-05	-0.931246	7.09905e-05
phenotypes	roi	aggregated	Mesenchymal cells	percentage	Pneumonia	COVID19_early	0	0	432.5	two-sided	0.00174665	-0.784771	0.00523996
phenotypes	roi	aggregated	Mesenchymal cells	percentage	Pneumonia	COVID19_late	0	0	315	two-sided	7.78603e-10	-1.30114	5.83952e-09
phenotypes	roi	aggregated	Mesenchymal cells	percentage	COVID19_early	COVID19_late	0	0	1197	two-sided	0.0079032	-0.322916	0.0169354
phenotypes	roi	aggregated	Monocytes	percentage	Healthy	Flu	0	0	441	two-sided	0.00511611	0.81564	0.0141183
phenotypes	roi	aggregated	Monocytes	percentage	Healthy	ARDS	0	0	742	two-sided	0.038576	0.452058	0.08231
phenotypes	roi	aggregated	Monocytes	percentage	Healthy	Pneumonia	0	0	590	two-sided	0.813971	-0.239242	0.813971
phenotypes	roi	aggregated	Monocytes	percentage	Healthy	COVID19_early	0	0	1130	two-sided	0.00564734	0.54069	0.0141183
phenotypes	roi	aggregated	Monocytes	percentage	Healthy	COVID19_late	0	0	1908	two-sided	0.00129632	0.5871	0.0109952
phenotypes	roi	aggregated	Monocytes	percentage	Flu	ARDS	0	0	183	two-sided	0.147598	-0.35955	0.245997
phenotypes	roi	aggregated	Monocytes	percentage	Flu	Pneumonia	0	0	133	two-sided	0.00539802	-0.756348	0.0141183
phenotypes	roi	aggregated	Monocytes	percentage	Flu	COVID19_early	0	0	327	two-sided	0.594132	-0.20663	0.742664
phenotypes	roi	aggregated	Monocytes	percentage	Flu	COVID19_late	0	0	571	two-sided	0.766365	-0.144446	0.813971
phenotypes	roi	aggregated	Monocytes	percentage	ARDS	Pneumonia	0	0	361	two-sided	0.0438987	-0.55716	0.08231
phenotypes	roi	aggregated	Monocytes	percentage	ARDS	COVID19_early	0	0	808	two-sided	0.24497	0.119558	0.334049
phenotypes	roi	aggregated	Monocytes	percentage	ARDS	COVID19_late	0	0	1348	two-sided	0.198838	0.175192	0.298257
phenotypes	roi	aggregated	Monocytes	percentage	Pneumonia	COVID19_early	0	0	1027	two-sided	0.00407476	0.652147	0.0141183
phenotypes	roi	aggregated	Monocytes	percentage	Pneumonia	COVID19_late	0	0	1715	two-sided	0.00146603	0.731045	0.0109952
phenotypes	roi	aggregated	Monocytes	percentage	COVID19_early	COVID19_late	0	0	1753	two-sided	0.724576	0.0564942	0.813971
phenotypes	roi	aggregated	NK-cells	percentage	Healthy	Flu	0	0	548	two-sided	1.10076e-06	1.71438	5.50379e-06
phenotypes	roi	aggregated	NK-cells	percentage	Healthy	ARDS	0	0	891	two-sided	9.48487e-05	1.07429	0.000284546
phenotypes	roi	aggregated	NK-cells	percentage	Healthy	Pneumonia	0	0	1055	two-sided	1.75288e-07	1.12235	1.31466e-06
phenotypes	roi	aggregated	NK-cells	percentage	Healthy	COVID19_early	0	0	1296	two-sided	1.60001e-05	1.06966	6.00003e-05
phenotypes	roi	aggregated	NK-cells	percentage	Healthy	COVID19_late	0	0	2559	two-sided	4.35729e-13	2.04067	6.53594e-12
phenotypes	roi	aggregated	NK-cells	percentage	Flu	ARDS	0	0	173	two-sided	0.0944111	-0.583425	0.157352
phenotypes	roi	aggregated	NK-cells	percentage	Flu	Pneumonia	0	0	234	two-sided	0.529387	-0.248666	0.5672
phenotypes	roi	aggregated	NK-cells	percentage	Flu	COVID19_early	0	0	319.5	two-sided	0.511931	-0.354701	0.5672
phenotypes	roi	aggregated	NK-cells	percentage	Flu	COVID19_late	0	0	703	two-sided	0.285234	0.168075	0.388955
phenotypes	roi	aggregated	NK-cells	percentage	ARDS	Pneumonia	0	0	615	two-sided	0.166459	0.195768	0.249688
phenotypes	roi	aggregated	NK-cells	percentage	ARDS	COVID19_early	0	0	782	two-sided	0.374624	0.110479	0.46828
phenotypes	roi	aggregated	NK-cells	percentage	ARDS	COVID19_late	0	0	1639	two-sided	0.000946603	0.776809	0.00236651
phenotypes	roi	aggregated	NK-cells	percentage	Pneumonia	COVID19_early	0	0	707	two-sided	0.723352	-0.0828905	0.723352
phenotypes	roi	aggregated	NK-cells	percentage	Pneumonia	COVID19_late	0	0	1527	two-sided	0.0539211	0.426185	0.101102
phenotypes	roi	aggregated	NK-cells	percentage	COVID19_early	COVID19_late	0	0	2060	two-sided	0.0437449	0.539455	0.0937391
phenotypes	roi	aggregated	Neutrophils	percentage	Healthy	Flu	0	0	300	two-sided	0.945936	-0.14649	0.945936
phenotypes	roi	aggregated	Neutrophils	percentage	Healthy	ARDS	0	0	493	two-sided	0.324582	-0.426906	0.374517
phenotypes	roi	aggregated	Neutrophils	percentage	Healthy	Pneumonia	0	0	165	two-sided	1.6448e-07	-1.72085	8.22401e-07
phenotypes	roi	aggregated	Neutrophils	percentage	Healthy	COVID19_early	0	0	446	two-sided	0.000321997	-0.83469	0.000603745
phenotypes	roi	aggregated	Neutrophils	percentage	Healthy	COVID19_late	0	0	2015	two-sided	0.000105011	0.637811	0.000262528
phenotypes	roi	aggregated	Neutrophils	percentage	Flu	ARDS	0	0	233	two-sided	0.744776	-0.265013	0.797975
phenotypes	roi	aggregated	Neutrophils	percentage	Flu	Pneumonia	0	0	85	two-sided	0.000141442	-1.36886	0.00030309
phenotypes	roi	aggregated	Neutrophils	percentage	Flu	COVID19_early	0	0	215	two-sided	0.017828	-0.638129	0.0243109
phenotypes	roi	aggregated	Neutrophils	percentage	Flu	COVID19_late	0	0	896	two-sided	0.00206445	0.708278	0.00344075
phenotypes	roi	aggregated	Neutrophils	percentage	ARDS	Pneumonia	0	0	216	two-sided	7.40306e-05	-1.06473	0.000222092
phenotypes	roi	aggregated	Neutrophils	percentage	ARDS	COVID19_early	0	0	530	two-sided	0.0775433	-0.370369	0.0969292
phenotypes	roi	aggregated	Neutrophils	percentage	ARDS	COVID19_late	0	0	1774	two-sided	2.2002e-05	0.936287	8.25073e-05
phenotypes	roi	aggregated	Neutrophils	percentage	Pneumonia	COVID19_early	0	0	1043	two-sided	0.00241225	0.688645	0.00361838
phenotypes	roi	aggregated	Neutrophils	percentage	Pneumonia	COVID19_late	0	0	2295	two-sided	1.79427e-12	2.20906	2.6914e-11
phenotypes	roi	aggregated	Neutrophils	percentage	COVID19_early	COVID19_late	0	0	2897	two-sided	5.61242e-11	1.33056	4.20931e-10
phenotypes	roi	aggregated	Proliferating cells	percentage	Healthy	Flu	0	0	189	two-sided	0.0390751	-1.0633	0.0586126
phenotypes	roi	aggregated	Proliferating cells	percentage	Healthy	ARDS	0	0	248	two-sided	6.28322e-05	-1.22039	0.000188497
phenotypes	roi	aggregated	Proliferating cells	percentage	Healthy	Pneumonia	0	0	125	two-sided	1.15541e-08	-1.85548	5.77704e-08
phenotypes	roi	aggregated	Proliferating cells	percentage	Healthy	COVID19_early	0	0	67	two-sided	1.01375e-12	-2.22882	1.52063e-11
phenotypes	roi	aggregated	Proliferating cells	percentage	Healthy	COVID19_late	0	0	256	two-sided	2.62385e-12	-1.25126	1.96789e-11
phenotypes	roi	aggregated	Proliferating cells	percentage	Flu	ARDS	0	0	213	two-sided	0.438607	-0.147039	0.469936
phenotypes	roi	aggregated	Proliferating cells	percentage	Flu	Pneumonia	0	0	202.5	two-sided	0.19341	-0.407847	0.241762
phenotypes	roi	aggregated	Proliferating cells	percentage	Flu	COVID19_early	0	0	138	two-sided	0.000281631	-1.16703	0.000603494
phenotypes	roi	aggregated	Proliferating cells	percentage	Flu	COVID19_late	0	0	406	two-sided	0.0436562	-0.531858	0.0595312
phenotypes	roi	aggregated	Proliferating cells	percentage	ARDS	Pneumonia	0	0	427	two-sided	0.259137	-0.238989	0.299005
phenotypes	roi	aggregated	Proliferating cells	percentage	ARDS	COVID19_early	0	0	298	two-sided	2.47282e-05	-1.10655	9.27306e-05
phenotypes	roi	aggregated	Proliferating cells	percentage	ARDS	COVID19_late	0	0	863	two-sided	0.037836	-0.439214	0.0586126
phenotypes	roi	aggregated	Proliferating cells	percentage	Pneumonia	COVID19_early	0	0	374	two-sided	0.00019775	-0.997313	0.000494374
phenotypes	roi	aggregated	Proliferating cells	percentage	Pneumonia	COVID19_late	0	0	1156	two-sided	0.589042	-0.289262	0.589042
phenotypes	roi	aggregated	Proliferating cells	percentage	COVID19_early	COVID19_late	0	0	2285	two-sided	0.00121132	0.53461	0.00227123
phenotypes	roi	aggregated	Smooth muscle cells	percentage	Healthy	Flu	0	0	417	two-sided	0.0195622	0.733993	0.0978112
phenotypes	roi	aggregated	Smooth muscle cells	percentage	Healthy	ARDS	0	0	676	two-sided	0.209121	0.210985	0.387208
phenotypes	roi	aggregated	Smooth muscle cells	percentage	Healthy	Pneumonia	0	0	776	two-sided	0.0522247	0.43313	0.195842
phenotypes	roi	aggregated	Smooth muscle cells	percentage	Healthy	COVID19_early	0	0	942	two-sided	0.309766	0.187813	0.387208
phenotypes	roi	aggregated	Smooth muscle cells	percentage	Healthy	COVID19_late	0	0	1424	two-sided	0.823768	0.156631	0.941021
phenotypes	roi	aggregated	Smooth muscle cells	percentage	Flu	ARDS	0	0	199	two-sided	0.276217	-0.438866	0.387208
phenotypes	roi	aggregated	Smooth muscle cells	percentage	Flu	Pneumonia	0	0	260	two-sided	0.940517	-0.235326	0.941021
phenotypes	roi	aggregated	Smooth muscle cells	percentage	Flu	COVID19_early	0	0	295	two-sided	0.290275	-0.4895	0.387208
phenotypes	roi	aggregated	Smooth muscle cells	percentage	Flu	COVID19_late	0	0	325	two-sided	0.00421162	-0.751621	0.0631744
phenotypes	roi	aggregated	Smooth muscle cells	percentage	ARDS	Pneumonia	0	0	596	two-sided	0.259137	0.199143	0.387208
phenotypes	roi	aggregated	Smooth muscle cells	percentage	ARDS	COVID19_early	0	0	690	two-sided	0.941021	-0.02981	0.941021
phenotypes	roi	aggregated	Smooth muscle cells	percentage	ARDS	COVID19_late	0	0	926	two-sided	0.101197	-0.110269	0.303592
phenotypes	roi	aggregated	Smooth muscle cells	percentage	Pneumonia	COVID19_early	0	0	617	two-sided	0.20615	-0.238744	0.387208
phenotypes	roi	aggregated	Smooth muscle cells	percentage	Pneumonia	COVID19_late	0	0	862	two-sided	0.0123828	-0.37456	0.0928713
phenotypes	roi	aggregated	Smooth muscle cells	percentage	COVID19_early	COVID19_late	0	0	1409	two-sided	0.131817	-0.0734234	0.329543
disease	roi	original	01 - Smooth muscle cells (AlphaSMA+)	area	Healthy	FLU	0	0	389	two-sided	0.0731088	0.707685	0.219326
disease	roi	original	01 - Smooth muscle cells (AlphaSMA+)	area	Healthy	ARDS	0	0	1354.5	two-sided	0.230799	0.135321	0.391919
disease	roi	original	01 - Smooth muscle cells (AlphaSMA+)	area	Healthy	COVID19	0	0	2427.5	two-sided	0.391919	0.20287	0.391919
disease	roi	original	01 - Smooth muscle cells (AlphaSMA+)	area	FLU	ARDS	0	0	435.5	two-sided	0.360605	-0.450439	0.391919
disease	roi	original	01 - Smooth muscle cells (AlphaSMA+)	area	FLU	COVID19	0	0	672	two-sided	0.05215	-0.550995	0.219326
disease	roi	original	01 - Smooth muscle cells (AlphaSMA+)	area	ARDS	COVID19	0	0	3522.5	two-sided	0.356904	0.0313088	0.391919
disease	roi	original	02 - Neutrophils (CD15+, CD11b+, MPO+, CleavedCaspase3+, Arginase1+, pCREB+, HistoneH3+)	area	Healthy	FLU	0	0	305.5	two-sided	0.861571	0.205332	0.861571
disease	roi	original	02 - Neutrophils (CD15+, CD11b+, MPO+, CleavedCaspase3+, Arginase1+, pCREB+, HistoneH3+)	area	Healthy	ARDS	0	0	902.5	two-sided	0.0476301	-0.425885	0.0952603
disease	roi	original	02 - Neutrophils (CD15+, CD11b+, MPO+, CleavedCaspase3+, Arginase1+, pCREB+, HistoneH3+)	area	Healthy	COVID19	0	0	2751	two-sided	0.0282265	0.559051	0.0846796
disease	roi	original	02 - Neutrophils (CD15+, CD11b+, MPO+, CleavedCaspase3+, Arginase1+, pCREB+, HistoneH3+)	area	FLU	ARDS	0	0	361.5	two-sided	0.0711886	-0.555311	0.106783
disease	roi	original	02 - Neutrophils (CD15+, CD11b+, MPO+, CleavedCaspase3+, Arginase1+, pCREB+, HistoneH3+)	area	FLU	COVID19	0	0	1207	two-sided	0.0959222	0.357804	0.115107
disease	roi	original	02 - Neutrophils (CD15+, CD11b+, MPO+, CleavedCaspase3+, Arginase1+, pCREB+, HistoneH3+)	area	ARDS	COVID19	0	0	5635	two-sided	1.83609e-07	0.969333	1.10166e-06
disease	roi	original	04 - Macrophages (CD16+, CD206+, CD163+, CD68-, CD4dim)	area	Healthy	FLU	0	0	141	two-sided	0.00275909	-1.03535	0.00551818
disease	roi	original	04 - Macrophages (CD16+, CD206+, CD163+, CD68-, CD4dim)	area	Healthy	ARDS	0	0	515.5	two-sided	2.4938e-06	-0.947334	7.4814e-06
disease	roi	original	04 - Macrophages (CD16+, CD206+, CD163+, CD68-, CD4dim)	area	Healthy	COVID19	0	0	896	two-sided	4.40089e-08	-1.036	2.64053e-07
disease	roi	original	04 - Macrophages (CD16+, CD206+, CD163+, CD68-, CD4dim)	area	FLU	ARDS	0	0	462	two-sided	0.551553	-0.119285	0.551553
disease	roi	original	04 - Macrophages (CD16+, CD206+, CD163+, CD68-, CD4dim)	area	FLU	COVID19	0	0	821	two-sided	0.349541	-0.207515	0.468546
disease	roi	original	04 - Macrophages (CD16+, CD206+, CD163+, CD68-, CD4dim)	area	ARDS	COVID19	0	0	3544	two-sided	0.390455	-0.0805324	0.468546
disease	roi	original	05 - Endothelial cells (CD31+)	area	Healthy	FLU	0	0	243	two-sided	0.309074	-0.256172	0.370889
disease	roi	original	05 - Endothelial cells (CD31+)	area	Healthy	ARDS	0	0	1415	two-sided	0.104223	0.248282	0.156335
disease	roi	original	05 - Endothelial cells (CD31+)	area	Healthy	COVID19	0	0	2634	two-sided	0.0872211	0.485338	0.156335
disease	roi	original	05 - Endothelial cells (CD31+)	area	FLU	ARDS	0	0	757	two-sided	0.00327229	0.481521	0.00981687
disease	roi	original	05 - Endothelial cells (CD31+)	area	FLU	COVID19	0	0	1465.5	two-sided	0.000647178	0.867214	0.00388307
disease	roi	original	05 - Endothelial cells (CD31+)	area	ARDS	COVID19	0	0	3706	two-sided	0.698025	0.135472	0.698025
disease	roi	original	06 - Fibroblasts (CollagenTypeI+)	area	Healthy	FLU	0	0	310.5	two-sided	0.786199	0.193327	0.866271
disease	roi	original	06 - Fibroblasts (CollagenTypeI+)	area	Healthy	ARDS	0	0	1210	two-sided	0.857355	0.0472147	0.866271
disease	roi	original	06 - Fibroblasts (CollagenTypeI+)	area	Healthy	COVID19	0	0	1928	two-sided	0.227955	-0.19007	0.455909
disease	roi	original	06 - Fibroblasts (CollagenTypeI+)	area	FLU	ARDS	0	0	526.5	two-sided	0.866271	-0.142766	0.866271
disease	roi	original	06 - Fibroblasts (CollagenTypeI+)	area	FLU	COVID19	0	0	702.5	two-sided	0.0825789	-0.480996	0.247737
disease	roi	original	06 - Fibroblasts (CollagenTypeI+)	area	ARDS	COVID19	0	0	2946	two-sided	0.00941117	-0.244142	0.056467
disease	roi	original	07 - Epithelial cells (Keratin818+)	area	Healthy	FLU	0	0	235	two-sided	0.241122	-0.134388	0.352304
disease	roi	original	07 - Epithelial cells (Keratin818+)	area	Healthy	ARDS	0	0	1333.5	two-sided	0.293587	0.0801087	0.352304
disease	roi	original	07 - Epithelial cells (Keratin818+)	area	Healthy	COVID19	0	0	2807.5	two-sided	0.0151892	0.79141	0.0455675
disease	roi	original	07 - Epithelial cells (Keratin818+)	area	FLU	ARDS	0	0	644	two-sided	0.113687	0.186481	0.227373
disease	roi	original	07 - Epithelial cells (Keratin818+)	area	FLU	COVID19	0	0	1516	two-sided	0.00017533	1.25554	0.00105198
disease	roi	original	07 - Epithelial cells (Keratin818+)	area	ARDS	COVID19	0	0	4151.5	two-sided	0.366074	0.501589	0.366074
disease	roi	original	08 - Macrophages (CD68+, CD163+, CD206+, CD16+, CD14+, CD4+)	area	Healthy	FLU	0	0	105	two-sided	0.000223234	-1.25967	0.000446467
disease	roi	original	08 - Macrophages (CD68+, CD163+, CD206+, CD16+, CD14+, CD4+)	area	Healthy	ARDS	0	0	186	two-sided	2.04624e-12	-1.91756	6.13873e-12
disease	roi	original	08 - Macrophages (CD68+, CD163+, CD206+, CD16+, CD14+, CD4+)	area	Healthy	COVID19	0	0	388	two-sided	3.59098e-14	-1.35894	2.15459e-13
disease	roi	original	08 - Macrophages (CD68+, CD163+, CD206+, CD16+, CD14+, CD4+)	area	FLU	ARDS	0	0	306.5	two-sided	0.0136627	-0.66516	0.0136627
disease	roi	original	08 - Macrophages (CD68+, CD163+, CD206+, CD16+, CD14+, CD4+)	area	FLU	COVID19	0	0	441.5	two-sided	0.000467361	-0.766119	0.000701042
disease	roi	original	08 - Macrophages (CD68+, CD163+, CD206+, CD16+, CD14+, CD4+)	area	ARDS	COVID19	0	0	2754	two-sided	0.00160632	-0.524869	0.00192758
disease	roi	original	09 - Endothelial cells (CD31+)	area	Healthy	FLU	0	0	204.5	two-sided	0.0778795	-0.340406	0.0934553
disease	roi	original	09 - Endothelial cells (CD31+)	area	Healthy	ARDS	0	0	1223	two-sided	0.786104	0.0738179	0.786104
disease	roi	original	09 - Endothelial cells (CD31+)	area	Healthy	COVID19	0	0	2948.5	two-sided	0.00260377	0.734717	0.00520754
disease	roi	original	09 - Endothelial cells (CD31+)	area	FLU	ARDS	0	0	727	two-sided	0.00987646	0.38296	0.0148147
disease	roi	original	09 - Endothelial cells (CD31+)	area	FLU	COVID19	0	0	1647.5	two-sided	3.47843e-06	1.29422	2.08706e-05
disease	roi	original	09 - Endothelial cells (CD31+)	area	ARDS	COVID19	0	0	4991.5	two-sided	0.000822491	0.580776	0.00246747
disease	roi	original	10 - Epithelial cells (Keratin818+)	area	Healthy	FLU	0	0	245.5	two-sided	0.33267	-0.0959576	0.486936
disease	roi	original	10 - Epithelial cells (Keratin818+)	area	Healthy	ARDS	0	0	1212.5	two-sided	0.843543	0.164631	0.843543
disease	roi	original	10 - Epithelial cells (Keratin818+)	area	Healthy	COVID19	0	0	2421.5	two-sided	0.40578	0.467086	0.486936
disease	roi	original	10 - Epithelial cells (Keratin818+)	area	FLU	ARDS	0	0	651	two-sided	0.0957224	0.313826	0.287167
disease	roi	original	10 - Epithelial cells (Keratin818+)	area	FLU	COVID19	0	0	1395	two-sided	0.00333678	0.757323	0.0200207
disease	roi	original	10 - Epithelial cells (Keratin818+)	area	ARDS	COVID19	0	0	4134.5	two-sided	0.392858	0.274909	0.486936
disease	roi	original	11 - CD4 T-cells (CD3+, CD4+)	area	Healthy	FLU	0	0	443	two-sided	0.00453269	0.692288	0.0271962
disease	roi	original	11 - CD4 T-cells (CD3+, CD4+)	area	Healthy	ARDS	0	0	1326.5	two-sided	0.316861	-0.00709339	0.380233
disease	roi	original	11 - CD4 T-cells (CD3+, CD4+)	area	Healthy	COVID19	0	0	2569	two-sided	0.14947	0.243429	0.224204
disease	roi	original	11 - CD4 T-cells (CD3+, CD4+)	area	FLU	ARDS	0	0	318	two-sided	0.0199366	-0.524556	0.0598098
disease	roi	original	11 - CD4 T-cells (CD3+, CD4+)	area	FLU	COVID19	0	0	639.5	two-sided	0.0306584	-0.47809	0.0613168
disease	roi	original	11 - CD4 T-cells (CD3+, CD4+)	area	ARDS	COVID19	0	0	4028.5	two-sided	0.584804	0.2172	0.584804
disease	roi	original	12 - Neutrophils (CD15+, CD11b+, MPO+, HistoneH3+)	area	Healthy	FLU	0	0	244	two-sided	0.31837	-0.109868	0.444964
disease	roi	original	12 - Neutrophils (CD15+, CD11b+, MPO+, HistoneH3+)	area	Healthy	ARDS	0	0	598	two-sided	3.67588e-05	-0.798685	0.000110277
disease	roi	original	12 - Neutrophils (CD15+, CD11b+, MPO+, HistoneH3+)	area	Healthy	COVID19	0	0	2126	two-sided	0.698964	-0.162103	0.698964
disease	roi	original	12 - Neutrophils (CD15+, CD11b+, MPO+, HistoneH3+)	area	FLU	ARDS	0	0	294	two-sided	0.00889357	-0.683454	0.0177871
disease	roi	original	12 - Neutrophils (CD15+, CD11b+, MPO+, HistoneH3+)	area	FLU	COVID19	0	0	1093	two-sided	0.370803	-0.100373	0.444964
disease	roi	original	12 - Neutrophils (CD15+, CD11b+, MPO+, HistoneH3+)	area	ARDS	COVID19	0	0	5625	two-sided	2.14645e-07	0.685387	1.28787e-06
disease	roi	original	14 - CD8 T-cells (CD3+, CD8a+)	area	Healthy	FLU	0	0	147	two-sided	0.00401164	-0.830133	0.0240698
disease	roi	original	14 - CD8 T-cells (CD3+, CD8a+)	area	Healthy	ARDS	0	0	1255	two-sided	0.619227	-0.200934	0.619227
disease	roi	original	14 - CD8 T-cells (CD3+, CD8a+)	area	Healthy	COVID19	0	0	2013	two-sided	0.393057	-0.24823	0.491982
disease	roi	original	14 - CD8 T-cells (CD3+, CD8a+)	area	FLU	ARDS	0	0	661.5	two-sided	0.0730956	0.208447	0.219287
disease	roi	original	14 - CD8 T-cells (CD3+, CD8a+)	area	FLU	COVID19	0	0	1158	two-sided	0.182201	0.277653	0.364403
disease	roi	original	14 - CD8 T-cells (CD3+, CD8a+)	area	ARDS	COVID19	0	0	3556	two-sided	0.409985	0.00298474	0.491982
disease	roi	original	15 - Endothelial cells (CD31+)	area	Healthy	FLU	0	0	273	two-sided	0.662882	0.123095	0.770599
disease	roi	original	15 - Endothelial cells (CD31+)	area	Healthy	ARDS	0	0	1029.5	two-sided	0.277695	-0.152548	0.770599
disease	roi	original	15 - Endothelial cells (CD31+)	area	Healthy	COVID19	0	0	2149	two-sided	0.770599	0.104589	0.770599
disease	roi	original	15 - Endothelial cells (CD31+)	area	FLU	ARDS	0	0	483	two-sided	0.731734	-0.279628	0.770599
disease	roi	original	15 - Endothelial cells (CD31+)	area	FLU	COVID19	0	0	1026	two-sided	0.658178	-0.0322435	0.770599
disease	roi	original	15 - Endothelial cells (CD31+)	area	ARDS	COVID19	0	0	4197	two-sided	0.300152	0.281391	0.770599
disease	roi	original	16 - Fibroblasts (CollagenTypeI+)	area	Healthy	FLU	0	0	374	two-sided	0.133218	0.582679	0.266436
disease	roi	original	16 - Fibroblasts (CollagenTypeI+)	area	Healthy	ARDS	0	0	1347.5	two-sided	0.250581	0.179712	0.375871
disease	roi	original	16 - Fibroblasts (CollagenTypeI+)	area	Healthy	COVID19	0	0	2094.5	two-sided	0.605154	-0.0188904	0.605154
disease	roi	original	16 - Fibroblasts (CollagenTypeI+)	area	FLU	ARDS	0	0	447	two-sided	0.43784	-0.322311	0.525408
disease	roi	original	16 - Fibroblasts (CollagenTypeI+)	area	FLU	COVID19	0	0	538	two-sided	0.00441247	-0.735373	0.0234922
disease	roi	original	16 - Fibroblasts (CollagenTypeI+)	area	ARDS	COVID19	0	0	2924.5	two-sided	0.00783073	-0.234067	0.0234922
disease	roi	original	18 - Macrophages (CD16+, CD68+, CD206+, CD68+, CD163+, cKIT+, iNOS+, TTF1+, CD4dim)	area	Healthy	FLU	0	0	325	two-sided	0.58082	0.41671	0.58082
disease	roi	original	18 - Macrophages (CD16+, CD68+, CD206+, CD68+, CD163+, cKIT+, iNOS+, TTF1+, CD4dim)	area	Healthy	ARDS	0	0	1468.5	two-sided	0.0452988	0.143885	0.1429
disease	roi	original	18 - Macrophages (CD16+, CD68+, CD206+, CD68+, CD163+, cKIT+, iNOS+, TTF1+, CD4dim)	area	Healthy	COVID19	0	0	2578.5	two-sided	0.138693	0.596397	0.20804
disease	roi	original	18 - Macrophages (CD16+, CD68+, CD206+, CD68+, CD163+, cKIT+, iNOS+, TTF1+, CD4dim)	area	FLU	ARDS	0	0	646.5	two-sided	0.106985	-0.130874	0.20804
disease	roi	original	18 - Macrophages (CD16+, CD68+, CD206+, CD68+, CD163+, cKIT+, iNOS+, TTF1+, CD4dim)	area	FLU	COVID19	0	0	1078.5	two-sided	0.425436	0.0806751	0.510524
disease	roi	original	18 - Macrophages (CD16+, CD68+, CD206+, CD68+, CD163+, cKIT+, iNOS+, TTF1+, CD4dim)	area	ARDS	COVID19	0	0	3158	two-sided	0.0476332	0.22499	0.1429
disease	roi	original	20 - Epithelial cells (Keratin818+, SARSCoV2S1+)	area	Healthy	FLU	0	0	6	two-sided	2.03161e-08	-3.61854	3.04741e-08
disease	roi	original	20 - Epithelial cells (Keratin818+, SARSCoV2S1+)	area	Healthy	ARDS	0	0	980	two-sided	0.151382	-0.253787	0.181658
disease	roi	original	20 - Epithelial cells (Keratin818+, SARSCoV2S1+)	area	Healthy	COVID19	0	0	373	two-sided	2.21949e-14	-1.01972	6.65847e-14
disease	roi	original	20 - Epithelial cells (Keratin818+, SARSCoV2S1+)	area	FLU	ARDS	0	0	1011	two-sided	2.00987e-09	3.90115	4.01974e-09
disease	roi	original	20 - Epithelial cells (Keratin818+, SARSCoV2S1+)	area	FLU	COVID19	0	0	1087	two-sided	0.392858	-0.194754	0.392858
disease	roi	original	20 - Epithelial cells (Keratin818+, SARSCoV2S1+)	area	ARDS	COVID19	0	0	908	two-sided	1.59707e-17	-1.06467	9.58241e-17
disease	roi	original	21 - Fibroblasts (CollagenTypeI+, CD56+, pSTAT3dim, Arginase1dim)	area	Healthy	FLU	0	0	129.5	two-sided	0.00129878	-1.2387	0.00194817
disease	roi	original	21 - Fibroblasts (CollagenTypeI+, CD56+, pSTAT3dim, Arginase1dim)	area	Healthy	ARDS	0	0	441.5	two-sided	1.69377e-07	-1.29523	5.08132e-07
disease	roi	original	21 - Fibroblasts (CollagenTypeI+, CD56+, pSTAT3dim, Arginase1dim)	area	Healthy	COVID19	0	0	857	two-sided	1.7461e-08	-0.900579	1.04766e-07
disease	roi	original	21 - Fibroblasts (CollagenTypeI+, CD56+, pSTAT3dim, Arginase1dim)	area	FLU	ARDS	0	0	293.5	two-sided	0.00873499	-0.771317	0.010482
disease	roi	original	21 - Fibroblasts (CollagenTypeI+, CD56+, pSTAT3dim, Arginase1dim)	area	FLU	COVID19	0	0	896.5	two-sided	0.670444	-0.236791	0.670444
disease	roi	original	21 - Fibroblasts (CollagenTypeI+, CD56+, pSTAT3dim, Arginase1dim)	area	ARDS	COVID19	0	0	5098	two-sided	0.000257558	0.751209	0.000515117
disease	roi	original	23 - Neutrophils (CD15+, CD11b+, MPO+, CleavedCaspase3+, Arginase1+, pCREB+, HistoneH3+)	area	Healthy	FLU	0	0	307	two-sided	0.83879	0.185612	0.98845
disease	roi	original	23 - Neutrophils (CD15+, CD11b+, MPO+, CleavedCaspase3+, Arginase1+, pCREB+, HistoneH3+)	area	Healthy	ARDS	0	0	807	two-sided	0.00795669	-0.549996	0.0238701
disease	roi	original	23 - Neutrophils (CD15+, CD11b+, MPO+, CleavedCaspase3+, Arginase1+, pCREB+, HistoneH3+)	area	Healthy	COVID19	0	0	2224	two-sided	0.98845	-0.0455325	0.98845
disease	roi	original	23 - Neutrophils (CD15+, CD11b+, MPO+, CleavedCaspase3+, Arginase1+, pCREB+, HistoneH3+)	area	FLU	ARDS	0	0	351	two-sided	0.0535249	-0.514564	0.10705
disease	roi	original	23 - Neutrophils (CD15+, CD11b+, MPO+, CleavedCaspase3+, Arginase1+, pCREB+, HistoneH3+)	area	FLU	COVID19	0	0	956.5	two-sided	0.983833	-0.179161	0.98845
disease	roi	original	23 - Neutrophils (CD15+, CD11b+, MPO+, CleavedCaspase3+, Arginase1+, pCREB+, HistoneH3+)	area	ARDS	COVID19	0	0	4958	two-sided	0.0011631	0.717652	0.0069786
disease	roi	original	25 - Mesenchymal cells (Vimentin+, CollagenTypeI+)	area	Healthy	FLU	0	0	200	two-sided	0.0642471	-0.557438	0.109549
disease	roi	original	25 - Mesenchymal cells (Vimentin+, CollagenTypeI+)	area	Healthy	ARDS	0	0	936	two-sided	0.0810462	-0.31683	0.109549
disease	roi	original	25 - Mesenchymal cells (Vimentin+, CollagenTypeI+)	area	Healthy	COVID19	0	0	1070	two-sided	1.99015e-06	-0.839844	1.19409e-05
disease	roi	original	25 - Mesenchymal cells (Vimentin+, CollagenTypeI+)	area	FLU	ARDS	0	0	567.5	two-sided	0.508214	0.219344	0.508214
disease	roi	original	25 - Mesenchymal cells (Vimentin+, CollagenTypeI+)	area	FLU	COVID19	0	0	709.5	two-sided	0.0912909	-0.437932	0.109549
disease	roi	original	25 - Mesenchymal cells (Vimentin+, CollagenTypeI+)	area	ARDS	COVID19	0	0	2399.5	two-sided	2.8506e-05	-0.640324	8.55181e-05
disease	roi	original	26 - Monocytes (CD14+, CD11bdim, MPOdim)	area	Healthy	FLU	0	0	503	two-sided	6.31137e-05	1.24836	0.000189341
disease	roi	original	26 - Monocytes (CD14+, CD11bdim, MPOdim)	area	Healthy	ARDS	0	0	1660.5	two-sided	0.000792917	0.426051	0.00118938
disease	roi	original	26 - Monocytes (CD14+, CD11bdim, MPOdim)	area	Healthy	COVID19	0	0	3789.5	two-sided	8.60457e-11	1.64568	5.16274e-10
disease	roi	original	26 - Monocytes (CD14+, CD11bdim, MPOdim)	area	FLU	ARDS	0	0	391	two-sided	0.147203	-0.46298	0.176643
disease	roi	original	26 - Monocytes (CD14+, CD11bdim, MPOdim)	area	FLU	COVID19	0	0	1076	two-sided	0.435274	0.0122302	0.435274
disease	roi	original	26 - Monocytes (CD14+, CD11bdim, MPOdim)	area	ARDS	COVID19	0	0	5054	two-sided	0.000420465	0.63898	0.000840931
disease	roi	original	27 - Neutrophils (CD15+, CD11b+, MPO+)	area	Healthy	FLU	0	0	294	two-sided	0.976814	-0.0211838	0.976814
disease	roi	original	27 - Neutrophils (CD15+, CD11b+, MPO+)	area	Healthy	ARDS	0	0	785.5	two-sided	0.00502052	-0.642135	0.0150615
disease	roi	original	27 - Neutrophils (CD15+, CD11b+, MPO+)	area	Healthy	COVID19	0	0	2540	two-sided	0.18634	-0.0262385	0.279509
disease	roi	original	27 - Neutrophils (CD15+, CD11b+, MPO+)	area	FLU	ARDS	0	0	349.5	two-sided	0.0513088	-0.57278	0.102618
disease	roi	original	27 - Neutrophils (CD15+, CD11b+, MPO+)	area	FLU	COVID19	0	0	1121	two-sided	0.278308	-0.0140038	0.33397
disease	roi	original	27 - Neutrophils (CD15+, CD11b+, MPO+)	area	ARDS	COVID19	0	0	5480	two-sided	1.88752e-06	0.608993	1.13251e-05
disease	roi	original	28 - Monocytes (CD14+, IL1beta+)	area	Healthy	FLU	0	0	199.5	two-sided	0.0628484	-0.865713	0.0754181
disease	roi	original	28 - Monocytes (CD14+, IL1beta+)	area	Healthy	ARDS	0	0	413.5	two-sided	5.71107e-08	-1.00712	3.42664e-07
disease	roi	original	28 - Monocytes (CD14+, IL1beta+)	area	Healthy	COVID19	0	0	1194	two-sided	2.21898e-05	-0.723539	6.65695e-05
disease	roi	original	28 - Monocytes (CD14+, IL1beta+)	area	FLU	ARDS	0	0	356.5	two-sided	0.0622665	-0.432371	0.0754181
disease	roi	original	28 - Monocytes (CD14+, IL1beta+)	area	FLU	COVID19	0	0	840.5	two-sided	0.421512	-0.104844	0.421512
disease	roi	original	28 - Monocytes (CD14+, IL1beta+)	area	ARDS	COVID19	0	0	4683	two-sided	0.0143427	0.402777	0.0286853
disease	roi	original	29 - Epithelial cells (Keratin818+, HistoneH3+, IL6dim)	area	Healthy	FLU	0	0	366	two-sided	0.178112	0.57959	0.178112
disease	roi	original	29 - Epithelial cells (Keratin818+, HistoneH3+, IL6dim)	area	Healthy	ARDS	0	0	1629.5	two-sided	0.00170784	0.559028	0.00512351
disease	roi	original	29 - Epithelial cells (Keratin818+, HistoneH3+, IL6dim)	area	Healthy	COVID19	0	0	3336	two-sided	3.94851e-06	1.17661	2.3691e-05
disease	roi	original	29 - Epithelial cells (Keratin818+, HistoneH3+, IL6dim)	area	FLU	ARDS	0	0	633	two-sided	0.147191	-0.0492499	0.176629
disease	roi	original	29 - Epithelial cells (Keratin818+, HistoneH3+, IL6dim)	area	FLU	COVID19	0	0	1397	two-sided	0.00319108	0.508547	0.00638217
disease	roi	original	29 - Epithelial cells (Keratin818+, HistoneH3+, IL6dim)	area	ARDS	COVID19	0	0	4430	two-sided	0.0866441	0.355197	0.129966
disease	roi	original	31 - Macrophages (CD206+, CD163+)	area	Healthy	FLU	0	0	122	two-sided	0.000773319	-1.23535	0.00154664
disease	roi	original	31 - Macrophages (CD206+, CD163+)	area	Healthy	ARDS	0	0	303	two-sided	5.41278e-10	-1.18264	1.62384e-09
disease	roi	original	31 - Macrophages (CD206+, CD163+)	area	Healthy	COVID19	0	0	699.5	two-sided	3.23496e-10	-1.17434	1.62384e-09
disease	roi	original	31 - Macrophages (CD206+, CD163+)	area	FLU	ARDS	0	0	428.5	two-sided	0.31808	-0.122561	0.381696
disease	roi	original	31 - Macrophages (CD206+, CD163+)	area	FLU	COVID19	0	0	896	two-sided	0.667976	0.149762	0.667976
disease	roi	original	31 - Macrophages (CD206+, CD163+)	area	ARDS	COVID19	0	0	4245	two-sided	0.239741	0.294435	0.359612
disease	roi	original	32 - Proliferating cells (Ki67+, MPOdim, HistoneH3dim)	area	Healthy	FLU	0	0	206	two-sided	0.0828946	-0.870735	0.10593
disease	roi	original	32 - Proliferating cells (Ki67+, MPOdim, HistoneH3dim)	area	Healthy	ARDS	0	0	477	two-sided	6.35835e-07	-0.953659	1.9075e-06
disease	roi	original	32 - Proliferating cells (Ki67+, MPOdim, HistoneH3dim)	area	Healthy	COVID19	0	0	581.5	two-sided	1.24486e-11	-1.17639	7.46917e-11
disease	roi	original	32 - Proliferating cells (Ki67+, MPOdim, HistoneH3dim)	area	FLU	ARDS	0	0	416	two-sided	0.250655	-0.302647	0.250655
disease	roi	original	32 - Proliferating cells (Ki67+, MPOdim, HistoneH3dim)	area	FLU	COVID19	0	0	650	two-sided	0.0365684	-0.515699	0.0731368
disease	roi	original	32 - Proliferating cells (Ki67+, MPOdim, HistoneH3dim)	area	ARDS	COVID19	0	0	3253	two-sided	0.0882752	-0.182117	0.10593
disease	roi	original	33 - NK-cells (CD57+, CD16+)	area	Healthy	FLU	0	0	519	two-sided	1.62628e-05	1.11408	4.87885e-05
disease	roi	original	33 - NK-cells (CD57+, CD16+)	area	Healthy	ARDS	0	0	1703	two-sided	0.000257297	0.683483	0.000385946
disease	roi	original	33 - NK-cells (CD57+, CD16+)	area	Healthy	COVID19	0	0	3702	two-sided	8.90175e-10	1.26773	5.34105e-09
disease	roi	original	33 - NK-cells (CD57+, CD16+)	area	FLU	ARDS	0	0	307.5	two-sided	0.0141255	-0.527281	0.0169506
disease	roi	original	33 - NK-cells (CD57+, CD16+)	area	FLU	COVID19	0	0	1044	two-sided	0.572707	-0.0668851	0.572707
disease	roi	original	33 - NK-cells (CD57+, CD16+)	area	ARDS	COVID19	0	0	5244.5	two-sided	4.48826e-05	0.4946	8.97653e-05
disease	roi	original	36 - Mast cells (MastCellTryptase+, CD11c+, cKIT+, Vimentindim, Arginase1+, pCREBdim)	area	Healthy	FLU	0	0	404	two-sided	0.0372607	0.66498	0.111782
disease	roi	original	36 - Mast cells (MastCellTryptase+, CD11c+, cKIT+, Vimentindim, Arginase1+, pCREBdim)	area	Healthy	ARDS	0	0	1439.5	two-sided	0.0722189	0.349807	0.144438
disease	roi	original	36 - Mast cells (MastCellTryptase+, CD11c+, cKIT+, Vimentindim, Arginase1+, pCREBdim)	area	Healthy	COVID19	0	0	2972	two-sided	0.00188085	0.724094	0.0112851
disease	roi	original	36 - Mast cells (MastCellTryptase+, CD11c+, cKIT+, Vimentindim, Arginase1+, pCREBdim)	area	FLU	ARDS	0	0	468	two-sided	0.600693	-0.305368	0.720831
disease	roi	original	36 - Mast cells (MastCellTryptase+, CD11c+, cKIT+, Vimentindim, Arginase1+, pCREBdim)	area	FLU	COVID19	0	0	977	two-sided	0.911252	-0.049984	0.911252
disease	roi	original	36 - Mast cells (MastCellTryptase+, CD11c+, cKIT+, Vimentindim, Arginase1+, pCREBdim)	area	ARDS	COVID19	0	0	4246	two-sided	0.238552	0.294014	0.357827
disease	roi	original	38 - Neutrophils (pCREB+, CD15dim, CD11bdim, MPOdim, HistoneH3dim)	area	Healthy	FLU	0	0	278.5	two-sided	0.741847	-0.620903	0.741847
disease	roi	original	38 - Neutrophils (pCREB+, CD15dim, CD11bdim, MPOdim, HistoneH3dim)	area	Healthy	ARDS	0	0	778	two-sided	0.00425065	-0.634781	0.0127519
disease	roi	original	38 - Neutrophils (pCREB+, CD15dim, CD11bdim, MPOdim, HistoneH3dim)	area	Healthy	COVID19	0	0	2622	two-sided	0.0967013	-0.0250697	0.193403
disease	roi	original	38 - Neutrophils (pCREB+, CD15dim, CD11bdim, MPOdim, HistoneH3dim)	area	FLU	ARDS	0	0	400.5	two-sided	0.181752	-0.0719019	0.272628
disease	roi	original	38 - Neutrophils (pCREB+, CD15dim, CD11bdim, MPOdim, HistoneH3dim)	area	FLU	COVID19	0	0	1121	two-sided	0.278138	0.681119	0.333765
disease	roi	original	38 - Neutrophils (pCREB+, CD15dim, CD11bdim, MPOdim, HistoneH3dim)	area	ARDS	COVID19	0	0	5501	two-sided	1.38685e-06	0.706897	8.32109e-06
disease	roi	original	39 - Dying cells (C5bC9+, Keratin818dim)	area	Healthy	FLU	0	0	262	two-sided	0.51623	0.110101	0.51623
disease	roi	original	39 - Dying cells (C5bC9+, Keratin818dim)	area	Healthy	ARDS	0	0	899	two-sided	0.0448536	-0.249997	0.0672804
disease	roi	original	39 - Dying cells (C5bC9+, Keratin818dim)	area	Healthy	COVID19	0	0	1383.5	two-sided	0.000543584	-0.52762	0.0032615
disease	roi	original	39 - Dying cells (C5bC9+, Keratin818dim)	area	FLU	ARDS	0	0	422	two-sided	0.28151	-0.320997	0.337812
disease	roi	original	39 - Dying cells (C5bC9+, Keratin818dim)	area	FLU	COVID19	0	0	591.5	two-sided	0.0129176	-0.682041	0.0387528
disease	roi	original	39 - Dying cells (C5bC9+, Keratin818dim)	area	ARDS	COVID19	0	0	3069.5	two-sided	0.0251991	-0.139179	0.0503981
disease	roi	original	40 - B cells (CD20+)	area	Healthy	FLU	0	0	423	two-sided	0.0141957	0.827176	0.0481091
disease	roi	original	40 - B cells (CD20+)	area	Healthy	ARDS	0	0	1453	two-sided	0.0582972	0.483833	0.0874458
disease	roi	original	40 - B cells (CD20+)	area	Healthy	COVID19	0	0	2802.5	two-sided	0.0160364	0.526097	0.0481091
disease	roi	original	40 - B cells (CD20+)	area	FLU	ARDS	0	0	352.5	two-sided	0.0556461	-0.511287	0.0874458
disease	roi	original	40 - B cells (CD20+)	area	FLU	COVID19	0	0	732.5	two-sided	0.125037	-0.409408	0.150044
disease	roi	original	40 - B cells (CD20+)	area	ARDS	COVID19	0	0	4036	two-sided	0.569732	0.0501865	0.569732
disease	roi	original	41 - Dying cells (CleavedCaspase3+, C5bC9dim, IL6dim, pSTAT3dim)	area	Healthy	FLU	0	0	216	two-sided	0.122712	-0.0671644	0.245424
disease	roi	original	41 - Dying cells (CleavedCaspase3+, C5bC9dim, IL6dim, pSTAT3dim)	area	Healthy	ARDS	0	0	794	two-sided	0.00595627	-0.411144	0.0212589
disease	roi	original	41 - Dying cells (CleavedCaspase3+, C5bC9dim, IL6dim, pSTAT3dim)	area	Healthy	COVID19	0	0	1569.5	two-sided	0.00708629	-0.257703	0.0212589
disease	roi	original	41 - Dying cells (CleavedCaspase3+, C5bC9dim, IL6dim, pSTAT3dim)	area	FLU	ARDS	0	0	465	two-sided	0.575472	-0.354326	0.602501
disease	roi	original	41 - Dying cells (CleavedCaspase3+, C5bC9dim, IL6dim, pSTAT3dim)	area	FLU	COVID19	0	0	882.5	two-sided	0.602501	-0.206011	0.602501
disease	roi	original	41 - Dying cells (CleavedCaspase3+, C5bC9dim, IL6dim, pSTAT3dim)	area	ARDS	COVID19	0	0	4067	two-sided	0.509726	0.48768	0.602501
disease	roi	original	42 - Dendritic cells (CD11c+, CD11bdim)	area	Healthy	FLU	0	0	129.5	two-sided	0.000487289	-1.05909	0.000730933
disease	roi	original	42 - Dendritic cells (CD11c+, CD11bdim)	area	Healthy	ARDS	0	0	627.5	two-sided	4.11561e-05	-0.312615	0.000123468
disease	roi	original	42 - Dendritic cells (CD11c+, CD11bdim)	area	Healthy	COVID19	0	0	653.5	two-sided	5.37151e-11	-0.782601	3.2229e-10
disease	roi	original	42 - Dendritic cells (CD11c+, CD11bdim)	area	FLU	ARDS	0	0	550	two-sided	0.64823	-0.10392	0.64823
disease	roi	original	42 - Dendritic cells (CD11c+, CD11bdim)	area	FLU	COVID19	0	0	722	two-sided	0.107665	-0.308263	0.129198
disease	roi	original	42 - Dendritic cells (CD11c+, CD11bdim)	area	ARDS	COVID19	0	0	2481.5	two-sided	7.21995e-05	-0.0369272	0.000144399
disease	roi	original	44 - Epithelial cells (Keratin818+, pCREB+, iNOS+, C5bC9+, IL6+, CleavedCaspase3+, area+, HistoneH3dim, CD11bdim)	area	Healthy	FLU	0	0	396.5	two-sided	0.0490626	0.453034	0.0981252
disease	roi	original	44 - Epithelial cells (Keratin818+, pCREB+, iNOS+, C5bC9+, IL6+, CleavedCaspase3+, area+, HistoneH3dim, CD11bdim)	area	Healthy	ARDS	0	0	1714.5	two-sided	8.00994e-05	0.624659	0.000240298
disease	roi	original	44 - Epithelial cells (Keratin818+, pCREB+, iNOS+, C5bC9+, IL6+, CleavedCaspase3+, area+, HistoneH3dim, CD11bdim)	area	Healthy	COVID19	0	0	3350.5	two-sided	2.08257e-07	0.822911	1.24954e-06
disease	roi	original	44 - Epithelial cells (Keratin818+, pCREB+, iNOS+, C5bC9+, IL6+, CleavedCaspase3+, area+, HistoneH3dim, CD11bdim)	area	FLU	ARDS	0	0	593.5	two-sided	0.282158	0.0236837	0.336974
disease	roi	original	44 - Epithelial cells (Keratin818+, pCREB+, iNOS+, C5bC9+, IL6+, CleavedCaspase3+, area+, HistoneH3dim, CD11bdim)	area	FLU	COVID19	0	0	1172.5	two-sided	0.0933441	0.168375	0.140016
disease	roi	original	44 - Epithelial cells (Keratin818+, pCREB+, iNOS+, C5bC9+, IL6+, CleavedCaspase3+, area+, HistoneH3dim, CD11bdim)	area	ARDS	COVID19	0	0	4122.5	two-sided	0.336974	0.127879	0.336974
disease	roi	original	47 - Club cells (TTF1+)	area	Healthy	FLU	0	0	328.5	two-sided	0.531923	0.33043	0.896946
disease	roi	original	47 - Club cells (TTF1+)	area	Healthy	ARDS	0	0	1269	two-sided	0.546085	0.150339	0.896946
disease	roi	original	47 - Club cells (TTF1+)	area	Healthy	COVID19	0	0	2369	two-sided	0.534004	0.206264	0.896946
disease	roi	original	47 - Club cells (TTF1+)	area	FLU	ARDS	0	0	490.5	two-sided	0.798579	-0.197041	0.896946
disease	roi	original	47 - Club cells (TTF1+)	area	FLU	COVID19	0	0	896	two-sided	0.664763	-0.187359	0.896946
disease	roi	original	47 - Club cells (TTF1+)	area	ARDS	COVID19	0	0	3795.5	two-sided	0.896946	0.0350623	0.896946
disease	roi	original	48 - Proliferating cells (Ki67+, CD31dim, MPOdim)	area	Healthy	FLU	0	0	302	two-sided	0.81604	0.138547	0.889326
disease	roi	original	48 - Proliferating cells (Ki67+, CD31dim, MPOdim)	area	Healthy	ARDS	0	0	820	two-sided	0.00100347	-0.394055	0.00301042
disease	roi	original	48 - Proliferating cells (Ki67+, CD31dim, MPOdim)	area	Healthy	COVID19	0	0	2236	two-sided	0.889326	0.0400397	0.889326
disease	roi	original	48 - Proliferating cells (Ki67+, CD31dim, MPOdim)	area	FLU	ARDS	0	0	344	two-sided	0.0141932	-0.355337	0.0283864
disease	roi	original	48 - Proliferating cells (Ki67+, CD31dim, MPOdim)	area	FLU	COVID19	0	0	947.5	two-sided	0.857849	-0.0887665	0.889326
disease	roi	original	48 - Proliferating cells (Ki67+, CD31dim, MPOdim)	area	ARDS	COVID19	0	0	5046.5	two-sided	1.60072e-07	0.538478	9.60433e-07
disease	roi	original	49 - Macrophages (CD68+, CD206+, CD4+, CD163+, CleavedCaspase3+, CD123+, CD11c+, CD56+, TTF1+, IL6+, Arginase1+, cKIT+)	area	Healthy	FLU	0	0	301.5	two-sided	0.832487	0.0770608	0.956249
disease	roi	original	49 - Macrophages (CD68+, CD206+, CD4+, CD163+, CleavedCaspase3+, CD123+, CD11c+, CD56+, TTF1+, IL6+, Arginase1+, cKIT+)	area	Healthy	ARDS	0	0	1190.5	two-sided	0.928043	0.0278427	0.956249
disease	roi	original	49 - Macrophages (CD68+, CD206+, CD4+, CD163+, CleavedCaspase3+, CD123+, CD11c+, CD56+, TTF1+, IL6+, Arginase1+, cKIT+)	area	Healthy	COVID19	0	0	2251	two-sided	0.775588	-0.102708	0.956249
disease	roi	original	49 - Macrophages (CD68+, CD206+, CD4+, CD163+, CleavedCaspase3+, CD123+, CD11c+, CD56+, TTF1+, IL6+, Arginase1+, cKIT+)	area	FLU	ARDS	0	0	505	two-sided	0.864068	-0.0461294	0.956249
disease	roi	original	49 - Macrophages (CD68+, CD206+, CD4+, CD163+, CleavedCaspase3+, CD123+, CD11c+, CD56+, TTF1+, IL6+, Arginase1+, cKIT+)	area	FLU	COVID19	0	0	956	two-sided	0.956249	-0.0987014	0.956249
disease	roi	original	49 - Macrophages (CD68+, CD206+, CD4+, CD163+, CleavedCaspase3+, CD123+, CD11c+, CD56+, TTF1+, IL6+, Arginase1+, cKIT+)	area	ARDS	COVID19	0	0	3880	two-sided	0.796085	-0.112803	0.956249
disease	roi	aggregated	B cells	area	Healthy	FLU	0	0	423	two-sided	0.0141957	0.827176	0.0481091
disease	roi	aggregated	B cells	area	Healthy	ARDS	0	0	1453	two-sided	0.0582972	0.483833	0.0874458
disease	roi	aggregated	B cells	area	Healthy	COVID19	0	0	2802.5	two-sided	0.0160364	0.526097	0.0481091
disease	roi	aggregated	B cells	area	FLU	ARDS	0	0	352.5	two-sided	0.0556461	-0.511287	0.0874458
disease	roi	aggregated	B cells	area	FLU	COVID19	0	0	732.5	two-sided	0.125037	-0.409408	0.150044
disease	roi	aggregated	B cells	area	ARDS	COVID19	0	0	4036	two-sided	0.569732	0.0501865	0.569732
disease	roi	aggregated	CD4 T-cells	area	Healthy	FLU	0	0	443	two-sided	0.00453269	0.692288	0.0271962
disease	roi	aggregated	CD4 T-cells	area	Healthy	ARDS	0	0	1326.5	two-sided	0.316861	-0.00709339	0.380233
disease	roi	aggregated	CD4 T-cells	area	Healthy	COVID19	0	0	2569	two-sided	0.14947	0.243429	0.224204
disease	roi	aggregated	CD4 T-cells	area	FLU	ARDS	0	0	318	two-sided	0.0199366	-0.524556	0.0598098
disease	roi	aggregated	CD4 T-cells	area	FLU	COVID19	0	0	639.5	two-sided	0.0306584	-0.47809	0.0613168
disease	roi	aggregated	CD4 T-cells	area	ARDS	COVID19	0	0	4028.5	two-sided	0.584804	0.2172	0.584804
disease	roi	aggregated	CD8 T-cells	area	Healthy	FLU	0	0	147	two-sided	0.00401164	-0.830133	0.0240698
disease	roi	aggregated	CD8 T-cells	area	Healthy	ARDS	0	0	1255	two-sided	0.619227	-0.200934	0.619227
disease	roi	aggregated	CD8 T-cells	area	Healthy	COVID19	0	0	2013	two-sided	0.393057	-0.24823	0.491982
disease	roi	aggregated	CD8 T-cells	area	FLU	ARDS	0	0	661.5	two-sided	0.0730956	0.208447	0.219287
disease	roi	aggregated	CD8 T-cells	area	FLU	COVID19	0	0	1158	two-sided	0.182201	0.277653	0.364403
disease	roi	aggregated	CD8 T-cells	area	ARDS	COVID19	0	0	3556	two-sided	0.409985	0.00298474	0.491982
disease	roi	aggregated	Club cells	area	Healthy	FLU	0	0	328.5	two-sided	0.531923	0.33043	0.896946
disease	roi	aggregated	Club cells	area	Healthy	ARDS	0	0	1269	two-sided	0.546085	0.150339	0.896946
disease	roi	aggregated	Club cells	area	Healthy	COVID19	0	0	2369	two-sided	0.534004	0.206264	0.896946
disease	roi	aggregated	Club cells	area	FLU	ARDS	0	0	490.5	two-sided	0.798579	-0.197041	0.896946
disease	roi	aggregated	Club cells	area	FLU	COVID19	0	0	896	two-sided	0.664763	-0.187359	0.896946
disease	roi	aggregated	Club cells	area	ARDS	COVID19	0	0	3795.5	two-sided	0.896946	0.0350623	0.896946
disease	roi	aggregated	Dendritic cells	area	Healthy	FLU	0	0	129.5	two-sided	0.000487289	-1.05909	0.000730933
disease	roi	aggregated	Dendritic cells	area	Healthy	ARDS	0	0	627.5	two-sided	4.11561e-05	-0.312615	0.000123468
disease	roi	aggregated	Dendritic cells	area	Healthy	COVID19	0	0	653.5	two-sided	5.37151e-11	-0.782601	3.2229e-10
disease	roi	aggregated	Dendritic cells	area	FLU	ARDS	0	0	550	two-sided	0.64823	-0.10392	0.64823
disease	roi	aggregated	Dendritic cells	area	FLU	COVID19	0	0	722	two-sided	0.107665	-0.308263	0.129198
disease	roi	aggregated	Dendritic cells	area	ARDS	COVID19	0	0	2481.5	two-sided	7.21995e-05	-0.0369272	0.000144399
disease	roi	aggregated	Dying cells	area	Healthy	FLU	0	0	265.5	two-sided	0.56104	0.0671235	0.673249
disease	roi	aggregated	Dying cells	area	Healthy	ARDS	0	0	792.5	two-sided	0.00584587	-0.484169	0.0175376
disease	roi	aggregated	Dying cells	area	Healthy	COVID19	0	0	1385	two-sided	0.000556731	-0.565822	0.00334039
disease	roi	aggregated	Dying cells	area	FLU	ARDS	0	0	365	two-sided	0.0780087	-0.476603	0.117013
disease	roi	aggregated	Dying cells	area	FLU	COVID19	0	0	592	two-sided	0.0130412	-0.688874	0.0260823
disease	roi	aggregated	Dying cells	area	ARDS	COVID19	0	0	3751.5	two-sided	0.798123	0.297544	0.798123
disease	roi	aggregated	Endothelial cells	area	Healthy	FLU	0	0	247	two-sided	0.347378	-0.168688	0.416854
disease	roi	aggregated	Endothelial cells	area	Healthy	ARDS	0	0	1249.5	two-sided	0.646838	0.0744326	0.646838
disease	roi	aggregated	Endothelial cells	area	Healthy	COVID19	0	0	2617	two-sided	0.101025	0.461882	0.202051
disease	roi	aggregated	Endothelial cells	area	FLU	ARDS	0	0	693	two-sided	0.0299243	0.233177	0.089773
disease	roi	aggregated	Endothelial cells	area	FLU	COVID19	0	0	1488	two-sided	0.000366726	0.757466	0.00220035
disease	roi	aggregated	Endothelial cells	area	ARDS	COVID19	0	0	4247	two-sided	0.237451	0.334868	0.356176
disease	roi	aggregated	Epithelial cells	area	Healthy	FLU	0	0	256	two-sided	0.444095	-0.259701	0.444095
disease	roi	aggregated	Epithelial cells	area	Healthy	ARDS	0	0	1393.5	two-sided	0.14071	0.301659	0.232283
disease	roi	aggregated	Epithelial cells	area	Healthy	COVID19	0	0	2411.5	two-sided	0.429551	0.183902	0.444095
disease	roi	aggregated	Epithelial cells	area	FLU	ARDS	0	0	743	two-sided	0.00556302	0.585318	0.0333781
disease	roi	aggregated	Epithelial cells	area	FLU	COVID19	0	0	1326.5	two-sided	0.013433	0.472412	0.0402989
disease	roi	aggregated	Epithelial cells	area	ARDS	COVID19	0	0	3350	two-sided	0.154856	-0.142564	0.232283
disease	roi	aggregated	Fibroblasts	area	Healthy	FLU	0	0	302	two-sided	0.915138	0.130841	0.915138
disease	roi	aggregated	Fibroblasts	area	Healthy	ARDS	0	0	882.5	two-sided	0.0338692	-0.426655	0.0749858
disease	roi	aggregated	Fibroblasts	area	Healthy	COVID19	0	0	1707	two-sided	0.0340329	-0.410207	0.0749858
disease	roi	aggregated	Fibroblasts	area	FLU	ARDS	0	0	352.5	two-sided	0.0558084	-0.544005	0.0837126
disease	roi	aggregated	Fibroblasts	area	FLU	COVID19	0	0	651.5	two-sided	0.0374929	-0.595399	0.0749858
disease	roi	aggregated	Fibroblasts	area	ARDS	COVID19	0	0	3900.5	two-sided	0.861572	0.131596	0.915138
disease	roi	aggregated	Macrophages	area	Healthy	FLU	0	0	201	two-sided	0.0671154	-0.600795	0.134231
disease	roi	aggregated	Macrophages	area	Healthy	ARDS	0	0	696.5	two-sided	0.000597684	-0.746408	0.00179305
disease	roi	aggregated	Macrophages	area	Healthy	COVID19	0	0	1107.5	two-sided	4.242e-06	-0.912642	2.5452e-05
disease	roi	aggregated	Macrophages	area	FLU	ARDS	0	0	465	two-sided	0.575949	-0.264655	0.575949
disease	roi	aggregated	Macrophages	area	FLU	COVID19	0	0	744	two-sided	0.145514	-0.383539	0.218271
disease	roi	aggregated	Macrophages	area	ARDS	COVID19	0	0	3418.5	two-sided	0.221134	-0.0739223	0.265361
disease	roi	aggregated	Mast cells	area	Healthy	FLU	0	0	404	two-sided	0.0372607	0.66498	0.111782
disease	roi	aggregated	Mast cells	area	Healthy	ARDS	0	0	1439.5	two-sided	0.0722189	0.349807	0.144438
disease	roi	aggregated	Mast cells	area	Healthy	COVID19	0	0	2972	two-sided	0.00188085	0.724094	0.0112851
disease	roi	aggregated	Mast cells	area	FLU	ARDS	0	0	468	two-sided	0.600693	-0.305368	0.720831
disease	roi	aggregated	Mast cells	area	FLU	COVID19	0	0	977	two-sided	0.911252	-0.049984	0.911252
disease	roi	aggregated	Mast cells	area	ARDS	COVID19	0	0	4246	two-sided	0.238552	0.294014	0.357827
disease	roi	aggregated	Mesenchymal cells	area	Healthy	FLU	0	0	200	two-sided	0.0642471	-0.557438	0.109549
disease	roi	aggregated	Mesenchymal cells	area	Healthy	ARDS	0	0	936	two-sided	0.0810462	-0.31683	0.109549
disease	roi	aggregated	Mesenchymal cells	area	Healthy	COVID19	0	0	1070	two-sided	1.99015e-06	-0.839844	1.19409e-05
disease	roi	aggregated	Mesenchymal cells	area	FLU	ARDS	0	0	567.5	two-sided	0.508214	0.219344	0.508214
disease	roi	aggregated	Mesenchymal cells	area	FLU	COVID19	0	0	709.5	two-sided	0.0912909	-0.437932	0.109549
disease	roi	aggregated	Mesenchymal cells	area	ARDS	COVID19	0	0	2399.5	two-sided	2.8506e-05	-0.640324	8.55181e-05
disease	roi	aggregated	Monocytes	area	Healthy	FLU	0	0	405.5	two-sided	0.0346972	0.571971	0.0520458
disease	roi	aggregated	Monocytes	area	Healthy	ARDS	0	0	1090	two-sided	0.509862	-0.245287	0.611834
disease	roi	aggregated	Monocytes	area	Healthy	COVID19	0	0	2932.5	two-sided	0.003231	0.533876	0.00969301
disease	roi	aggregated	Monocytes	area	FLU	ARDS	0	0	295	two-sided	0.00921062	-0.632277	0.0184212
disease	roi	aggregated	Monocytes	area	FLU	COVID19	0	0	914	two-sided	0.758588	-0.0773904	0.758588
disease	roi	aggregated	Monocytes	area	ARDS	COVID19	0	0	5348	two-sided	1.18027e-05	0.720032	7.08161e-05
disease	roi	aggregated	NK-cells	area	Healthy	FLU	0	0	519	two-sided	1.62628e-05	1.11408	4.87885e-05
disease	roi	aggregated	NK-cells	area	Healthy	ARDS	0	0	1703	two-sided	0.000257297	0.683483	0.000385946
disease	roi	aggregated	NK-cells	area	Healthy	COVID19	0	0	3702	two-sided	8.90175e-10	1.26773	5.34105e-09
disease	roi	aggregated	NK-cells	area	FLU	ARDS	0	0	307.5	two-sided	0.0141255	-0.527281	0.0169506
disease	roi	aggregated	NK-cells	area	FLU	COVID19	0	0	1044	two-sided	0.572707	-0.0668851	0.572707
disease	roi	aggregated	NK-cells	area	ARDS	COVID19	0	0	5244.5	two-sided	4.48826e-05	0.4946	8.97653e-05
disease	roi	aggregated	Neutrophils	area	Healthy	FLU	0	0	282	two-sided	0.793663	0.0163555	0.793663
disease	roi	aggregated	Neutrophils	area	Healthy	ARDS	0	0	717.5	two-sided	0.00102115	-0.657874	0.00306346
disease	roi	aggregated	Neutrophils	area	Healthy	COVID19	0	0	2452.5	two-sided	0.33729	0.109215	0.404747
disease	roi	aggregated	Neutrophils	area	FLU	ARDS	0	0	306	two-sided	0.0134442	-0.601351	0.0268884
disease	roi	aggregated	Neutrophils	area	FLU	COVID19	0	0	1109	two-sided	0.315853	0.0939775	0.404747
disease	roi	aggregated	Neutrophils	area	ARDS	COVID19	0	0	5698	two-sided	6.72815e-08	0.869118	4.03689e-07
disease	roi	aggregated	Proliferating cells	area	Healthy	FLU	0	0	206	two-sided	0.0828946	-0.868885	0.124342
disease	roi	aggregated	Proliferating cells	area	Healthy	ARDS	0	0	387.5	two-sided	2.01289e-08	-1.07395	6.03867e-08
disease	roi	aggregated	Proliferating cells	area	Healthy	COVID19	0	0	583.5	two-sided	1.31803e-11	-1.172	7.90815e-11
disease	roi	aggregated	Proliferating cells	area	FLU	ARDS	0	0	388	two-sided	0.137398	-0.396465	0.164877
disease	roi	aggregated	Proliferating cells	area	FLU	COVID19	0	0	650	two-sided	0.0365673	-0.51532	0.0731346
disease	roi	aggregated	Proliferating cells	area	ARDS	COVID19	0	0	3532.5	two-sided	0.372257	-0.0932013	0.372257
disease	roi	aggregated	Smooth muscle cells	area	Healthy	FLU	0	0	389	two-sided	0.0731088	0.707685	0.219326
disease	roi	aggregated	Smooth muscle cells	area	Healthy	ARDS	0	0	1354.5	two-sided	0.230799	0.135321	0.391919
disease	roi	aggregated	Smooth muscle cells	area	Healthy	COVID19	0	0	2427.5	two-sided	0.391919	0.20287	0.391919
disease	roi	aggregated	Smooth muscle cells	area	FLU	ARDS	0	0	435.5	two-sided	0.360605	-0.450439	0.391919
disease	roi	aggregated	Smooth muscle cells	area	FLU	COVID19	0	0	672	two-sided	0.05215	-0.550995	0.219326
disease	roi	aggregated	Smooth muscle cells	area	ARDS	COVID19	0	0	3522.5	two-sided	0.356904	0.0313088	0.391919
phenotypes	roi	original	01 - Smooth muscle cells (AlphaSMA+)	area	Healthy	Flu	0	0	389	two-sided	0.0731088	0.707685	0.409204
phenotypes	roi	original	01 - Smooth muscle cells (AlphaSMA+)	area	Healthy	ARDS	0	0	639.5	two-sided	0.419927	0.0844657	0.699879
phenotypes	roi	original	01 - Smooth muscle cells (AlphaSMA+)	area	Healthy	Pneumonia	0	0	715	two-sided	0.221082	0.189788	0.552704
phenotypes	roi	original	01 - Smooth muscle cells (AlphaSMA+)	area	Healthy	COVID19_early	0	0	972.5	two-sided	0.193619	0.272328	0.552704
phenotypes	roi	original	01 - Smooth muscle cells (AlphaSMA+)	area	Healthy	COVID19_late	0	0	1455	two-sided	0.678524	0.14768	0.728758
phenotypes	roi	original	01 - Smooth muscle cells (AlphaSMA+)	area	Flu	ARDS	0	0	203	two-sided	0.317768	-0.515253	0.680932
phenotypes	roi	original	01 - Smooth muscle cells (AlphaSMA+)	area	Flu	Pneumonia	0	0	232.5	two-sided	0.508586	-0.443694	0.712536
phenotypes	roi	original	01 - Smooth muscle cells (AlphaSMA+)	area	Flu	COVID19_early	0	0	320.5	two-sided	0.522527	-0.418795	0.712536
phenotypes	roi	original	01 - Smooth muscle cells (AlphaSMA+)	area	Flu	COVID19_late	0	0	351.5	two-sided	0.00971953	-0.68222	0.145793
phenotypes	roi	original	01 - Smooth muscle cells (AlphaSMA+)	area	ARDS	Pneumonia	0	0	549.5	two-sided	0.614374	0.0920971	0.728758
phenotypes	roi	original	01 - Smooth muscle cells (AlphaSMA+)	area	ARDS	COVID19_early	0	0	737	two-sided	0.680174	0.161739	0.728758
phenotypes	roi	original	01 - Smooth muscle cells (AlphaSMA+)	area	ARDS	COVID19_late	0	0	1034.5	two-sided	0.375865	0.0356853	0.699879
phenotypes	roi	original	01 - Smooth muscle cells (AlphaSMA+)	area	Pneumonia	COVID19_early	0	0	738	two-sided	0.967728	0.0639526	0.967728
phenotypes	roi	original	01 - Smooth muscle cells (AlphaSMA+)	area	Pneumonia	COVID19_late	0	0	1013	two-sided	0.135174	-0.083679	0.506903
phenotypes	roi	original	01 - Smooth muscle cells (AlphaSMA+)	area	COVID19_early	COVID19_late	0	0	1366	two-sided	0.0818408	-0.165515	0.409204
phenotypes	roi	original	02 - Neutrophils (CD15+, CD11b+, MPO+, CleavedCaspase3+, Arginase1+, pCREB+, HistoneH3+)	area	Healthy	Flu	0	0	305.5	two-sided	0.861571	0.205332	0.90325
phenotypes	roi	original	02 - Neutrophils (CD15+, CD11b+, MPO+, CleavedCaspase3+, Arginase1+, pCREB+, HistoneH3+)	area	Healthy	ARDS	0	0	523	two-sided	0.538106	-0.191735	0.642868
phenotypes	roi	original	02 - Neutrophils (CD15+, CD11b+, MPO+, CleavedCaspase3+, Arginase1+, pCREB+, HistoneH3+)	area	Healthy	Pneumonia	0	0	379.5	two-sided	0.00668881	-0.67829	0.0143332
phenotypes	roi	original	02 - Neutrophils (CD15+, CD11b+, MPO+, CleavedCaspase3+, Arginase1+, pCREB+, HistoneH3+)	area	Healthy	COVID19_early	0	0	769	two-sided	0.557153	0.105385	0.642868
phenotypes	roi	original	02 - Neutrophils (CD15+, CD11b+, MPO+, CleavedCaspase3+, Arginase1+, pCREB+, HistoneH3+)	area	Healthy	COVID19_late	0	0	1982	two-sided	0.0002382	0.806088	0.000893252
phenotypes	roi	original	02 - Neutrophils (CD15+, CD11b+, MPO+, CleavedCaspase3+, Arginase1+, pCREB+, HistoneH3+)	area	Flu	ARDS	0	0	221	two-sided	0.551882	-0.360598	0.642868
phenotypes	roi	original	02 - Neutrophils (CD15+, CD11b+, MPO+, CleavedCaspase3+, Arginase1+, pCREB+, HistoneH3+)	area	Flu	Pneumonia	0	0	140.5	two-sided	0.00872352	-0.795787	0.0163566
phenotypes	roi	original	02 - Neutrophils (CD15+, CD11b+, MPO+, CleavedCaspase3+, Arginase1+, pCREB+, HistoneH3+)	area	Flu	COVID19_early	0	0	316	two-sided	0.475692	-0.174698	0.642868
phenotypes	roi	original	02 - Neutrophils (CD15+, CD11b+, MPO+, CleavedCaspase3+, Arginase1+, pCREB+, HistoneH3+)	area	Flu	COVID19_late	0	0	891	two-sided	0.00245612	0.67999	0.0064448
phenotypes	roi	original	02 - Neutrophils (CD15+, CD11b+, MPO+, CleavedCaspase3+, Arginase1+, pCREB+, HistoneH3+)	area	ARDS	Pneumonia	0	0	358	two-sided	0.0398421	-0.455341	0.0664036
phenotypes	roi	original	02 - Neutrophils (CD15+, CD11b+, MPO+, CleavedCaspase3+, Arginase1+, pCREB+, HistoneH3+)	area	ARDS	COVID19_early	0	0	685.5	two-sided	0.90325	0.323404	0.90325
phenotypes	roi	original	02 - Neutrophils (CD15+, CD11b+, MPO+, CleavedCaspase3+, Arginase1+, pCREB+, HistoneH3+)	area	ARDS	COVID19_late	0	0	1757	two-sided	3.69908e-05	0.957012	0.000184954
phenotypes	roi	original	02 - Neutrophils (CD15+, CD11b+, MPO+, CleavedCaspase3+, Arginase1+, pCREB+, HistoneH3+)	area	Pneumonia	COVID19_early	0	0	1041	two-sided	0.00257792	0.874106	0.0064448
phenotypes	roi	original	02 - Neutrophils (CD15+, CD11b+, MPO+, CleavedCaspase3+, Arginase1+, pCREB+, HistoneH3+)	area	Pneumonia	COVID19_late	0	0	2151.5	two-sided	1.11093e-09	1.48759	1.6664e-08
phenotypes	roi	original	02 - Neutrophils (CD15+, CD11b+, MPO+, CleavedCaspase3+, Arginase1+, pCREB+, HistoneH3+)	area	COVID19_early	COVID19_late	0	0	2702.5	two-sided	3.8094e-08	0.871863	2.85705e-07
phenotypes	roi	original	04 - Macrophages (CD16+, CD206+, CD163+, CD68-, CD4dim)	area	Healthy	Flu	0	0	141	two-sided	0.00275909	-1.03535	0.00609767
phenotypes	roi	original	04 - Macrophages (CD16+, CD206+, CD163+, CD68-, CD4dim)	area	Healthy	ARDS	0	0	261.5	two-sided	0.000125198	-1.0507	0.000469494
phenotypes	roi	original	04 - Macrophages (CD16+, CD206+, CD163+, CD68-, CD4dim)	area	Healthy	Pneumonia	0	0	254	two-sided	2.80364e-05	-1.02391	0.000140182
phenotypes	roi	original	04 - Macrophages (CD16+, CD206+, CD163+, CD68-, CD4dim)	area	Healthy	COVID19_early	0	0	610.5	two-sided	0.0390011	-0.457874	0.0531833
phenotypes	roi	original	04 - Macrophages (CD16+, CD206+, CD163+, CD68-, CD4dim)	area	Healthy	COVID19_late	0	0	285.5	two-sided	9.48597e-12	-1.58407	1.4229e-10
phenotypes	roi	original	04 - Macrophages (CD16+, CD206+, CD163+, CD68-, CD4dim)	area	Flu	ARDS	0	0	229	two-sided	0.677895	0.0207163	0.726316
phenotypes	roi	original	04 - Macrophages (CD16+, CD206+, CD163+, CD68-, CD4dim)	area	Flu	Pneumonia	0	0	233	two-sided	0.515426	-0.217251	0.594723
phenotypes	roi	original	04 - Macrophages (CD16+, CD206+, CD163+, CD68-, CD4dim)	area	Flu	COVID19_early	0	0	479.5	two-sided	0.051032	0.5512	0.06379
phenotypes	roi	original	04 - Macrophages (CD16+, CD206+, CD163+, CD68-, CD4dim)	area	Flu	COVID19_late	0	0	341.5	two-sided	0.00714826	-0.631571	0.013403
phenotypes	roi	original	04 - Macrophages (CD16+, CD206+, CD163+, CD68-, CD4dim)	area	ARDS	Pneumonia	0	0	500	two-sided	0.882508	-0.256519	0.882508
phenotypes	roi	original	04 - Macrophages (CD16+, CD206+, CD163+, CD68-, CD4dim)	area	ARDS	COVID19_early	0	0	934.5	two-sided	0.0124266	0.554062	0.0186399
phenotypes	roi	original	04 - Macrophages (CD16+, CD206+, CD163+, CD68-, CD4dim)	area	ARDS	COVID19_late	0	0	723.5	two-sided	0.0023228	-0.679697	0.00609767
phenotypes	roi	original	04 - Macrophages (CD16+, CD206+, CD163+, CD68-, CD4dim)	area	Pneumonia	COVID19_early	0	0	1038	two-sided	0.00284558	0.692419	0.00609767
phenotypes	roi	original	04 - Macrophages (CD16+, CD206+, CD163+, CD68-, CD4dim)	area	Pneumonia	COVID19_late	0	0	848	two-sided	0.00947317	-0.319488	0.0157886
phenotypes	roi	original	04 - Macrophages (CD16+, CD206+, CD163+, CD68-, CD4dim)	area	COVID19_early	COVID19_late	0	0	590.5	two-sided	2.78221e-09	-1.18207	2.08666e-08
phenotypes	roi	original	05 - Endothelial cells (CD31+)	area	Healthy	Flu	0	0	243	two-sided	0.309074	-0.256172	0.421465
phenotypes	roi	original	05 - Endothelial cells (CD31+)	area	Healthy	ARDS	0	0	627.5	two-sided	0.510027	0.109119	0.637534
phenotypes	roi	original	05 - Endothelial cells (CD31+)	area	Healthy	Pneumonia	0	0	787.5	two-sided	0.0378388	0.387527	0.0810832
phenotypes	roi	original	05 - Endothelial cells (CD31+)	area	Healthy	COVID19_early	0	0	870.5	two-sided	0.726743	0.227701	0.761535
phenotypes	roi	original	05 - Endothelial cells (CD31+)	area	Healthy	COVID19_late	0	0	1763.5	two-sided	0.0201831	0.60271	0.0565873
phenotypes	roi	original	05 - Endothelial cells (CD31+)	area	Flu	ARDS	0	0	330	two-sided	0.0672746	0.349439	0.12614
phenotypes	roi	original	05 - Endothelial cells (CD31+)	area	Flu	Pneumonia	0	0	427	two-sided	0.000531195	0.64485	0.00398396
phenotypes	roi	original	05 - Endothelial cells (CD31+)	area	Flu	COVID19_early	0	0	526	two-sided	0.00665519	0.636043	0.0315693
phenotypes	roi	original	05 - Endothelial cells (CD31+)	area	Flu	COVID19_late	0	0	939.5	two-sided	0.000408696	1.00583	0.00398396
phenotypes	roi	original	05 - Endothelial cells (CD31+)	area	ARDS	Pneumonia	0	0	609.5	two-sided	0.190253	0.261497	0.285379
phenotypes	roi	original	05 - Endothelial cells (CD31+)	area	ARDS	COVID19_early	0	0	661.5	two-sided	0.707483	0.0829584	0.761535
phenotypes	roi	original	05 - Endothelial cells (CD31+)	area	ARDS	COVID19_late	0	0	1371.5	two-sided	0.147575	0.445559	0.245958
phenotypes	roi	original	05 - Endothelial cells (CD31+)	area	Pneumonia	COVID19_early	0	0	481.5	two-sided	0.00841848	-0.252018	0.0315693
phenotypes	roi	original	05 - Endothelial cells (CD31+)	area	Pneumonia	COVID19_late	0	0	1191.5	two-sided	0.761535	0.109571	0.761535
phenotypes	roi	original	05 - Endothelial cells (CD31+)	area	COVID19_early	COVID19_late	0	0	2108.5	two-sided	0.0226349	0.444304	0.0565873
phenotypes	roi	original	06 - Fibroblasts (CollagenTypeI+)	area	Healthy	Flu	0	0	310.5	two-sided	0.786199	0.193327	0.982748
phenotypes	roi	original	06 - Fibroblasts (CollagenTypeI+)	area	Healthy	ARDS	0	0	565	two-sided	0.921525	0.0569709	0.987348
phenotypes	roi	original	06 - Fibroblasts (CollagenTypeI+)	area	Healthy	Pneumonia	0	0	645	two-sided	0.689136	0.0382489	0.939731
phenotypes	roi	original	06 - Fibroblasts (CollagenTypeI+)	area	Healthy	COVID19_early	0	0	893.5	two-sided	0.572902	0.21313	0.939731
phenotypes	roi	original	06 - Fibroblasts (CollagenTypeI+)	area	Healthy	COVID19_late	0	0	1034.5	two-sided	0.0292064	-0.448524	0.0876191
phenotypes	roi	original	06 - Fibroblasts (CollagenTypeI+)	area	Flu	ARDS	0	0	243	two-sided	0.919526	-0.173432	0.987348
phenotypes	roi	original	06 - Fibroblasts (CollagenTypeI+)	area	Flu	Pneumonia	0	0	283.5	two-sided	0.68541	-0.135587	0.939731
phenotypes	roi	original	06 - Fibroblasts (CollagenTypeI+)	area	Flu	COVID19_early	0	0	393	two-sided	0.594097	0.00903833	0.939731
phenotypes	roi	original	06 - Fibroblasts (CollagenTypeI+)	area	Flu	COVID19_late	0	0	309.5	two-sided	0.00249764	-0.865538	0.0124882
phenotypes	roi	original	06 - Fibroblasts (CollagenTypeI+)	area	ARDS	Pneumonia	0	0	559.5	two-sided	0.523398	-0.0113352	0.939731
phenotypes	roi	original	06 - Fibroblasts (CollagenTypeI+)	area	ARDS	COVID19_early	0	0	764.5	two-sided	0.482105	0.178273	0.939731
phenotypes	roi	original	06 - Fibroblasts (CollagenTypeI+)	area	ARDS	COVID19_late	0	0	771	two-sided	0.00661375	-0.597933	0.0248016
phenotypes	roi	original	06 - Fibroblasts (CollagenTypeI+)	area	Pneumonia	COVID19_early	0	0	742.5	two-sided	0.995965	0.155311	0.995965
phenotypes	roi	original	06 - Fibroblasts (CollagenTypeI+)	area	Pneumonia	COVID19_late	0	0	668	two-sided	0.000147624	-0.478533	0.00110718
phenotypes	roi	original	06 - Fibroblasts (CollagenTypeI+)	area	COVID19_early	COVID19_late	0	0	826.5	two-sided	3.08978e-06	-0.822127	4.63467e-05
phenotypes	roi	original	07 - Epithelial cells (Keratin818+)	area	Healthy	Flu	0	0	235	two-sided	0.241122	-0.134388	0.301402
phenotypes	roi	original	07 - Epithelial cells (Keratin818+)	area	Healthy	ARDS	0	0	546	two-sided	0.739523	-0.247347	0.792346
phenotypes	roi	original	07 - Epithelial cells (Keratin818+)	area	Healthy	Pneumonia	0	0	787.5	two-sided	0.0378321	0.495804	0.0810688
phenotypes	roi	original	07 - Epithelial cells (Keratin818+)	area	Healthy	COVID19_early	0	0	975.5	two-sided	0.184205	0.573457	0.251189
phenotypes	roi	original	07 - Epithelial cells (Keratin818+)	area	Healthy	COVID19_late	0	0	1832	two-sided	0.00601982	0.785565	0.0225743
phenotypes	roi	original	07 - Epithelial cells (Keratin818+)	area	Flu	ARDS	0	0	247	two-sided	0.991042	-0.146781	0.991042
phenotypes	roi	original	07 - Epithelial cells (Keratin818+)	area	Flu	Pneumonia	0	0	397	two-sided	0.00472621	0.738739	0.0225743
phenotypes	roi	original	07 - Epithelial cells (Keratin818+)	area	Flu	COVID19_early	0	0	551	two-sided	0.00178717	1.13672	0.0134038
phenotypes	roi	original	07 - Epithelial cells (Keratin818+)	area	Flu	COVID19_late	0	0	965	two-sided	0.000144523	1.27859	0.00216785
phenotypes	roi	original	07 - Epithelial cells (Keratin818+)	area	ARDS	Pneumonia	0	0	680	two-sided	0.0239924	0.645596	0.0599809
phenotypes	roi	original	07 - Epithelial cells (Keratin818+)	area	ARDS	COVID19_early	0	0	860.5	two-sided	0.0858579	0.739483	0.160984
phenotypes	roi	original	07 - Epithelial cells (Keratin818+)	area	ARDS	COVID19_late	0	0	1521.5	two-sided	0.0127752	0.963299	0.0383256
phenotypes	roi	original	07 - Epithelial cells (Keratin818+)	area	Pneumonia	COVID19_early	0	0	593.5	two-sided	0.133094	-0.0613114	0.213811
phenotypes	roi	original	07 - Epithelial cells (Keratin818+)	area	Pneumonia	COVID19_late	0	0	1176	two-sided	0.684119	0.142558	0.789368
phenotypes	roi	original	07 - Epithelial cells (Keratin818+)	area	COVID19_early	COVID19_late	0	0	1958.5	two-sided	0.142541	0.270037	0.213811
phenotypes	roi	original	08 - Macrophages (CD68+, CD163+, CD206+, CD16+, CD14+, CD4+)	area	Healthy	Flu	0	0	105	two-sided	0.000223234	-1.25967	0.000372056
phenotypes	roi	original	08 - Macrophages (CD68+, CD163+, CD206+, CD16+, CD14+, CD4+)	area	Healthy	ARDS	0	0	126.5	two-sided	3.83408e-08	-1.67975	1.43778e-07
phenotypes	roi	original	08 - Macrophages (CD68+, CD163+, CD206+, CD16+, CD14+, CD4+)	area	Healthy	Pneumonia	0	0	59.5	two-sided	9.3298e-11	-2.32636	6.99735e-10
phenotypes	roi	original	08 - Macrophages (CD68+, CD163+, CD206+, CD16+, CD14+, CD4+)	area	Healthy	COVID19_early	0	0	335.5	two-sided	3.71232e-06	-1.13465	7.95498e-06
phenotypes	roi	original	08 - Macrophages (CD68+, CD163+, CD206+, CD16+, CD14+, CD4+)	area	Healthy	COVID19_late	0	0	52.5	two-sided	1.51274e-16	-1.85985	2.26911e-15
phenotypes	roi	original	08 - Macrophages (CD68+, CD163+, CD206+, CD16+, CD14+, CD4+)	area	Flu	ARDS	0	0	182.5	two-sided	0.144438	-0.432143	0.166659
phenotypes	roi	original	08 - Macrophages (CD68+, CD163+, CD206+, CD16+, CD14+, CD4+)	area	Flu	Pneumonia	0	0	124	two-sided	0.00293075	-0.910697	0.00439613
phenotypes	roi	original	08 - Macrophages (CD68+, CD163+, CD206+, CD16+, CD14+, CD4+)	area	Flu	COVID19_early	0	0	314.5	two-sided	0.460586	-0.212828	0.460586
phenotypes	roi	original	08 - Macrophages (CD68+, CD163+, CD206+, CD16+, CD14+, CD4+)	area	Flu	COVID19_late	0	0	127	two-sided	8.38307e-07	-1.17015	2.09577e-06
phenotypes	roi	original	08 - Macrophages (CD68+, CD163+, CD206+, CD16+, CD14+, CD4+)	area	ARDS	Pneumonia	0	0	376.5	two-sided	0.0707494	-0.406216	0.0884367
phenotypes	roi	original	08 - Macrophages (CD68+, CD163+, CD206+, CD16+, CD14+, CD4+)	area	ARDS	COVID19_early	0	0	778	two-sided	0.397765	0.117925	0.426177
phenotypes	roi	original	08 - Macrophages (CD68+, CD163+, CD206+, CD16+, CD14+, CD4+)	area	ARDS	COVID19_late	0	0	406.5	two-sided	1.54444e-07	-1.01437	4.63331e-07
phenotypes	roi	original	08 - Macrophages (CD68+, CD163+, CD206+, CD16+, CD14+, CD4+)	area	Pneumonia	COVID19_early	0	0	974.5	two-sided	0.0191986	0.433381	0.0261799
phenotypes	roi	original	08 - Macrophages (CD68+, CD163+, CD206+, CD16+, CD14+, CD4+)	area	Pneumonia	COVID19_late	0	0	595	two-sided	1.85205e-05	-0.83548	3.4726e-05
phenotypes	roi	original	08 - Macrophages (CD68+, CD163+, CD206+, CD16+, CD14+, CD4+)	area	COVID19_early	COVID19_late	0	0	624	two-sided	8.29412e-09	-1.08468	4.14706e-08
phenotypes	roi	original	09 - Endothelial cells (CD31+)	area	Healthy	Flu	0	0	204.5	two-sided	0.0778795	-0.340406	0.129799
phenotypes	roi	original	09 - Endothelial cells (CD31+)	area	Healthy	ARDS	0	0	580.5	two-sided	0.936206	0.0357293	0.936206
phenotypes	roi	original	09 - Endothelial cells (CD31+)	area	Healthy	Pneumonia	0	0	642.5	two-sided	0.710925	0.109869	0.761705
phenotypes	roi	original	09 - Endothelial cells (CD31+)	area	Healthy	COVID19_early	0	0	934.5	two-sided	0.344217	0.321453	0.469387
phenotypes	roi	original	09 - Endothelial cells (CD31+)	area	Healthy	COVID19_late	0	0	2014	two-sided	0.000107684	0.97245	0.000807633
phenotypes	roi	original	09 - Endothelial cells (CD31+)	area	Flu	ARDS	0	0	336	two-sided	0.0494667	0.365112	0.0927501
phenotypes	roi	original	09 - Endothelial cells (CD31+)	area	Flu	Pneumonia	0	0	391	two-sided	0.00699551	0.435593	0.0149904
phenotypes	roi	original	09 - Endothelial cells (CD31+)	area	Flu	COVID19_early	0	0	564.5	two-sided	0.000823287	0.855541	0.00234775
phenotypes	roi	original	09 - Endothelial cells (CD31+)	area	Flu	COVID19_late	0	0	1083	two-sided	4.89023e-07	1.73298	7.33534e-06
phenotypes	roi	original	09 - Endothelial cells (CD31+)	area	ARDS	Pneumonia	0	0	545.5	two-sided	0.652674	0.0719754	0.753086
phenotypes	roi	original	09 - Endothelial cells (CD31+)	area	ARDS	COVID19_early	0	0	796	two-sided	0.30028	0.271081	0.450419
phenotypes	roi	original	09 - Endothelial cells (CD31+)	area	ARDS	COVID19_late	0	0	1662.5	two-sided	0.000521875	0.909352	0.0022066
phenotypes	roi	original	09 - Endothelial cells (CD31+)	area	Pneumonia	COVID19_early	0	0	799	two-sided	0.571114	0.177642	0.713893
phenotypes	roi	original	09 - Endothelial cells (CD31+)	area	Pneumonia	COVID19_late	0	0	1734	two-sided	0.0009391	0.789027	0.00234775
phenotypes	roi	original	09 - Endothelial cells (CD31+)	area	COVID19_early	COVID19_late	0	0	2322	two-sided	0.000588426	0.713345	0.0022066
phenotypes	roi	original	10 - Epithelial cells (Keratin818+)	area	Healthy	Flu	0	0	245.5	two-sided	0.33267	-0.0959576	0.540066
phenotypes	roi	original	10 - Epithelial cells (Keratin818+)	area	Healthy	ARDS	0	0	516	two-sided	0.482758	-0.0111114	0.540066
phenotypes	roi	original	10 - Epithelial cells (Keratin818+)	area	Healthy	Pneumonia	0	0	696.5	two-sided	0.314422	0.309633	0.540066
phenotypes	roi	original	10 - Epithelial cells (Keratin818+)	area	Healthy	COVID19_early	0	0	925.5	two-sided	0.388651	0.510158	0.540066
phenotypes	roi	original	10 - Epithelial cells (Keratin818+)	area	Healthy	COVID19_late	0	0	1496	two-sided	0.504061	0.364997	0.540066
phenotypes	roi	original	10 - Epithelial cells (Keratin818+)	area	Flu	ARDS	0	0	281	two-sided	0.465606	0.116437	0.540066
phenotypes	roi	original	10 - Epithelial cells (Keratin818+)	area	Flu	Pneumonia	0	0	370	two-sided	0.0244772	0.512185	0.0917896
phenotypes	roi	original	10 - Epithelial cells (Keratin818+)	area	Flu	COVID19_early	0	0	558	two-sided	0.00119915	1.04824	0.0179872
phenotypes	roi	original	10 - Epithelial cells (Keratin818+)	area	Flu	COVID19_late	0	0	837	two-sided	0.0136726	0.630655	0.0820336
phenotypes	roi	original	10 - Epithelial cells (Keratin818+)	area	ARDS	Pneumonia	0	0	662.5	two-sided	0.0431853	0.384665	0.129556
phenotypes	roi	original	10 - Epithelial cells (Keratin818+)	area	ARDS	COVID19_early	0	0	925	two-sided	0.0164067	0.692559	0.0820336
phenotypes	roi	original	10 - Epithelial cells (Keratin818+)	area	ARDS	COVID19_late	0	0	1408	two-sided	0.0888262	0.453012	0.222065
phenotypes	roi	original	10 - Epithelial cells (Keratin818+)	area	Pneumonia	COVID19_early	0	0	684.5	two-sided	0.560805	0.155924	0.560805
phenotypes	roi	original	10 - Epithelial cells (Keratin818+)	area	Pneumonia	COVID19_late	0	0	1117	two-sided	0.423497	-0.0176449	0.540066
phenotypes	roi	original	10 - Epithelial cells (Keratin818+)	area	COVID19_early	COVID19_late	0	0	1533.5	two-sided	0.405326	-0.20311	0.540066
phenotypes	roi	original	11 - CD4 T-cells (CD3+, CD4+)	area	Healthy	Flu	0	0	443	two-sided	0.00453269	0.692288	0.0166429
phenotypes	roi	original	11 - CD4 T-cells (CD3+, CD4+)	area	Healthy	ARDS	0	0	574	two-sided	1	-0.151159	1
phenotypes	roi	original	11 - CD4 T-cells (CD3+, CD4+)	area	Healthy	Pneumonia	0	0	752.5	two-sided	0.0959339	0.125679	0.180535
phenotypes	roi	original	11 - CD4 T-cells (CD3+, CD4+)	area	Healthy	COVID19_early	0	0	1185.5	two-sided	0.00101992	0.786005	0.00764938
phenotypes	roi	original	11 - CD4 T-cells (CD3+, CD4+)	area	Healthy	COVID19_late	0	0	1383.5	two-sided	0.982726	-0.00709366	1
phenotypes	roi	original	11 - CD4 T-cells (CD3+, CD4+)	area	Flu	ARDS	0	0	132.5	two-sided	0.00982153	-0.692532	0.0245538
phenotypes	roi	original	11 - CD4 T-cells (CD3+, CD4+)	area	Flu	Pneumonia	0	0	185.5	two-sided	0.0962854	-0.41462	0.180535
phenotypes	roi	original	11 - CD4 T-cells (CD3+, CD4+)	area	Flu	COVID19_early	0	0	306	two-sided	0.380327	-0.0662907	0.475408
phenotypes	roi	original	11 - CD4 T-cells (CD3+, CD4+)	area	Flu	COVID19_late	0	0	333.5	two-sided	0.00554764	-0.680169	0.0166429
phenotypes	roi	original	11 - CD4 T-cells (CD3+, CD4+)	area	ARDS	Pneumonia	0	0	609.5	two-sided	0.190248	0.239433	0.285371
phenotypes	roi	original	11 - CD4 T-cells (CD3+, CD4+)	area	ARDS	COVID19_early	0	0	974.5	two-sided	0.0034682	0.826496	0.0166429
phenotypes	roi	original	11 - CD4 T-cells (CD3+, CD4+)	area	ARDS	COVID19_late	0	0	1185.5	two-sided	0.875818	0.152333	1
phenotypes	roi	original	11 - CD4 T-cells (CD3+, CD4+)	area	Pneumonia	COVID19_early	0	0	866.5	two-sided	0.211594	0.474742	0.288537
phenotypes	roi	original	11 - CD4 T-cells (CD3+, CD4+)	area	Pneumonia	COVID19_late	0	0	1002	two-sided	0.117024	-0.138686	0.19504
phenotypes	roi	original	11 - CD4 T-cells (CD3+, CD4+)	area	COVID19_early	COVID19_late	0	0	1060.5	two-sided	0.000682957	-0.720318	0.00764938
phenotypes	roi	original	12 - Neutrophils (CD15+, CD11b+, MPO+, HistoneH3+)	area	Healthy	Flu	0	0	244	two-sided	0.31837	-0.109868	0.341111
phenotypes	roi	original	12 - Neutrophils (CD15+, CD11b+, MPO+, HistoneH3+)	area	Healthy	ARDS	0	0	367.5	two-sided	0.0113904	-0.654672	0.0213569
phenotypes	roi	original	12 - Neutrophils (CD15+, CD11b+, MPO+, HistoneH3+)	area	Healthy	Pneumonia	0	0	230.5	two-sided	8.00629e-06	-1.13813	3.00236e-05
phenotypes	roi	original	12 - Neutrophils (CD15+, CD11b+, MPO+, HistoneH3+)	area	Healthy	COVID19_early	0	0	471	two-sided	0.000767901	-0.563936	0.0023037
phenotypes	roi	original	12 - Neutrophils (CD15+, CD11b+, MPO+, HistoneH3+)	area	Healthy	COVID19_late	0	0	1655	two-sided	0.0985849	0.210588	0.123231
phenotypes	roi	original	12 - Neutrophils (CD15+, CD11b+, MPO+, HistoneH3+)	area	Flu	ARDS	0	0	181	two-sided	0.135445	-0.52276	0.156283
phenotypes	roi	original	12 - Neutrophils (CD15+, CD11b+, MPO+, HistoneH3+)	area	Flu	Pneumonia	0	0	113	two-sided	0.0013335	-0.934182	0.00333375
phenotypes	roi	original	12 - Neutrophils (CD15+, CD11b+, MPO+, HistoneH3+)	area	Flu	COVID19_early	0	0	224.5	two-sided	0.0268632	-0.455979	0.0402948
phenotypes	roi	original	12 - Neutrophils (CD15+, CD11b+, MPO+, HistoneH3+)	area	Flu	COVID19_late	0	0	868.5	two-sided	0.0052033	0.296167	0.0111499
phenotypes	roi	original	12 - Neutrophils (CD15+, CD11b+, MPO+, HistoneH3+)	area	ARDS	Pneumonia	0	0	329	two-sided	0.0144878	-0.608342	0.0241463
phenotypes	roi	original	12 - Neutrophils (CD15+, CD11b+, MPO+, HistoneH3+)	area	ARDS	COVID19_early	0	0	627	two-sided	0.459366	-0.063835	0.459366
phenotypes	roi	original	12 - Neutrophils (CD15+, CD11b+, MPO+, HistoneH3+)	area	ARDS	COVID19_late	0	0	1840.5	two-sided	2.53221e-06	0.84207	1.26611e-05
phenotypes	roi	original	12 - Neutrophils (CD15+, CD11b+, MPO+, HistoneH3+)	area	Pneumonia	COVID19_early	0	0	956.5	two-sided	0.0308221	0.519288	0.0420301
phenotypes	roi	original	12 - Neutrophils (CD15+, CD11b+, MPO+, HistoneH3+)	area	Pneumonia	COVID19_late	0	0	2201	two-sided	1.33791e-10	1.42218	2.00687e-09
phenotypes	roi	original	12 - Neutrophils (CD15+, CD11b+, MPO+, HistoneH3+)	area	COVID19_early	COVID19_late	0	0	2842.5	two-sided	3.88623e-10	0.750205	2.91468e-09
phenotypes	roi	original	14 - CD8 T-cells (CD3+, CD8a+)	area	Healthy	Flu	0	0	147	two-sided	0.00401164	-0.830133	0.00752182
phenotypes	roi	original	14 - CD8 T-cells (CD3+, CD8a+)	area	Healthy	ARDS	0	0	295.5	two-sided	0.000632882	-0.957073	0.0015822
phenotypes	roi	original	14 - CD8 T-cells (CD3+, CD8a+)	area	Healthy	Pneumonia	0	0	959.5	two-sided	4.11812e-05	0.680056	0.000205906
phenotypes	roi	original	14 - CD8 T-cells (CD3+, CD8a+)	area	Healthy	COVID19_early	0	0	691	two-sided	0.188845	-0.340209	0.257516
phenotypes	roi	original	14 - CD8 T-cells (CD3+, CD8a+)	area	Healthy	COVID19_late	0	0	1322	two-sided	0.687603	-0.218828	0.687603
phenotypes	roi	original	14 - CD8 T-cells (CD3+, CD8a+)	area	Flu	ARDS	0	0	197	two-sided	0.256896	-0.415032	0.32112
phenotypes	roi	original	14 - CD8 T-cells (CD3+, CD8a+)	area	Flu	Pneumonia	0	0	464.5	two-sided	2.00396e-05	1.24261	0.000150297
phenotypes	roi	original	14 - CD8 T-cells (CD3+, CD8a+)	area	Flu	COVID19_early	0	0	420.5	two-sided	0.325199	0.241963	0.37523
phenotypes	roi	original	14 - CD8 T-cells (CD3+, CD8a+)	area	Flu	COVID19_late	0	0	737.5	two-sided	0.153192	0.307029	0.229788
phenotypes	roi	original	14 - CD8 T-cells (CD3+, CD8a+)	area	ARDS	Pneumonia	0	0	882	two-sided	6.67305e-07	1.28508	1.00096e-05
phenotypes	roi	original	14 - CD8 T-cells (CD3+, CD8a+)	area	ARDS	COVID19_early	0	0	930.5	two-sided	0.0139889	0.617477	0.0233149
phenotypes	roi	original	14 - CD8 T-cells (CD3+, CD8a+)	area	ARDS	COVID19_late	0	0	1588	two-sided	0.00315934	0.69914	0.00677001
phenotypes	roi	original	14 - CD8 T-cells (CD3+, CD8a+)	area	Pneumonia	COVID19_early	0	0	350.5	two-sided	7.50052e-05	-0.833589	0.000281269
phenotypes	roi	original	14 - CD8 T-cells (CD3+, CD8a+)	area	Pneumonia	COVID19_late	0	0	687	two-sided	0.000244185	-0.706335	0.000732555
phenotypes	roi	original	14 - CD8 T-cells (CD3+, CD8a+)	area	COVID19_early	COVID19_late	0	0	1795.5	two-sided	0.560062	0.0803034	0.600066
phenotypes	roi	original	15 - Endothelial cells (CD31+)	area	Healthy	Flu	0	0	273	two-sided	0.662882	0.123095	0.764864
phenotypes	roi	original	15 - Endothelial cells (CD31+)	area	Healthy	ARDS	0	0	466	two-sided	0.187645	-0.307905	0.4812
phenotypes	roi	original	15 - Endothelial cells (CD31+)	area	Healthy	Pneumonia	0	0	563.5	two-sided	0.584306	0.00772774	0.730382
phenotypes	roi	original	15 - Endothelial cells (CD31+)	area	Healthy	COVID19_early	0	0	670.5	two-sided	0.13232	-0.204366	0.4812
phenotypes	roi	original	15 - Endothelial cells (CD31+)	area	Healthy	COVID19_late	0	0	1478.5	two-sided	0.575576	0.312982	0.730382
phenotypes	roi	original	15 - Endothelial cells (CD31+)	area	Flu	ARDS	0	0	210	two-sided	0.39983	-0.452216	0.599746
phenotypes	roi	original	15 - Endothelial cells (CD31+)	area	Flu	Pneumonia	0	0	273	two-sided	0.856187	-0.127519	0.917343
phenotypes	roi	original	15 - Endothelial cells (CD31+)	area	Flu	COVID19_early	0	0	300.5	two-sided	0.333315	-0.394221	0.555525
phenotypes	roi	original	15 - Endothelial cells (CD31+)	area	Flu	COVID19_late	0	0	725.5	two-sided	0.19248	0.218481	0.4812
phenotypes	roi	original	15 - Endothelial cells (CD31+)	area	ARDS	Pneumonia	0	0	593.5	two-sided	0.273534	0.327979	0.512876
phenotypes	roi	original	15 - Endothelial cells (CD31+)	area	ARDS	COVID19_early	0	0	697	two-sided	1	0.148775	1
phenotypes	roi	original	15 - Endothelial cells (CD31+)	area	ARDS	COVID19_late	0	0	1485.5	two-sided	0.0250933	0.696942	0.188199
phenotypes	roi	original	15 - Endothelial cells (CD31+)	area	Pneumonia	COVID19_early	0	0	609	two-sided	0.178527	-0.225039	0.4812
phenotypes	roi	original	15 - Endothelial cells (CD31+)	area	Pneumonia	COVID19_late	0	0	1405.5	two-sided	0.263918	0.322359	0.512876
phenotypes	roi	original	15 - Endothelial cells (CD31+)	area	COVID19_early	COVID19_late	0	0	2255	two-sided	0.00211354	0.596752	0.0317031
phenotypes	roi	original	16 - Fibroblasts (CollagenTypeI+)	area	Healthy	Flu	0	0	374	two-sided	0.133218	0.582679	0.333045
phenotypes	roi	original	16 - Fibroblasts (CollagenTypeI+)	area	Healthy	ARDS	0	0	658	two-sided	0.300963	0.296791	0.510144
phenotypes	roi	original	16 - Fibroblasts (CollagenTypeI+)	area	Healthy	Pneumonia	0	0	689.5	two-sided	0.35569	0.093105	0.533534
phenotypes	roi	original	16 - Fibroblasts (CollagenTypeI+)	area	Healthy	COVID19_early	0	0	968.5	two-sided	0.206702	0.349162	0.442932
phenotypes	roi	original	16 - Fibroblasts (CollagenTypeI+)	area	Healthy	COVID19_late	0	0	1126	two-sided	0.106392	-0.257009	0.319176
phenotypes	roi	original	16 - Fibroblasts (CollagenTypeI+)	area	Flu	ARDS	0	0	231.5	two-sided	0.719422	-0.312049	0.767249
phenotypes	roi	original	16 - Fibroblasts (CollagenTypeI+)	area	Flu	Pneumonia	0	0	215.5	two-sided	0.306087	-0.371069	0.510144
phenotypes	roi	original	16 - Fibroblasts (CollagenTypeI+)	area	Flu	COVID19_early	0	0	316.5	two-sided	0.480773	-0.308458	0.6556
phenotypes	roi	original	16 - Fibroblasts (CollagenTypeI+)	area	Flu	COVID19_late	0	0	221.5	two-sided	8.11158e-05	-1.10192	0.000608368
phenotypes	roi	original	16 - Fibroblasts (CollagenTypeI+)	area	ARDS	Pneumonia	0	0	471.5	two-sided	0.595653	-0.156888	0.695103
phenotypes	roi	original	16 - Fibroblasts (CollagenTypeI+)	area	ARDS	COVID19_early	0	0	669	two-sided	0.767249	0.0304646	0.767249
phenotypes	roi	original	16 - Fibroblasts (CollagenTypeI+)	area	ARDS	COVID19_late	0	0	734.5	two-sided	0.00298574	-0.656829	0.0111965
phenotypes	roi	original	16 - Fibroblasts (CollagenTypeI+)	area	Pneumonia	COVID19_early	0	0	794.5	two-sided	0.602423	0.195536	0.695103
phenotypes	roi	original	16 - Fibroblasts (CollagenTypeI+)	area	Pneumonia	COVID19_late	0	0	726.5	two-sided	0.00066175	-0.344806	0.00330875
phenotypes	roi	original	16 - Fibroblasts (CollagenTypeI+)	area	COVID19_early	COVID19_late	0	0	935.5	two-sided	4.62239e-05	-0.721321	0.000608368
phenotypes	roi	original	18 - Macrophages (CD16+, CD68+, CD206+, CD68+, CD163+, cKIT+, iNOS+, TTF1+, CD4dim)	area	Healthy	Flu	0	0	325	two-sided	0.58082	0.41671	0.769265
phenotypes	roi	original	18 - Macrophages (CD16+, CD68+, CD206+, CD68+, CD163+, cKIT+, iNOS+, TTF1+, CD4dim)	area	Healthy	ARDS	0	0	604.5	two-sided	0.70723	-0.187505	0.769265
phenotypes	roi	original	18 - Macrophages (CD16+, CD68+, CD206+, CD68+, CD163+, cKIT+, iNOS+, TTF1+, CD4dim)	area	Healthy	Pneumonia	0	0	864	two-sided	0.00291341	0.700009	0.0145671
phenotypes	roi	original	18 - Macrophages (CD16+, CD68+, CD206+, CD68+, CD163+, cKIT+, iNOS+, TTF1+, CD4dim)	area	Healthy	COVID19_early	0	0	1097.5	two-sided	0.0137089	0.808868	0.0342723
phenotypes	roi	original	18 - Macrophages (CD16+, CD68+, CD206+, CD68+, CD163+, cKIT+, iNOS+, TTF1+, CD4dim)	area	Healthy	COVID19_late	0	0	1481	two-sided	0.565076	0.384546	0.769265
phenotypes	roi	original	18 - Macrophages (CD16+, CD68+, CD206+, CD68+, CD163+, cKIT+, iNOS+, TTF1+, CD4dim)	area	Flu	ARDS	0	0	251	two-sided	0.955238	-0.409945	0.955238
phenotypes	roi	original	18 - Macrophages (CD16+, CD68+, CD206+, CD68+, CD163+, cKIT+, iNOS+, TTF1+, CD4dim)	area	Flu	Pneumonia	0	0	395.5	two-sided	0.00521871	0.389882	0.0195702
phenotypes	roi	original	18 - Macrophages (CD16+, CD68+, CD206+, CD68+, CD163+, cKIT+, iNOS+, TTF1+, CD4dim)	area	Flu	COVID19_early	0	0	520.5	two-sided	0.00870462	0.526622	0.0261139
phenotypes	roi	original	18 - Macrophages (CD16+, CD68+, CD206+, CD68+, CD163+, cKIT+, iNOS+, TTF1+, CD4dim)	area	Flu	COVID19_late	0	0	558	two-sided	0.665248	-0.159571	0.769265
phenotypes	roi	original	18 - Macrophages (CD16+, CD68+, CD206+, CD68+, CD163+, cKIT+, iNOS+, TTF1+, CD4dim)	area	ARDS	Pneumonia	0	0	690.5	two-sided	0.0164737	0.636655	0.0353008
phenotypes	roi	original	18 - Macrophages (CD16+, CD68+, CD206+, CD68+, CD163+, cKIT+, iNOS+, TTF1+, CD4dim)	area	ARDS	COVID19_early	0	0	828.5	two-sided	0.167743	0.714423	0.300303
phenotypes	roi	original	18 - Macrophages (CD16+, CD68+, CD206+, CD68+, CD163+, cKIT+, iNOS+, TTF1+, CD4dim)	area	ARDS	COVID19_late	0	0	1110	two-sided	0.717981	0.501461	0.769265
phenotypes	roi	original	18 - Macrophages (CD16+, CD68+, CD206+, CD68+, CD163+, cKIT+, iNOS+, TTF1+, CD4dim)	area	Pneumonia	COVID19_early	0	0	609.5	two-sided	0.180182	-0.00464905	0.300303
phenotypes	roi	original	18 - Macrophages (CD16+, CD68+, CD206+, CD68+, CD163+, cKIT+, iNOS+, TTF1+, CD4dim)	area	Pneumonia	COVID19_late	0	0	610	two-sided	2.89106e-05	-0.559581	0.000216829
phenotypes	roi	original	18 - Macrophages (CD16+, CD68+, CD206+, CD68+, CD163+, cKIT+, iNOS+, TTF1+, CD4dim)	area	COVID19_early	COVID19_late	0	0	908.5	two-sided	2.44099e-05	-0.641157	0.000216829
phenotypes	roi	original	20 - Epithelial cells (Keratin818+, SARSCoV2S1+)	area	Healthy	Flu	0	0	6	two-sided	2.03161e-08	-3.61854	6.09483e-08
phenotypes	roi	original	20 - Epithelial cells (Keratin818+, SARSCoV2S1+)	area	Healthy	ARDS	0	0	398	two-sided	0.0311216	-0.313778	0.038902
phenotypes	roi	original	20 - Epithelial cells (Keratin818+, SARSCoV2S1+)	area	Healthy	Pneumonia	0	0	582	two-sided	0.741777	-0.204544	0.741777
phenotypes	roi	original	20 - Epithelial cells (Keratin818+, SARSCoV2S1+)	area	Healthy	COVID19_early	0	0	193.5	two-sided	2.67608e-09	-1.19887	1.00353e-08
phenotypes	roi	original	20 - Epithelial cells (Keratin818+, SARSCoV2S1+)	area	Healthy	COVID19_late	0	0	179.5	two-sided	8.01911e-14	-1.3338	1.20287e-12
phenotypes	roi	original	20 - Epithelial cells (Keratin818+, SARSCoV2S1+)	area	Flu	ARDS	0	0	493	two-sided	4.01978e-08	3.49418	1.00494e-07
phenotypes	roi	original	20 - Epithelial cells (Keratin818+, SARSCoV2S1+)	area	Flu	Pneumonia	0	0	518	two-sided	6.43424e-08	3.22339	1.37876e-07
phenotypes	roi	original	20 - Epithelial cells (Keratin818+, SARSCoV2S1+)	area	Flu	COVID19_early	0	0	583.5	two-sided	0.000255615	0.985603	0.000348566
phenotypes	roi	original	20 - Epithelial cells (Keratin818+, SARSCoV2S1+)	area	Flu	COVID19_late	0	0	503.5	two-sided	0.316882	-0.498409	0.339517
phenotypes	roi	original	20 - Epithelial cells (Keratin818+, SARSCoV2S1+)	area	ARDS	Pneumonia	0	0	617	two-sided	0.158247	0.0604895	0.182593
phenotypes	roi	original	20 - Epithelial cells (Keratin818+, SARSCoV2S1+)	area	ARDS	COVID19_early	0	0	231.5	two-sided	8.62281e-07	-1.05794	1.43714e-06
phenotypes	roi	original	20 - Epithelial cells (Keratin818+, SARSCoV2S1+)	area	ARDS	COVID19_late	0	0	227.5	two-sided	8.5474e-11	-1.26044	4.2737e-10
phenotypes	roi	original	20 - Epithelial cells (Keratin818+, SARSCoV2S1+)	area	Pneumonia	COVID19_early	0	0	238	two-sided	3.43038e-07	-1.06471	6.43196e-07
phenotypes	roi	original	20 - Epithelial cells (Keratin818+, SARSCoV2S1+)	area	Pneumonia	COVID19_late	0	0	211	two-sided	7.74643e-12	-1.27795	5.80982e-11
phenotypes	roi	original	20 - Epithelial cells (Keratin818+, SARSCoV2S1+)	area	COVID19_early	COVID19_late	0	0	899.5	two-sided	1.96334e-05	-0.953454	2.945e-05
phenotypes	roi	original	21 - Fibroblasts (CollagenTypeI+, CD56+, pSTAT3dim, Arginase1dim)	area	Healthy	Flu	0	0	129.5	two-sided	0.00129878	-1.2387	0.00324695
phenotypes	roi	original	21 - Fibroblasts (CollagenTypeI+, CD56+, pSTAT3dim, Arginase1dim)	area	Healthy	ARDS	0	0	217.5	two-sided	1.20037e-05	-1.42391	6.00187e-05
phenotypes	roi	original	21 - Fibroblasts (CollagenTypeI+, CD56+, pSTAT3dim, Arginase1dim)	area	Healthy	Pneumonia	0	0	224	two-sided	5.58576e-06	-1.64797	4.18932e-05
phenotypes	roi	original	21 - Fibroblasts (CollagenTypeI+, CD56+, pSTAT3dim, Arginase1dim)	area	Healthy	COVID19_early	0	0	397.5	two-sided	5.13775e-05	-1.00104	0.000192666
phenotypes	roi	original	21 - Fibroblasts (CollagenTypeI+, CD56+, pSTAT3dim, Arginase1dim)	area	Healthy	COVID19_late	0	0	459.5	two-sided	9.58483e-09	-0.985646	1.43772e-07
phenotypes	roi	original	21 - Fibroblasts (CollagenTypeI+, CD56+, pSTAT3dim, Arginase1dim)	area	Flu	ARDS	0	0	166	two-sided	0.0672905	-0.643943	0.0917597
phenotypes	roi	original	21 - Fibroblasts (CollagenTypeI+, CD56+, pSTAT3dim, Arginase1dim)	area	Flu	Pneumonia	0	0	127.5	two-sided	0.00373458	-1.00755	0.00700235
phenotypes	roi	original	21 - Fibroblasts (CollagenTypeI+, CD56+, pSTAT3dim, Arginase1dim)	area	Flu	COVID19_early	0	0	370	two-sided	0.876214	-0.016722	0.876214
phenotypes	roi	original	21 - Fibroblasts (CollagenTypeI+, CD56+, pSTAT3dim, Arginase1dim)	area	Flu	COVID19_late	0	0	526.5	two-sided	0.446587	-0.338711	0.478486
phenotypes	roi	original	21 - Fibroblasts (CollagenTypeI+, CD56+, pSTAT3dim, Arginase1dim)	area	ARDS	Pneumonia	0	0	362	two-sided	0.045308	-0.568084	0.067962
phenotypes	roi	original	21 - Fibroblasts (CollagenTypeI+, CD56+, pSTAT3dim, Arginase1dim)	area	ARDS	COVID19_early	0	0	921.5	two-sided	0.0181562	0.713291	0.0302604
phenotypes	roi	original	21 - Fibroblasts (CollagenTypeI+, CD56+, pSTAT3dim, Arginase1dim)	area	ARDS	COVID19_late	0	0	1364.5	two-sided	0.161657	0.298624	0.186528
phenotypes	roi	original	21 - Fibroblasts (CollagenTypeI+, CD56+, pSTAT3dim, Arginase1dim)	area	Pneumonia	COVID19_early	0	0	1101.5	two-sided	0.000287897	1.20031	0.000863691
phenotypes	roi	original	21 - Fibroblasts (CollagenTypeI+, CD56+, pSTAT3dim, Arginase1dim)	area	Pneumonia	COVID19_late	0	0	1710.5	two-sided	0.00162488	0.90716	0.00348188
phenotypes	roi	original	21 - Fibroblasts (CollagenTypeI+, CD56+, pSTAT3dim, Arginase1dim)	area	COVID19_early	COVID19_late	0	0	1409	two-sided	0.131797	-0.349978	0.164746
phenotypes	roi	original	23 - Neutrophils (CD15+, CD11b+, MPO+, CleavedCaspase3+, Arginase1+, pCREB+, HistoneH3+)	area	Healthy	Flu	0	0	307	two-sided	0.83879	0.185612	0.93762
phenotypes	roi	original	23 - Neutrophils (CD15+, CD11b+, MPO+, CleavedCaspase3+, Arginase1+, pCREB+, HistoneH3+)	area	Healthy	ARDS	0	0	578.5	two-sided	0.955809	0.208566	0.955809
phenotypes	roi	original	23 - Neutrophils (CD15+, CD11b+, MPO+, CleavedCaspase3+, Arginase1+, pCREB+, HistoneH3+)	area	Healthy	Pneumonia	0	0	228.5	two-sided	7.16578e-06	-1.02308	3.58289e-05
phenotypes	roi	original	23 - Neutrophils (CD15+, CD11b+, MPO+, CleavedCaspase3+, Arginase1+, pCREB+, HistoneH3+)	area	Healthy	COVID19_early	0	0	601	two-sided	0.0313399	-0.408917	0.0587623
phenotypes	roi	original	23 - Neutrophils (CD15+, CD11b+, MPO+, CleavedCaspase3+, Arginase1+, pCREB+, HistoneH3+)	area	Healthy	COVID19_late	0	0	1623	two-sided	0.145995	0.214041	0.218993
phenotypes	roi	original	23 - Neutrophils (CD15+, CD11b+, MPO+, CleavedCaspase3+, Arginase1+, pCREB+, HistoneH3+)	area	Flu	ARDS	0	0	255.5	two-sided	0.875112	0.0284954	0.93762
phenotypes	roi	original	23 - Neutrophils (CD15+, CD11b+, MPO+, CleavedCaspase3+, Arginase1+, pCREB+, HistoneH3+)	area	Flu	Pneumonia	0	0	95.5	two-sided	0.000340556	-0.872706	0.00102167
phenotypes	roi	original	23 - Neutrophils (CD15+, CD11b+, MPO+, CleavedCaspase3+, Arginase1+, pCREB+, HistoneH3+)	area	Flu	COVID19_early	0	0	245.5	two-sided	0.0615912	-0.516201	0.102652
phenotypes	roi	original	23 - Neutrophils (CD15+, CD11b+, MPO+, CleavedCaspase3+, Arginase1+, pCREB+, HistoneH3+)	area	Flu	COVID19_late	0	0	711	two-sided	0.249264	0.0555552	0.31158
phenotypes	roi	original	23 - Neutrophils (CD15+, CD11b+, MPO+, CleavedCaspase3+, Arginase1+, pCREB+, HistoneH3+)	area	ARDS	Pneumonia	0	0	139.5	two-sided	6.00419e-07	-1.00719	4.50315e-06
phenotypes	roi	original	23 - Neutrophils (CD15+, CD11b+, MPO+, CleavedCaspase3+, Arginase1+, pCREB+, HistoneH3+)	area	ARDS	COVID19_early	0	0	401	two-sided	0.00175476	-0.563343	0.0037602
phenotypes	roi	original	23 - Neutrophils (CD15+, CD11b+, MPO+, CleavedCaspase3+, Arginase1+, pCREB+, HistoneH3+)	area	ARDS	COVID19_late	0	0	1329.5	two-sided	0.247489	0.0339983	0.31158
phenotypes	roi	original	23 - Neutrophils (CD15+, CD11b+, MPO+, CleavedCaspase3+, Arginase1+, pCREB+, HistoneH3+)	area	Pneumonia	COVID19_early	0	0	1090	two-sided	0.000448602	0.982525	0.0011215
phenotypes	roi	original	23 - Neutrophils (CD15+, CD11b+, MPO+, CleavedCaspase3+, Arginase1+, pCREB+, HistoneH3+)	area	Pneumonia	COVID19_late	0	0	2137.5	two-sided	1.97949e-09	1.31402	2.96923e-08
phenotypes	roi	original	23 - Neutrophils (CD15+, CD11b+, MPO+, CleavedCaspase3+, Arginase1+, pCREB+, HistoneH3+)	area	COVID19_early	COVID19_late	0	0	2461.5	two-sided	2.7503e-05	0.598002	0.000103136
phenotypes	roi	original	25 - Mesenchymal cells (Vimentin+, CollagenTypeI+)	area	Healthy	Flu	0	0	200	two-sided	0.0642471	-0.557438	0.120463
phenotypes	roi	original	25 - Mesenchymal cells (Vimentin+, CollagenTypeI+)	area	Healthy	ARDS	0	0	408	two-sided	0.0421642	-0.523351	0.0903518
phenotypes	roi	original	25 - Mesenchymal cells (Vimentin+, CollagenTypeI+)	area	Healthy	Pneumonia	0	0	528	two-sided	0.334599	-0.0910704	0.418249
phenotypes	roi	original	25 - Mesenchymal cells (Vimentin+, CollagenTypeI+)	area	Healthy	COVID19_early	0	0	526.5	two-sided	0.004413	-0.664303	0.0165488
phenotypes	roi	original	25 - Mesenchymal cells (Vimentin+, CollagenTypeI+)	area	Healthy	COVID19_late	0	0	543.5	two-sided	1.80583e-07	-1.04838	1.89511e-06
phenotypes	roi	original	25 - Mesenchymal cells (Vimentin+, CollagenTypeI+)	area	Flu	ARDS	0	0	252	two-sided	0.937362	-0.017808	0.937362
phenotypes	roi	original	25 - Mesenchymal cells (Vimentin+, CollagenTypeI+)	area	Flu	Pneumonia	0	0	315.5	two-sided	0.276808	0.5417	0.377465
phenotypes	roi	original	25 - Mesenchymal cells (Vimentin+, CollagenTypeI+)	area	Flu	COVID19_early	0	0	339.5	two-sided	0.742955	-0.243777	0.796023
phenotypes	roi	original	25 - Mesenchymal cells (Vimentin+, CollagenTypeI+)	area	Flu	COVID19_late	0	0	370	two-sided	0.0167226	-0.587072	0.0418065
phenotypes	roi	original	25 - Mesenchymal cells (Vimentin+, CollagenTypeI+)	area	ARDS	Pneumonia	0	0	604.5	two-sided	0.21394	0.484048	0.32091
phenotypes	roi	original	25 - Mesenchymal cells (Vimentin+, CollagenTypeI+)	area	ARDS	COVID19_early	0	0	634.5	two-sided	0.508826	-0.236206	0.587107
phenotypes	roi	original	25 - Mesenchymal cells (Vimentin+, CollagenTypeI+)	area	ARDS	COVID19_late	0	0	727	two-sided	0.00251742	-0.575637	0.0125871
phenotypes	roi	original	25 - Mesenchymal cells (Vimentin+, CollagenTypeI+)	area	Pneumonia	COVID19_early	0	0	574	two-sided	0.0892305	-0.622471	0.148717
phenotypes	roi	original	25 - Mesenchymal cells (Vimentin+, CollagenTypeI+)	area	Pneumonia	COVID19_late	0	0	464	two-sided	2.52681e-07	-1.00894	1.89511e-06
phenotypes	roi	original	25 - Mesenchymal cells (Vimentin+, CollagenTypeI+)	area	COVID19_early	COVID19_late	0	0	1227.5	two-sided	0.01274	-0.291043	0.0382199
phenotypes	roi	original	26 - Monocytes (CD14+, CD11bdim, MPOdim)	area	Healthy	Flu	0	0	503	two-sided	6.31137e-05	1.24836	0.000135244
phenotypes	roi	original	26 - Monocytes (CD14+, CD11bdim, MPOdim)	area	Healthy	ARDS	0	0	1000.5	two-sided	1.50544e-07	1.50656	5.64541e-07
phenotypes	roi	original	26 - Monocytes (CD14+, CD11bdim, MPOdim)	area	Healthy	Pneumonia	0	0	660	two-sided	0.564239	-0.0636523	0.630527
phenotypes	roi	original	26 - Monocytes (CD14+, CD11bdim, MPOdim)	area	Healthy	COVID19_early	0	0	1495.5	two-sided	6.66735e-10	1.75721	1.0001e-08
phenotypes	roi	original	26 - Monocytes (CD14+, CD11bdim, MPOdim)	area	Healthy	COVID19_late	0	0	2294	two-sided	2.08351e-08	1.32221	1.56263e-07
phenotypes	roi	original	26 - Monocytes (CD14+, CD11bdim, MPOdim)	area	Flu	ARDS	0	0	281.5	two-sided	0.458706	0.235521	0.625508
phenotypes	roi	original	26 - Monocytes (CD14+, CD11bdim, MPOdim)	area	Flu	Pneumonia	0	0	109.5	two-sided	0.0010245	-0.85801	0.00192094
phenotypes	roi	original	26 - Monocytes (CD14+, CD11bdim, MPOdim)	area	Flu	COVID19_early	0	0	427.5	two-sided	0.271932	0.484667	0.45322
phenotypes	roi	original	26 - Monocytes (CD14+, CD11bdim, MPOdim)	area	Flu	COVID19_late	0	0	648.5	two-sided	0.616733	-0.125833	0.630527
phenotypes	roi	original	26 - Monocytes (CD14+, CD11bdim, MPOdim)	area	ARDS	Pneumonia	0	0	182.5	two-sided	1.01793e-05	-1.05113	2.54483e-05
phenotypes	roi	original	26 - Monocytes (CD14+, CD11bdim, MPOdim)	area	ARDS	COVID19_early	0	0	743.5	two-sided	0.630527	0.193584	0.630527
phenotypes	roi	original	26 - Monocytes (CD14+, CD11bdim, MPOdim)	area	ARDS	COVID19_late	0	0	1079	two-sided	0.56427	-0.283216	0.630527
phenotypes	roi	original	26 - Monocytes (CD14+, CD11bdim, MPOdim)	area	Pneumonia	COVID19_early	0	0	1283	two-sided	4.69889e-08	1.2236	2.34945e-07
phenotypes	roi	original	26 - Monocytes (CD14+, CD11bdim, MPOdim)	area	Pneumonia	COVID19_late	0	0	1948.5	two-sided	2.14785e-06	1.0651	6.44354e-06
phenotypes	roi	original	26 - Monocytes (CD14+, CD11bdim, MPOdim)	area	COVID19_early	COVID19_late	0	0	1531	two-sided	0.397692	-0.414762	0.596538
phenotypes	roi	original	27 - Neutrophils (CD15+, CD11b+, MPO+)	area	Healthy	Flu	0	0	294	two-sided	0.976814	-0.0211838	0.976814
phenotypes	roi	original	27 - Neutrophils (CD15+, CD11b+, MPO+)	area	Healthy	ARDS	0	0	530	two-sided	0.596442	-0.270111	0.688202
phenotypes	roi	original	27 - Neutrophils (CD15+, CD11b+, MPO+)	area	Healthy	Pneumonia	0	0	255.5	two-sided	3.02652e-05	-1.08531	0.000151326
phenotypes	roi	original	27 - Neutrophils (CD15+, CD11b+, MPO+)	area	Healthy	COVID19_early	0	0	579.5	two-sided	0.0186142	-0.485177	0.0279213
phenotypes	roi	original	27 - Neutrophils (CD15+, CD11b+, MPO+)	area	Healthy	COVID19_late	0	0	1960.5	two-sided	0.000397462	0.475809	0.00119239
phenotypes	roi	original	27 - Neutrophils (CD15+, CD11b+, MPO+)	area	Flu	ARDS	0	0	235	two-sided	0.778973	-0.230657	0.834614
phenotypes	roi	original	27 - Neutrophils (CD15+, CD11b+, MPO+)	area	Flu	Pneumonia	0	0	114.5	two-sided	0.00148633	-0.918744	0.00318499
phenotypes	roi	original	27 - Neutrophils (CD15+, CD11b+, MPO+)	area	Flu	COVID19_early	0	0	248	two-sided	0.0674997	-0.419373	0.0843747
phenotypes	roi	original	27 - Neutrophils (CD15+, CD11b+, MPO+)	area	Flu	COVID19_late	0	0	873	two-sided	0.00449344	0.481962	0.0084252
phenotypes	roi	original	27 - Neutrophils (CD15+, CD11b+, MPO+)	area	ARDS	Pneumonia	0	0	260	two-sided	0.0007439	-0.827997	0.00185975
phenotypes	roi	original	27 - Neutrophils (CD15+, CD11b+, MPO+)	area	ARDS	COVID19_early	0	0	518.5	two-sided	0.0591507	-0.2834	0.08066
phenotypes	roi	original	27 - Neutrophils (CD15+, CD11b+, MPO+)	area	ARDS	COVID19_late	0	0	1735	two-sided	7.09171e-05	0.671109	0.000265939
phenotypes	roi	original	27 - Neutrophils (CD15+, CD11b+, MPO+)	area	Pneumonia	COVID19_early	0	0	978.5	two-sided	0.0171981	0.494854	0.0279213
phenotypes	roi	original	27 - Neutrophils (CD15+, CD11b+, MPO+)	area	Pneumonia	COVID19_late	0	0	2248	two-sided	1.62147e-11	1.51366	2.4322e-10
phenotypes	roi	original	27 - Neutrophils (CD15+, CD11b+, MPO+)	area	COVID19_early	COVID19_late	0	0	2866	two-sided	1.70095e-10	0.82436	1.27571e-09
phenotypes	roi	original	28 - Monocytes (CD14+, IL1beta+)	area	Healthy	Flu	0	0	199.5	two-sided	0.0628484	-0.865713	0.134475
phenotypes	roi	original	28 - Monocytes (CD14+, IL1beta+)	area	Healthy	ARDS	0	0	171	two-sided	7.40648e-07	-1.30751	1.11097e-05
phenotypes	roi	original	28 - Monocytes (CD14+, IL1beta+)	area	Healthy	Pneumonia	0	0	242.5	two-sided	1.53081e-05	-1.04815	0.000114811
phenotypes	roi	original	28 - Monocytes (CD14+, IL1beta+)	area	Healthy	COVID19_early	0	0	453.5	two-sided	0.000419564	-0.905602	0.00157337
phenotypes	roi	original	28 - Monocytes (CD14+, IL1beta+)	area	Healthy	COVID19_late	0	0	740.5	two-sided	6.34527e-05	-0.756547	0.000317263
phenotypes	roi	original	28 - Monocytes (CD14+, IL1beta+)	area	Flu	ARDS	0	0	161	two-sided	0.0521392	-0.477735	0.130348
phenotypes	roi	original	28 - Monocytes (CD14+, IL1beta+)	area	Flu	Pneumonia	0	0	195.5	two-sided	0.147093	-0.413407	0.245155
phenotypes	roi	original	28 - Monocytes (CD14+, IL1beta+)	area	Flu	COVID19_early	0	0	301	two-sided	0.337447	-0.269825	0.418442
phenotypes	roi	original	28 - Monocytes (CD14+, IL1beta+)	area	Flu	COVID19_late	0	0	539.5	two-sided	0.531595	0.0323891	0.563492
phenotypes	roi	original	28 - Monocytes (CD14+, IL1beta+)	area	ARDS	Pneumonia	0	0	555	two-sided	0.563492	-0.0183584	0.563492
phenotypes	roi	original	28 - Monocytes (CD14+, IL1beta+)	area	ARDS	COVID19_early	0	0	814.5	two-sided	0.218158	0.180046	0.327237
phenotypes	roi	original	28 - Monocytes (CD14+, IL1beta+)	area	ARDS	COVID19_late	0	0	1527.5	two-sided	0.0113534	0.622665	0.0340602
phenotypes	roi	original	28 - Monocytes (CD14+, IL1beta+)	area	Pneumonia	COVID19_early	0	0	833	two-sided	0.36265	0.179906	0.418442
phenotypes	roi	original	28 - Monocytes (CD14+, IL1beta+)	area	Pneumonia	COVID19_late	0	0	1508	two-sided	0.0717199	0.565711	0.134475
phenotypes	roi	original	28 - Monocytes (CD14+, IL1beta+)	area	COVID19_early	COVID19_late	0	0	1860	two-sided	0.35111	0.356966	0.418442
phenotypes	roi	original	29 - Epithelial cells (Keratin818+, HistoneH3+, IL6dim)	area	Healthy	Flu	0	0	366	two-sided	0.178112	0.57959	0.242881
phenotypes	roi	original	29 - Epithelial cells (Keratin818+, HistoneH3+, IL6dim)	area	Healthy	ARDS	0	0	869.5	two-sided	0.000273725	0.568786	0.00136862
phenotypes	roi	original	29 - Epithelial cells (Keratin818+, HistoneH3+, IL6dim)	area	Healthy	Pneumonia	0	0	760	two-sided	0.0795728	0.481047	0.119359
phenotypes	roi	original	29 - Epithelial cells (Keratin818+, HistoneH3+, IL6dim)	area	Healthy	COVID19_early	0	0	1257.5	two-sided	7.62319e-05	0.885739	0.000571739
phenotypes	roi	original	29 - Epithelial cells (Keratin818+, HistoneH3+, IL6dim)	area	Healthy	COVID19_late	0	0	2078.5	two-sided	1.93746e-05	1.04021	0.00029062
phenotypes	roi	original	29 - Epithelial cells (Keratin818+, HistoneH3+, IL6dim)	area	Flu	ARDS	0	0	347	two-sided	0.0269823	0.0469589	0.0505918
phenotypes	roi	original	29 - Epithelial cells (Keratin818+, HistoneH3+, IL6dim)	area	Flu	Pneumonia	0	0	286	two-sided	0.646645	-0.180946	0.808306
phenotypes	roi	original	29 - Epithelial cells (Keratin818+, HistoneH3+, IL6dim)	area	Flu	COVID19_early	0	0	526.5	two-sided	0.00648738	0.464068	0.0194621
phenotypes	roi	original	29 - Epithelial cells (Keratin818+, HistoneH3+, IL6dim)	area	Flu	COVID19_late	0	0	870.5	two-sided	0.00487057	0.549855	0.0182646
phenotypes	roi	original	29 - Epithelial cells (Keratin818+, HistoneH3+, IL6dim)	area	ARDS	Pneumonia	0	0	358.5	two-sided	0.0404719	-0.173868	0.0674532
phenotypes	roi	original	29 - Epithelial cells (Keratin818+, HistoneH3+, IL6dim)	area	ARDS	COVID19_early	0	0	698	two-sided	1	0.172555	1
phenotypes	roi	original	29 - Epithelial cells (Keratin818+, HistoneH3+, IL6dim)	area	ARDS	COVID19_late	0	0	1110	two-sided	0.717952	0.214346	0.828406
phenotypes	roi	original	29 - Epithelial cells (Keratin818+, HistoneH3+, IL6dim)	area	Pneumonia	COVID19_early	0	0	987.5	two-sided	0.0133916	0.49831	0.0286964
phenotypes	roi	original	29 - Epithelial cells (Keratin818+, HistoneH3+, IL6dim)	area	Pneumonia	COVID19_late	0	0	1634.5	two-sided	0.0081736	0.589811	0.020434
phenotypes	roi	original	29 - Epithelial cells (Keratin818+, HistoneH3+, IL6dim)	area	COVID19_early	COVID19_late	0	0	1662	two-sided	0.89218	0.0231473	0.955907
phenotypes	roi	original	31 - Macrophages (CD206+, CD163+)	area	Healthy	Flu	0	0	122	two-sided	0.000773319	-1.23535	0.00165711
phenotypes	roi	original	31 - Macrophages (CD206+, CD163+)	area	Healthy	ARDS	0	0	195.5	two-sided	3.33767e-06	-1.33584	1.0013e-05
phenotypes	roi	original	31 - Macrophages (CD206+, CD163+)	area	Healthy	Pneumonia	0	0	107.5	two-sided	3.36349e-09	-1.58396	1.68175e-08
phenotypes	roi	original	31 - Macrophages (CD206+, CD163+)	area	Healthy	COVID19_early	0	0	507	two-sided	0.0024498	-0.656844	0.00408299
phenotypes	roi	original	31 - Macrophages (CD206+, CD163+)	area	Healthy	COVID19_late	0	0	192.5	two-sided	1.47184e-13	-1.74867	2.20777e-12
phenotypes	roi	original	31 - Macrophages (CD206+, CD163+)	area	Flu	ARDS	0	0	245	two-sided	0.955238	0.392856	0.955238
phenotypes	roi	original	31 - Macrophages (CD206+, CD163+)	area	Flu	Pneumonia	0	0	183.5	two-sided	0.0879842	-0.4412	0.115262
phenotypes	roi	original	31 - Macrophages (CD206+, CD163+)	area	Flu	COVID19_early	0	0	458	two-sided	0.109807	0.763574	0.1267
phenotypes	roi	original	31 - Macrophages (CD206+, CD163+)	area	Flu	COVID19_late	0	0	438	two-sided	0.0922098	-0.201568	0.115262
phenotypes	roi	original	31 - Macrophages (CD206+, CD163+)	area	ARDS	Pneumonia	0	0	275	two-sided	0.001521	-0.88871	0.00285187
phenotypes	roi	original	31 - Macrophages (CD206+, CD163+)	area	ARDS	COVID19_early	0	0	932.5	two-sided	0.0131698	0.519366	0.0197547
phenotypes	roi	original	31 - Macrophages (CD206+, CD163+)	area	ARDS	COVID19_late	0	0	671	two-sided	0.000648951	-0.745351	0.00162238
phenotypes	roi	original	31 - Macrophages (CD206+, CD163+)	area	Pneumonia	COVID19_early	0	0	1220	two-sided	1.39697e-06	1.23207	5.23864e-06
phenotypes	roi	original	31 - Macrophages (CD206+, CD163+)	area	Pneumonia	COVID19_late	0	0	1421.5	two-sided	0.220959	0.43474	0.236741
phenotypes	roi	original	31 - Macrophages (CD206+, CD163+)	area	COVID19_early	COVID19_late	0	0	577	two-sided	1.77092e-09	-1.16761	1.32819e-08
phenotypes	roi	original	32 - Proliferating cells (Ki67+, MPOdim, HistoneH3dim)	area	Healthy	Flu	0	0	206	two-sided	0.0828946	-0.870735	0.155427
phenotypes	roi	original	32 - Proliferating cells (Ki67+, MPOdim, HistoneH3dim)	area	Healthy	ARDS	0	0	262.5	two-sided	0.000131525	-1.06479	0.000493218
phenotypes	roi	original	32 - Proliferating cells (Ki67+, MPOdim, HistoneH3dim)	area	Healthy	Pneumonia	0	0	214.5	two-sided	3.26528e-06	-1.1791	1.63264e-05
phenotypes	roi	original	32 - Proliferating cells (Ki67+, MPOdim, HistoneH3dim)	area	Healthy	COVID19_early	0	0	142.5	two-sided	1.31253e-10	-1.65862	1.9688e-09
phenotypes	roi	original	32 - Proliferating cells (Ki67+, MPOdim, HistoneH3dim)	area	Healthy	COVID19_late	0	0	439	two-sided	4.49705e-09	-1.08422	3.37279e-08
phenotypes	roi	original	32 - Proliferating cells (Ki67+, MPOdim, HistoneH3dim)	area	Flu	ARDS	0	0	222.5	two-sided	0.574605	-0.0353492	0.574605
phenotypes	roi	original	32 - Proliferating cells (Ki67+, MPOdim, HistoneH3dim)	area	Flu	Pneumonia	0	0	193.5	two-sided	0.135553	-0.486293	0.179426
phenotypes	roi	original	32 - Proliferating cells (Ki67+, MPOdim, HistoneH3dim)	area	Flu	COVID19_early	0	0	199	two-sided	0.00848868	-0.796633	0.01819
phenotypes	roi	original	32 - Proliferating cells (Ki67+, MPOdim, HistoneH3dim)	area	Flu	COVID19_late	0	0	451	two-sided	0.121553	-0.35306	0.179426
phenotypes	roi	original	32 - Proliferating cells (Ki67+, MPOdim, HistoneH3dim)	area	ARDS	Pneumonia	0	0	402.5	two-sided	0.14493	-0.538412	0.179426
phenotypes	roi	original	32 - Proliferating cells (Ki67+, MPOdim, HistoneH3dim)	area	ARDS	COVID19_early	0	0	365.5	two-sided	0.00045773	-0.870068	0.00137319
phenotypes	roi	original	32 - Proliferating cells (Ki67+, MPOdim, HistoneH3dim)	area	ARDS	COVID19_late	0	0	957.5	two-sided	0.155502	-0.352721	0.179426
phenotypes	roi	original	32 - Proliferating cells (Ki67+, MPOdim, HistoneH3dim)	area	Pneumonia	COVID19_early	0	0	601	two-sided	0.153775	-0.175471	0.179426
phenotypes	roi	original	32 - Proliferating cells (Ki67+, MPOdim, HistoneH3dim)	area	Pneumonia	COVID19_late	0	0	1329	two-sided	0.543881	0.249988	0.574605
phenotypes	roi	original	32 - Proliferating cells (Ki67+, MPOdim, HistoneH3dim)	area	COVID19_early	COVID19_late	0	0	2229.5	two-sided	0.00332972	0.487628	0.0083243
phenotypes	roi	original	33 - NK-cells (CD57+, CD16+)	area	Healthy	Flu	0	0	519	two-sided	1.62628e-05	1.11408	0.000118706
phenotypes	roi	original	33 - NK-cells (CD57+, CD16+)	area	Healthy	ARDS	0	0	848.5	two-sided	0.000724313	0.889019	0.00181078
phenotypes	roi	original	33 - NK-cells (CD57+, CD16+)	area	Healthy	Pneumonia	0	0	854.5	two-sided	0.00416871	0.488451	0.00893294
phenotypes	roi	original	33 - NK-cells (CD57+, CD16+)	area	Healthy	COVID19_early	0	0	1242	two-sided	0.000138056	0.81125	0.000517708
phenotypes	roi	original	33 - NK-cells (CD57+, CD16+)	area	Healthy	COVID19_late	0	0	2460	two-sided	3.31555e-11	1.53252	4.97333e-10
phenotypes	roi	original	33 - NK-cells (CD57+, CD16+)	area	Flu	ARDS	0	0	130.5	two-sided	0.00861142	-0.766701	0.0161464
phenotypes	roi	original	33 - NK-cells (CD57+, CD16+)	area	Flu	Pneumonia	0	0	177	two-sided	0.0650943	-0.53772	0.108491
phenotypes	roi	original	33 - NK-cells (CD57+, CD16+)	area	Flu	COVID19_early	0	0	340	two-sided	0.749133	-0.314236	0.749133
phenotypes	roi	original	33 - NK-cells (CD57+, CD16+)	area	Flu	COVID19_late	0	0	704	two-sided	0.280516	0.168386	0.323672
phenotypes	roi	original	33 - NK-cells (CD57+, CD16+)	area	ARDS	Pneumonia	0	0	539	two-sided	0.716778	-0.250398	0.749133
phenotypes	roi	original	33 - NK-cells (CD57+, CD16+)	area	ARDS	COVID19_early	0	0	830	two-sided	0.162894	0.0676961	0.203617
phenotypes	roi	original	33 - NK-cells (CD57+, CD16+)	area	ARDS	COVID19_late	0	0	1771.5	two-sided	2.37413e-05	0.828258	0.000118706
phenotypes	roi	original	33 - NK-cells (CD57+, CD16+)	area	Pneumonia	COVID19_early	0	0	882	two-sided	0.159641	0.262919	0.203617
phenotypes	roi	original	33 - NK-cells (CD57+, CD16+)	area	Pneumonia	COVID19_late	0	0	1761	two-sided	0.000485493	0.807282	0.00145648
phenotypes	roi	original	33 - NK-cells (CD57+, CD16+)	area	COVID19_early	COVID19_late	0	0	2000	two-sided	0.090716	0.497516	0.136074
phenotypes	roi	original	36 - Mast cells (MastCellTryptase+, CD11c+, cKIT+, Vimentindim, Arginase1+, pCREBdim)	area	Healthy	Flu	0	0	404	two-sided	0.0372607	0.66498	0.16482
phenotypes	roi	original	36 - Mast cells (MastCellTryptase+, CD11c+, cKIT+, Vimentindim, Arginase1+, pCREBdim)	area	Healthy	ARDS	0	0	724.5	two-sided	0.0638419	0.366277	0.191526
phenotypes	roi	original	36 - Mast cells (MastCellTryptase+, CD11c+, cKIT+, Vimentindim, Arginase1+, pCREBdim)	area	Healthy	Pneumonia	0	0	715	two-sided	0.220989	0.318951	0.430324
phenotypes	roi	original	36 - Mast cells (MastCellTryptase+, CD11c+, cKIT+, Vimentindim, Arginase1+, pCREBdim)	area	Healthy	COVID19_early	0	0	994	two-sided	0.133489	0.457682	0.333722
phenotypes	roi	original	36 - Mast cells (MastCellTryptase+, CD11c+, cKIT+, Vimentindim, Arginase1+, pCREBdim)	area	Healthy	COVID19_late	0	0	1978	two-sided	0.000262173	0.827961	0.0039326
phenotypes	roi	original	36 - Mast cells (MastCellTryptase+, CD11c+, cKIT+, Vimentindim, Arginase1+, pCREBdim)	area	Flu	ARDS	0	0	244.5	two-sided	0.946298	-0.271443	0.959657
phenotypes	roi	original	36 - Mast cells (MastCellTryptase+, CD11c+, cKIT+, Vimentindim, Arginase1+, pCREBdim)	area	Flu	Pneumonia	0	0	223.5	two-sided	0.393503	-0.367104	0.536595
phenotypes	roi	original	36 - Mast cells (MastCellTryptase+, CD11c+, cKIT+, Vimentindim, Arginase1+, pCREBdim)	area	Flu	COVID19_early	0	0	293.5	two-sided	0.279075	-0.333592	0.465126
phenotypes	roi	original	36 - Mast cells (MastCellTryptase+, CD11c+, cKIT+, Vimentindim, Arginase1+, pCREBdim)	area	Flu	COVID19_late	0	0	683.5	two-sided	0.386802	0.109762	0.536595
phenotypes	roi	original	36 - Mast cells (MastCellTryptase+, CD11c+, cKIT+, Vimentindim, Arginase1+, pCREBdim)	area	ARDS	Pneumonia	0	0	476	two-sided	0.638038	-0.0637924	0.736198
phenotypes	roi	original	36 - Mast cells (MastCellTryptase+, CD11c+, cKIT+, Vimentindim, Arginase1+, pCREBdim)	area	ARDS	COVID19_early	0	0	633	two-sided	0.498694	0.0245099	0.623367
phenotypes	roi	original	36 - Mast cells (MastCellTryptase+, CD11c+, cKIT+, Vimentindim, Arginase1+, pCREBdim)	area	ARDS	COVID19_late	0	0	1336	two-sided	0.229506	0.389645	0.430324
phenotypes	roi	original	36 - Mast cells (MastCellTryptase+, CD11c+, cKIT+, Vimentindim, Arginase1+, pCREBdim)	area	Pneumonia	COVID19_early	0	0	737	two-sided	0.959657	0.103013	0.959657
phenotypes	roi	original	36 - Mast cells (MastCellTryptase+, CD11c+, cKIT+, Vimentindim, Arginase1+, pCREBdim)	area	Pneumonia	COVID19_late	0	0	1540	two-sided	0.0439521	0.482101	0.16482
phenotypes	roi	original	36 - Mast cells (MastCellTryptase+, CD11c+, cKIT+, Vimentindim, Arginase1+, pCREBdim)	area	COVID19_early	COVID19_late	0	0	2144	two-sided	0.0134274	0.417761	0.100705
phenotypes	roi	original	38 - Neutrophils (pCREB+, CD15dim, CD11bdim, MPOdim, HistoneH3dim)	area	Healthy	Flu	0	0	278.5	two-sided	0.741847	-0.620903	0.741847
phenotypes	roi	original	38 - Neutrophils (pCREB+, CD15dim, CD11bdim, MPOdim, HistoneH3dim)	area	Healthy	ARDS	0	0	495.5	two-sided	0.339714	-0.386616	0.463246
phenotypes	roi	original	38 - Neutrophils (pCREB+, CD15dim, CD11bdim, MPOdim, HistoneH3dim)	area	Healthy	Pneumonia	0	0	282.5	two-sided	0.000116243	-1.02804	0.000581216
phenotypes	roi	original	38 - Neutrophils (pCREB+, CD15dim, CD11bdim, MPOdim, HistoneH3dim)	area	Healthy	COVID19_early	0	0	1096	two-sided	0.0142113	0.369987	0.0355282
phenotypes	roi	original	38 - Neutrophils (pCREB+, CD15dim, CD11bdim, MPOdim, HistoneH3dim)	area	Healthy	COVID19_late	0	0	1526	two-sided	0.393195	-0.136576	0.491494
phenotypes	roi	original	38 - Neutrophils (pCREB+, CD15dim, CD11bdim, MPOdim, HistoneH3dim)	area	Flu	ARDS	0	0	229.5	two-sided	0.686036	0.425261	0.735038
phenotypes	roi	original	38 - Neutrophils (pCREB+, CD15dim, CD11bdim, MPOdim, HistoneH3dim)	area	Flu	Pneumonia	0	0	171	two-sided	0.0485515	-0.364368	0.104039
phenotypes	roi	original	38 - Neutrophils (pCREB+, CD15dim, CD11bdim, MPOdim, HistoneH3dim)	area	Flu	COVID19_early	0	0	449.5	two-sided	0.144071	0.782754	0.240119
phenotypes	roi	original	38 - Neutrophils (pCREB+, CD15dim, CD11bdim, MPOdim, HistoneH3dim)	area	Flu	COVID19_late	0	0	671.5	two-sided	0.45907	0.494533	0.529696
phenotypes	roi	original	38 - Neutrophils (pCREB+, CD15dim, CD11bdim, MPOdim, HistoneH3dim)	area	ARDS	Pneumonia	0	0	288	two-sided	0.00272999	-0.849146	0.00818998
phenotypes	roi	original	38 - Neutrophils (pCREB+, CD15dim, CD11bdim, MPOdim, HistoneH3dim)	area	ARDS	COVID19_early	0	0	1011	two-sided	0.000931898	0.670646	0.00349462
phenotypes	roi	original	38 - Neutrophils (pCREB+, CD15dim, CD11bdim, MPOdim, HistoneH3dim)	area	ARDS	COVID19_late	0	0	1417	two-sided	0.0776254	0.0713622	0.145548
phenotypes	roi	original	38 - Neutrophils (pCREB+, CD15dim, CD11bdim, MPOdim, HistoneH3dim)	area	Pneumonia	COVID19_early	0	0	1192.5	two-sided	5.41463e-06	1.17919	8.12194e-05
phenotypes	roi	original	38 - Neutrophils (pCREB+, CD15dim, CD11bdim, MPOdim, HistoneH3dim)	area	Pneumonia	COVID19_late	0	0	1880.5	two-sided	1.82214e-05	0.978881	0.000136661
phenotypes	roi	original	38 - Neutrophils (pCREB+, CD15dim, CD11bdim, MPOdim, HistoneH3dim)	area	COVID19_early	COVID19_late	0	0	1429	two-sided	0.161753	-0.310331	0.242629
phenotypes	roi	original	39 - Dying cells (C5bC9+, Keratin818dim)	area	Healthy	Flu	0	0	262	two-sided	0.51623	0.110101	0.638829
phenotypes	roi	original	39 - Dying cells (C5bC9+, Keratin818dim)	area	Healthy	ARDS	0	0	468.5	two-sided	0.198098	-0.00716556	0.297147
phenotypes	roi	original	39 - Dying cells (C5bC9+, Keratin818dim)	area	Healthy	Pneumonia	0	0	430.5	two-sided	0.03458	-0.419886	0.0741
phenotypes	roi	original	39 - Dying cells (C5bC9+, Keratin818dim)	area	Healthy	COVID19_early	0	0	515	two-sided	0.00312344	-0.480686	0.0234258
phenotypes	roi	original	39 - Dying cells (C5bC9+, Keratin818dim)	area	Healthy	COVID19_late	0	0	868.5	two-sided	0.0013367	-0.531085	0.0200506
phenotypes	roi	original	39 - Dying cells (C5bC9+, Keratin818dim)	area	Flu	ARDS	0	0	227.5	two-sided	0.653394	-0.173601	0.700065
phenotypes	roi	original	39 - Dying cells (C5bC9+, Keratin818dim)	area	Flu	Pneumonia	0	0	194.5	two-sided	0.140933	-0.45343	0.26425
phenotypes	roi	original	39 - Dying cells (C5bC9+, Keratin818dim)	area	Flu	COVID19_early	0	0	215.5	two-sided	0.0181749	-0.721355	0.0494614
phenotypes	roi	original	39 - Dying cells (C5bC9+, Keratin818dim)	area	Flu	COVID19_late	0	0	376	two-sided	0.0197846	-0.686814	0.0494614
phenotypes	roi	original	39 - Dying cells (C5bC9+, Keratin818dim)	area	ARDS	Pneumonia	0	0	409	two-sided	0.170382	-0.43374	0.28397
phenotypes	roi	original	39 - Dying cells (C5bC9+, Keratin818dim)	area	ARDS	COVID19_early	0	0	465.5	two-sided	0.0143706	-0.583487	0.0494614
phenotypes	roi	original	39 - Dying cells (C5bC9+, Keratin818dim)	area	ARDS	COVID19_late	0	0	788.5	two-sided	0.00947634	-0.585495	0.0473817
phenotypes	roi	original	39 - Dying cells (C5bC9+, Keratin818dim)	area	Pneumonia	COVID19_early	0	0	683.5	two-sided	0.553651	0.145987	0.638829
phenotypes	roi	original	39 - Dying cells (C5bC9+, Keratin818dim)	area	Pneumonia	COVID19_late	0	0	1132	two-sided	0.483642	0.088348	0.638829
phenotypes	roi	original	39 - Dying cells (C5bC9+, Keratin818dim)	area	COVID19_early	COVID19_late	0	0	1643.5	two-sided	0.813539	-0.0950497	0.813539
phenotypes	roi	original	40 - B cells (CD20+)	area	Healthy	Flu	0	0	423	two-sided	0.0141957	0.827176	0.0236595
phenotypes	roi	original	40 - B cells (CD20+)	area	Healthy	ARDS	0	0	826	two-sided	0.00190751	0.863511	0.00572254
phenotypes	roi	original	40 - B cells (CD20+)	area	Healthy	Pneumonia	0	0	627	two-sided	0.850585	0.120229	0.850585
phenotypes	roi	original	40 - B cells (CD20+)	area	Healthy	COVID19_early	0	0	906.5	two-sided	0.493212	0.100851	0.569091
phenotypes	roi	original	40 - B cells (CD20+)	area	Healthy	COVID19_late	0	0	1896	two-sided	0.0016658	0.917057	0.00572254
phenotypes	roi	original	40 - B cells (CD20+)	area	Flu	ARDS	0	0	229.5	two-sided	0.685872	-0.0618429	0.734863
phenotypes	roi	original	40 - B cells (CD20+)	area	Flu	Pneumonia	0	0	123	two-sided	0.00271421	-0.937161	0.00678552
phenotypes	roi	original	40 - B cells (CD20+)	area	Flu	COVID19_early	0	0	205.5	two-sided	0.011537	-0.690837	0.0216319
phenotypes	roi	original	40 - B cells (CD20+)	area	Flu	COVID19_late	0	0	527	two-sided	0.4494	-0.217637	0.569091
phenotypes	roi	original	40 - B cells (CD20+)	area	ARDS	Pneumonia	0	0	255.5	two-sided	0.000593181	-0.944345	0.00444886
phenotypes	roi	original	40 - B cells (CD20+)	area	ARDS	COVID19_early	0	0	401.5	two-sided	0.0017752	-0.710205	0.00572254
phenotypes	roi	original	40 - B cells (CD20+)	area	ARDS	COVID19_late	0	0	1040	two-sided	0.396534	-0.150467	0.569091
phenotypes	roi	original	40 - B cells (CD20+)	area	Pneumonia	COVID19_early	0	0	811.5	two-sided	0.48813	-0.00502349	0.569091
phenotypes	roi	original	40 - B cells (CD20+)	area	Pneumonia	COVID19_late	0	0	1783	two-sided	0.000275529	0.937216	0.00413293
phenotypes	roi	original	40 - B cells (CD20+)	area	COVID19_early	COVID19_late	0	0	2232	two-sided	0.00317294	0.733873	0.00679915
phenotypes	roi	original	41 - Dying cells (CleavedCaspase3+, C5bC9dim, IL6dim, pSTAT3dim)	area	Healthy	Flu	0	0	216	two-sided	0.122712	-0.0671644	0.368136
phenotypes	roi	original	41 - Dying cells (CleavedCaspase3+, C5bC9dim, IL6dim, pSTAT3dim)	area	Healthy	ARDS	0	0	380	two-sided	0.0172304	-0.56928	0.0892852
phenotypes	roi	original	41 - Dying cells (CleavedCaspase3+, C5bC9dim, IL6dim, pSTAT3dim)	area	Healthy	Pneumonia	0	0	414	two-sided	0.0208093	-0.440243	0.0892852
phenotypes	roi	original	41 - Dying cells (CleavedCaspase3+, C5bC9dim, IL6dim, pSTAT3dim)	area	Healthy	COVID19_early	0	0	590	two-sided	0.0238094	-0.272551	0.0892852
phenotypes	roi	original	41 - Dying cells (CleavedCaspase3+, C5bC9dim, IL6dim, pSTAT3dim)	area	Healthy	COVID19_late	0	0	979.5	two-sided	0.0115735	-0.222895	0.0892852
phenotypes	roi	original	41 - Dying cells (CleavedCaspase3+, C5bC9dim, IL6dim, pSTAT3dim)	area	Flu	ARDS	0	0	216	two-sided	0.478796	-0.466854	0.849692
phenotypes	roi	original	41 - Dying cells (CleavedCaspase3+, C5bC9dim, IL6dim, pSTAT3dim)	area	Flu	Pneumonia	0	0	249	two-sided	0.756835	-0.357098	0.849692
phenotypes	roi	original	41 - Dying cells (CleavedCaspase3+, C5bC9dim, IL6dim, pSTAT3dim)	area	Flu	COVID19_early	0	0	328	two-sided	0.604876	-0.25179	0.849692
phenotypes	roi	original	41 - Dying cells (CleavedCaspase3+, C5bC9dim, IL6dim, pSTAT3dim)	area	Flu	COVID19_late	0	0	554.5	two-sided	0.638576	-0.18063	0.849692
phenotypes	roi	original	41 - Dying cells (CleavedCaspase3+, C5bC9dim, IL6dim, pSTAT3dim)	area	ARDS	Pneumonia	0	0	531.5	two-sided	0.793046	-0.0933313	0.849692
phenotypes	roi	original	41 - Dying cells (CleavedCaspase3+, C5bC9dim, IL6dim, pSTAT3dim)	area	ARDS	COVID19_early	0	0	747	two-sided	0.603823	0.506328	0.849692
phenotypes	roi	original	41 - Dying cells (CleavedCaspase3+, C5bC9dim, IL6dim, pSTAT3dim)	area	ARDS	COVID19_late	0	0	1244.5	two-sided	0.570896	0.63167	0.849692
phenotypes	roi	original	41 - Dying cells (CleavedCaspase3+, C5bC9dim, IL6dim, pSTAT3dim)	area	Pneumonia	COVID19_early	0	0	781	two-sided	0.699867	0.407356	0.849692
phenotypes	roi	original	41 - Dying cells (CleavedCaspase3+, C5bC9dim, IL6dim, pSTAT3dim)	area	Pneumonia	COVID19_late	0	0	1294.5	two-sided	0.70589	0.500886	0.849692
phenotypes	roi	original	41 - Dying cells (CleavedCaspase3+, C5bC9dim, IL6dim, pSTAT3dim)	area	COVID19_early	COVID19_late	0	0	1702.5	two-sided	0.93725	0.0948324	0.93725
phenotypes	roi	original	42 - Dendritic cells (CD11c+, CD11bdim)	area	Healthy	Flu	0	0	129.5	two-sided	0.000487289	-1.05909	0.00104419
phenotypes	roi	original	42 - Dendritic cells (CD11c+, CD11bdim)	area	Healthy	ARDS	0	0	240	two-sided	1.57974e-05	-0.940229	7.89871e-05
phenotypes	roi	original	42 - Dendritic cells (CD11c+, CD11bdim)	area	Healthy	Pneumonia	0	0	387.5	two-sided	0.00414409	-0.417847	0.00777016
phenotypes	roi	original	42 - Dendritic cells (CD11c+, CD11bdim)	area	Healthy	COVID19_early	0	0	383.5	two-sided	1.06239e-05	-0.642192	7.89871e-05
phenotypes	roi	original	42 - Dendritic cells (CD11c+, CD11bdim)	area	Healthy	COVID19_late	0	0	270	two-sided	2.52071e-12	-0.99099	3.78106e-11
phenotypes	roi	original	42 - Dendritic cells (CD11c+, CD11bdim)	area	Flu	ARDS	0	0	244.5	two-sided	0.946097	0.335177	0.946097
phenotypes	roi	original	42 - Dendritic cells (CD11c+, CD11bdim)	area	Flu	Pneumonia	0	0	305.5	two-sided	0.3731	-0.209006	0.466375
phenotypes	roi	original	42 - Dendritic cells (CD11c+, CD11bdim)	area	Flu	COVID19_early	0	0	365	two-sided	0.940629	0.0510414	0.946097
phenotypes	roi	original	42 - Dendritic cells (CD11c+, CD11bdim)	area	Flu	COVID19_late	0	0	357	two-sided	0.011381	-0.484588	0.0189683
phenotypes	roi	original	42 - Dendritic cells (CD11c+, CD11bdim)	area	ARDS	Pneumonia	0	0	585	two-sided	0.319547	-0.304714	0.435746
phenotypes	roi	original	42 - Dendritic cells (CD11c+, CD11bdim)	area	ARDS	COVID19_early	0	0	656.5	two-sided	0.665777	-0.199946	0.768205
phenotypes	roi	original	42 - Dendritic cells (CD11c+, CD11bdim)	area	ARDS	COVID19_late	0	0	561	two-sided	2.91549e-05	-0.700533	0.000108704
phenotypes	roi	original	42 - Dendritic cells (CD11c+, CD11bdim)	area	Pneumonia	COVID19_early	0	0	637.5	two-sided	0.280583	0.277438	0.420875
phenotypes	roi	original	42 - Dendritic cells (CD11c+, CD11bdim)	area	Pneumonia	COVID19_late	0	0	626.5	two-sided	4.34816e-05	0.0509289	0.000108704
phenotypes	roi	original	42 - Dendritic cells (CD11c+, CD11bdim)	area	COVID19_early	COVID19_late	0	0	928	two-sided	3.68214e-05	-0.55169	0.000108704
phenotypes	roi	original	44 - Epithelial cells (Keratin818+, pCREB+, iNOS+, C5bC9+, IL6+, CleavedCaspase3+, area+, HistoneH3dim, CD11bdim)	area	Healthy	Flu	0	0	396.5	two-sided	0.0490626	0.453034	0.147188
phenotypes	roi	original	44 - Epithelial cells (Keratin818+, pCREB+, iNOS+, C5bC9+, IL6+, CleavedCaspase3+, area+, HistoneH3dim, CD11bdim)	area	Healthy	ARDS	0	0	825.5	two-sided	0.00142348	0.50866	0.00533803
phenotypes	roi	original	44 - Epithelial cells (Keratin818+, pCREB+, iNOS+, C5bC9+, IL6+, CleavedCaspase3+, area+, HistoneH3dim, CD11bdim)	area	Healthy	Pneumonia	0	0	889	two-sided	0.000638525	0.532544	0.00319262
phenotypes	roi	original	44 - Epithelial cells (Keratin818+, pCREB+, iNOS+, C5bC9+, IL6+, CleavedCaspase3+, area+, HistoneH3dim, CD11bdim)	area	Healthy	COVID19_early	0	0	1187	two-sided	0.000473094	0.515359	0.00319262
phenotypes	roi	original	44 - Epithelial cells (Keratin818+, pCREB+, iNOS+, C5bC9+, IL6+, CleavedCaspase3+, area+, HistoneH3dim, CD11bdim)	area	Healthy	COVID19_late	0	0	2163.5	two-sided	1.79147e-07	0.775738	2.68721e-06
phenotypes	roi	original	44 - Epithelial cells (Keratin818+, pCREB+, iNOS+, C5bC9+, IL6+, CleavedCaspase3+, area+, HistoneH3dim, CD11bdim)	area	Flu	ARDS	0	0	284.5	two-sided	0.385239	-0.000992021	0.577859
phenotypes	roi	original	44 - Epithelial cells (Keratin818+, pCREB+, iNOS+, C5bC9+, IL6+, CleavedCaspase3+, area+, HistoneH3dim, CD11bdim)	area	Flu	Pneumonia	0	0	309	two-sided	0.292008	0.0526015	0.486679
phenotypes	roi	original	44 - Epithelial cells (Keratin818+, pCREB+, iNOS+, C5bC9+, IL6+, CleavedCaspase3+, area+, HistoneH3dim, CD11bdim)	area	Flu	COVID19_early	0	0	417.5	two-sided	0.288727	-0.108437	0.486679
phenotypes	roi	original	44 - Epithelial cells (Keratin818+, pCREB+, iNOS+, C5bC9+, IL6+, CleavedCaspase3+, area+, HistoneH3dim, CD11bdim)	area	Flu	COVID19_late	0	0	755	two-sided	0.0611558	0.835793	0.152889
phenotypes	roi	original	44 - Epithelial cells (Keratin818+, pCREB+, iNOS+, C5bC9+, IL6+, CleavedCaspase3+, area+, HistoneH3dim, CD11bdim)	area	ARDS	Pneumonia	0	0	534	two-sided	0.739419	0.0455181	0.792235
phenotypes	roi	original	44 - Epithelial cells (Keratin818+, pCREB+, iNOS+, C5bC9+, IL6+, CleavedCaspase3+, area+, HistoneH3dim, CD11bdim)	area	ARDS	COVID19_early	0	0	738	two-sided	0.628392	-0.103271	0.725067
phenotypes	roi	original	44 - Epithelial cells (Keratin818+, pCREB+, iNOS+, C5bC9+, IL6+, CleavedCaspase3+, area+, HistoneH3dim, CD11bdim)	area	ARDS	COVID19_late	0	0	1314.5	two-sided	0.219828	0.472296	0.47106
phenotypes	roi	original	44 - Epithelial cells (Keratin818+, pCREB+, iNOS+, C5bC9+, IL6+, CleavedCaspase3+, area+, HistoneH3dim, CD11bdim)	area	Pneumonia	COVID19_early	0	0	746	two-sided	0.971456	-0.152271	0.971456
phenotypes	roi	original	44 - Epithelial cells (Keratin818+, pCREB+, iNOS+, C5bC9+, IL6+, CleavedCaspase3+, area+, HistoneH3dim, CD11bdim)	area	Pneumonia	COVID19_late	0	0	1324	two-sided	0.493722	0.484222	0.617153
phenotypes	roi	original	44 - Epithelial cells (Keratin818+, pCREB+, iNOS+, C5bC9+, IL6+, CleavedCaspase3+, area+, HistoneH3dim, CD11bdim)	area	COVID19_early	COVID19_late	0	0	1793.5	two-sided	0.491675	0.533117	0.617153
phenotypes	roi	original	47 - Club cells (TTF1+)	area	Healthy	Flu	0	0	328.5	two-sided	0.531923	0.33043	0.780291
phenotypes	roi	original	47 - Club cells (TTF1+)	area	Healthy	ARDS	0	0	561	two-sided	0.881638	0.14362	0.881638
phenotypes	roi	original	47 - Club cells (TTF1+)	area	Healthy	Pneumonia	0	0	708	two-sided	0.243425	0.147599	0.780291
phenotypes	roi	original	47 - Club cells (TTF1+)	area	Healthy	COVID19_early	0	0	880.5	two-sided	0.65371	0.150236	0.780291
phenotypes	roi	original	47 - Club cells (TTF1+)	area	Healthy	COVID19_late	0	0	1488.5	two-sided	0.528924	0.224716	0.780291
phenotypes	roi	original	47 - Club cells (TTF1+)	area	Flu	ARDS	0	0	196	two-sided	0.245909	-0.294793	0.780291
phenotypes	roi	original	47 - Club cells (TTF1+)	area	Flu	Pneumonia	0	0	294.5	two-sided	0.514872	-0.155896	0.780291
phenotypes	roi	original	47 - Club cells (TTF1+)	area	Flu	COVID19_early	0	0	329.5	two-sided	0.619623	-0.233354	0.780291
phenotypes	roi	original	47 - Club cells (TTF1+)	area	Flu	COVID19_late	0	0	566.5	two-sided	0.728272	-0.163041	0.780291
phenotypes	roi	original	47 - Club cells (TTF1+)	area	ARDS	Pneumonia	0	0	627.5	two-sided	0.115718	0.0346907	0.780291
phenotypes	roi	original	47 - Club cells (TTF1+)	area	ARDS	COVID19_early	0	0	742	two-sided	0.63879	0.0137425	0.780291
phenotypes	roi	original	47 - Club cells (TTF1+)	area	ARDS	COVID19_late	0	0	1305	two-sided	0.319786	0.0910658	0.780291
phenotypes	roi	original	47 - Club cells (TTF1+)	area	Pneumonia	COVID19_early	0	0	648	two-sided	0.331694	-0.0230502	0.780291
phenotypes	roi	original	47 - Club cells (TTF1+)	area	Pneumonia	COVID19_late	0	0	1100.5	two-sided	0.354033	0.0388318	0.780291
phenotypes	roi	original	47 - Club cells (TTF1+)	area	COVID19_early	COVID19_late	0	0	1763	two-sided	0.680623	0.0725697	0.780291
phenotypes	roi	original	48 - Proliferating cells (Ki67+, CD31dim, MPOdim)	area	Healthy	Flu	0	0	302	two-sided	0.81604	0.138547	0.954296
phenotypes	roi	original	48 - Proliferating cells (Ki67+, CD31dim, MPOdim)	area	Healthy	ARDS	0	0	434	two-sided	0.0126264	-0.372756	0.0270566
phenotypes	roi	original	48 - Proliferating cells (Ki67+, CD31dim, MPOdim)	area	Healthy	Pneumonia	0	0	386	two-sided	0.000459375	-0.567222	0.00229687
phenotypes	roi	original	48 - Proliferating cells (Ki67+, CD31dim, MPOdim)	area	Healthy	COVID19_early	0	0	843	two-sided	0.836491	-0.0440584	0.954296
phenotypes	roi	original	48 - Proliferating cells (Ki67+, CD31dim, MPOdim)	area	Healthy	COVID19_late	0	0	1393	two-sided	0.947686	0.12756	0.954296
phenotypes	roi	original	48 - Proliferating cells (Ki67+, CD31dim, MPOdim)	area	Flu	ARDS	0	0	182.5	two-sided	0.0492586	-0.324738	0.0923599
phenotypes	roi	original	48 - Proliferating cells (Ki67+, CD31dim, MPOdim)	area	Flu	Pneumonia	0	0	161.5	two-sided	0.0076898	-0.474493	0.0192245
phenotypes	roi	original	48 - Proliferating cells (Ki67+, CD31dim, MPOdim)	area	Flu	COVID19_early	0	0	358	two-sided	0.954296	-0.141696	0.954296
phenotypes	roi	original	48 - Proliferating cells (Ki67+, CD31dim, MPOdim)	area	Flu	COVID19_late	0	0	589.5	two-sided	0.821481	-0.0459795	0.954296
phenotypes	roi	original	48 - Proliferating cells (Ki67+, CD31dim, MPOdim)	area	ARDS	Pneumonia	0	0	424	two-sided	0.178787	-0.416176	0.297979
phenotypes	roi	original	48 - Proliferating cells (Ki67+, CD31dim, MPOdim)	area	ARDS	COVID19_early	0	0	874	two-sided	0.00457508	0.381634	0.0137253
phenotypes	roi	original	48 - Proliferating cells (Ki67+, CD31dim, MPOdim)	area	ARDS	COVID19_late	0	0	1455	two-sided	0.00112973	0.49055	0.00423648
phenotypes	roi	original	48 - Proliferating cells (Ki67+, CD31dim, MPOdim)	area	Pneumonia	COVID19_early	0	0	1016.5	two-sided	0.000128064	0.59694	0.000960477
phenotypes	roi	original	48 - Proliferating cells (Ki67+, CD31dim, MPOdim)	area	Pneumonia	COVID19_late	0	0	1701	two-sided	5.1647e-06	0.717092	7.74705e-05
phenotypes	roi	original	48 - Proliferating cells (Ki67+, CD31dim, MPOdim)	area	COVID19_early	COVID19_late	0	0	1669.5	two-sided	0.835443	0.153133	0.954296
phenotypes	roi	original	49 - Macrophages (CD68+, CD206+, CD4+, CD163+, CleavedCaspase3+, CD123+, CD11c+, CD56+, TTF1+, IL6+, Arginase1+, cKIT+)	area	Healthy	Flu	0	0	301.5	two-sided	0.832487	0.0770608	0.957832
phenotypes	roi	original	49 - Macrophages (CD68+, CD206+, CD4+, CD163+, CleavedCaspase3+, CD123+, CD11c+, CD56+, TTF1+, IL6+, Arginase1+, cKIT+)	area	Healthy	ARDS	0	0	586	two-sided	0.744033	0.1881	0.957832
phenotypes	roi	original	49 - Macrophages (CD68+, CD206+, CD4+, CD163+, CleavedCaspase3+, CD123+, CD11c+, CD56+, TTF1+, IL6+, Arginase1+, cKIT+)	area	Healthy	Pneumonia	0	0	604.5	two-sided	0.893977	-0.0757242	0.957832
phenotypes	roi	original	49 - Macrophages (CD68+, CD206+, CD4+, CD163+, CleavedCaspase3+, CD123+, CD11c+, CD56+, TTF1+, IL6+, Arginase1+, cKIT+)	area	Healthy	COVID19_early	0	0	807.5	two-sided	0.657452	-0.203707	0.957832
phenotypes	roi	original	49 - Macrophages (CD68+, CD206+, CD4+, CD163+, CleavedCaspase3+, CD123+, CD11c+, CD56+, TTF1+, IL6+, Arginase1+, cKIT+)	area	Healthy	COVID19_late	0	0	1443.5	two-sided	0.378931	0.116193	0.957832
phenotypes	roi	original	49 - Macrophages (CD68+, CD206+, CD4+, CD163+, CleavedCaspase3+, CD123+, CD11c+, CD56+, TTF1+, IL6+, Arginase1+, cKIT+)	area	Flu	ARDS	0	0	248.5	two-sided	1	0.123933	1
phenotypes	roi	original	49 - Macrophages (CD68+, CD206+, CD4+, CD163+, CleavedCaspase3+, CD123+, CD11c+, CD56+, TTF1+, IL6+, Arginase1+, cKIT+)	area	Flu	Pneumonia	0	0	256.5	two-sided	0.753289	-0.134418	0.957832
phenotypes	roi	original	49 - Macrophages (CD68+, CD206+, CD4+, CD163+, CleavedCaspase3+, CD123+, CD11c+, CD56+, TTF1+, IL6+, Arginase1+, cKIT+)	area	Flu	COVID19_early	0	0	342.5	two-sided	0.589621	-0.176542	0.957832
phenotypes	roi	original	49 - Macrophages (CD68+, CD206+, CD4+, CD163+, CleavedCaspase3+, CD123+, CD11c+, CD56+, TTF1+, IL6+, Arginase1+, cKIT+)	area	Flu	COVID19_late	0	0	613.5	two-sided	0.702769	0.0394315	0.957832
phenotypes	roi	original	49 - Macrophages (CD68+, CD206+, CD4+, CD163+, CleavedCaspase3+, CD123+, CD11c+, CD56+, TTF1+, IL6+, Arginase1+, cKIT+)	area	ARDS	Pneumonia	0	0	495	two-sided	0.644181	-0.235376	0.957832
phenotypes	roi	original	49 - Macrophages (CD68+, CD206+, CD4+, CD163+, CleavedCaspase3+, CD123+, CD11c+, CD56+, TTF1+, IL6+, Arginase1+, cKIT+)	area	ARDS	COVID19_early	0	0	664	two-sided	0.486887	-0.200837	0.957832
phenotypes	roi	original	49 - Macrophages (CD68+, CD206+, CD4+, CD163+, CleavedCaspase3+, CD123+, CD11c+, CD56+, TTF1+, IL6+, Arginase1+, cKIT+)	area	ARDS	COVID19_late	0	0	1188	two-sided	0.636459	-0.0529863	0.957832
phenotypes	roi	original	49 - Macrophages (CD68+, CD206+, CD4+, CD163+, CleavedCaspase3+, CD123+, CD11c+, CD56+, TTF1+, IL6+, Arginase1+, cKIT+)	area	Pneumonia	COVID19_early	0	0	727.5	two-sided	0.78061	-0.195454	0.957832
phenotypes	roi	original	49 - Macrophages (CD68+, CD206+, CD4+, CD163+, CleavedCaspase3+, CD123+, CD11c+, CD56+, TTF1+, IL6+, Arginase1+, cKIT+)	area	Pneumonia	COVID19_late	0	0	1300.5	two-sided	0.293689	0.187025	0.957832
phenotypes	roi	original	49 - Macrophages (CD68+, CD206+, CD4+, CD163+, CleavedCaspase3+, CD123+, CD11c+, CD56+, TTF1+, IL6+, Arginase1+, cKIT+)	area	COVID19_early	COVID19_late	0	0	1807.5	two-sided	0.134103	0.252676	0.957832
phenotypes	roi	aggregated	B cells	area	Healthy	Flu	0	0	423	two-sided	0.0141957	0.827176	0.0236595
phenotypes	roi	aggregated	B cells	area	Healthy	ARDS	0	0	826	two-sided	0.00190751	0.863511	0.00572254
phenotypes	roi	aggregated	B cells	area	Healthy	Pneumonia	0	0	627	two-sided	0.850585	0.120229	0.850585
phenotypes	roi	aggregated	B cells	area	Healthy	COVID19_early	0	0	906.5	two-sided	0.493212	0.100851	0.569091
phenotypes	roi	aggregated	B cells	area	Healthy	COVID19_late	0	0	1896	two-sided	0.0016658	0.917057	0.00572254
phenotypes	roi	aggregated	B cells	area	Flu	ARDS	0	0	229.5	two-sided	0.685872	-0.0618429	0.734863
phenotypes	roi	aggregated	B cells	area	Flu	Pneumonia	0	0	123	two-sided	0.00271421	-0.937161	0.00678552
phenotypes	roi	aggregated	B cells	area	Flu	COVID19_early	0	0	205.5	two-sided	0.011537	-0.690837	0.0216319
phenotypes	roi	aggregated	B cells	area	Flu	COVID19_late	0	0	527	two-sided	0.4494	-0.217637	0.569091
phenotypes	roi	aggregated	B cells	area	ARDS	Pneumonia	0	0	255.5	two-sided	0.000593181	-0.944345	0.00444886
phenotypes	roi	aggregated	B cells	area	ARDS	COVID19_early	0	0	401.5	two-sided	0.0017752	-0.710205	0.00572254
phenotypes	roi	aggregated	B cells	area	ARDS	COVID19_late	0	0	1040	two-sided	0.396534	-0.150467	0.569091
phenotypes	roi	aggregated	B cells	area	Pneumonia	COVID19_early	0	0	811.5	two-sided	0.48813	-0.00502349	0.569091
phenotypes	roi	aggregated	B cells	area	Pneumonia	COVID19_late	0	0	1783	two-sided	0.000275529	0.937216	0.00413293
phenotypes	roi	aggregated	B cells	area	COVID19_early	COVID19_late	0	0	2232	two-sided	0.00317294	0.733873	0.00679915
phenotypes	roi	aggregated	CD4 T-cells	area	Healthy	Flu	0	0	443	two-sided	0.00453269	0.692288	0.0166429
phenotypes	roi	aggregated	CD4 T-cells	area	Healthy	ARDS	0	0	574	two-sided	1	-0.151159	1
phenotypes	roi	aggregated	CD4 T-cells	area	Healthy	Pneumonia	0	0	752.5	two-sided	0.0959339	0.125679	0.180535
phenotypes	roi	aggregated	CD4 T-cells	area	Healthy	COVID19_early	0	0	1185.5	two-sided	0.00101992	0.786005	0.00764938
phenotypes	roi	aggregated	CD4 T-cells	area	Healthy	COVID19_late	0	0	1383.5	two-sided	0.982726	-0.00709366	1
phenotypes	roi	aggregated	CD4 T-cells	area	Flu	ARDS	0	0	132.5	two-sided	0.00982153	-0.692532	0.0245538
phenotypes	roi	aggregated	CD4 T-cells	area	Flu	Pneumonia	0	0	185.5	two-sided	0.0962854	-0.41462	0.180535
phenotypes	roi	aggregated	CD4 T-cells	area	Flu	COVID19_early	0	0	306	two-sided	0.380327	-0.0662907	0.475408
phenotypes	roi	aggregated	CD4 T-cells	area	Flu	COVID19_late	0	0	333.5	two-sided	0.00554764	-0.680169	0.0166429
phenotypes	roi	aggregated	CD4 T-cells	area	ARDS	Pneumonia	0	0	609.5	two-sided	0.190248	0.239433	0.285371
phenotypes	roi	aggregated	CD4 T-cells	area	ARDS	COVID19_early	0	0	974.5	two-sided	0.0034682	0.826496	0.0166429
phenotypes	roi	aggregated	CD4 T-cells	area	ARDS	COVID19_late	0	0	1185.5	two-sided	0.875818	0.152333	1
phenotypes	roi	aggregated	CD4 T-cells	area	Pneumonia	COVID19_early	0	0	866.5	two-sided	0.211594	0.474742	0.288537
phenotypes	roi	aggregated	CD4 T-cells	area	Pneumonia	COVID19_late	0	0	1002	two-sided	0.117024	-0.138686	0.19504
phenotypes	roi	aggregated	CD4 T-cells	area	COVID19_early	COVID19_late	0	0	1060.5	two-sided	0.000682957	-0.720318	0.00764938
phenotypes	roi	aggregated	CD8 T-cells	area	Healthy	Flu	0	0	147	two-sided	0.00401164	-0.830133	0.00752182
phenotypes	roi	aggregated	CD8 T-cells	area	Healthy	ARDS	0	0	295.5	two-sided	0.000632882	-0.957073	0.0015822
phenotypes	roi	aggregated	CD8 T-cells	area	Healthy	Pneumonia	0	0	959.5	two-sided	4.11812e-05	0.680056	0.000205906
phenotypes	roi	aggregated	CD8 T-cells	area	Healthy	COVID19_early	0	0	691	two-sided	0.188845	-0.340209	0.257516
phenotypes	roi	aggregated	CD8 T-cells	area	Healthy	COVID19_late	0	0	1322	two-sided	0.687603	-0.218828	0.687603
phenotypes	roi	aggregated	CD8 T-cells	area	Flu	ARDS	0	0	197	two-sided	0.256896	-0.415032	0.32112
phenotypes	roi	aggregated	CD8 T-cells	area	Flu	Pneumonia	0	0	464.5	two-sided	2.00396e-05	1.24261	0.000150297
phenotypes	roi	aggregated	CD8 T-cells	area	Flu	COVID19_early	0	0	420.5	two-sided	0.325199	0.241963	0.37523
phenotypes	roi	aggregated	CD8 T-cells	area	Flu	COVID19_late	0	0	737.5	two-sided	0.153192	0.307029	0.229788
phenotypes	roi	aggregated	CD8 T-cells	area	ARDS	Pneumonia	0	0	882	two-sided	6.67305e-07	1.28508	1.00096e-05
phenotypes	roi	aggregated	CD8 T-cells	area	ARDS	COVID19_early	0	0	930.5	two-sided	0.0139889	0.617477	0.0233149
phenotypes	roi	aggregated	CD8 T-cells	area	ARDS	COVID19_late	0	0	1588	two-sided	0.00315934	0.69914	0.00677001
phenotypes	roi	aggregated	CD8 T-cells	area	Pneumonia	COVID19_early	0	0	350.5	two-sided	7.50052e-05	-0.833589	0.000281269
phenotypes	roi	aggregated	CD8 T-cells	area	Pneumonia	COVID19_late	0	0	687	two-sided	0.000244185	-0.706335	0.000732555
phenotypes	roi	aggregated	CD8 T-cells	area	COVID19_early	COVID19_late	0	0	1795.5	two-sided	0.560062	0.0803034	0.600066
phenotypes	roi	aggregated	Club cells	area	Healthy	Flu	0	0	328.5	two-sided	0.531923	0.33043	0.780291
phenotypes	roi	aggregated	Club cells	area	Healthy	ARDS	0	0	561	two-sided	0.881638	0.14362	0.881638
phenotypes	roi	aggregated	Club cells	area	Healthy	Pneumonia	0	0	708	two-sided	0.243425	0.147599	0.780291
phenotypes	roi	aggregated	Club cells	area	Healthy	COVID19_early	0	0	880.5	two-sided	0.65371	0.150236	0.780291
phenotypes	roi	aggregated	Club cells	area	Healthy	COVID19_late	0	0	1488.5	two-sided	0.528924	0.224716	0.780291
phenotypes	roi	aggregated	Club cells	area	Flu	ARDS	0	0	196	two-sided	0.245909	-0.294793	0.780291
phenotypes	roi	aggregated	Club cells	area	Flu	Pneumonia	0	0	294.5	two-sided	0.514872	-0.155896	0.780291
phenotypes	roi	aggregated	Club cells	area	Flu	COVID19_early	0	0	329.5	two-sided	0.619623	-0.233354	0.780291
phenotypes	roi	aggregated	Club cells	area	Flu	COVID19_late	0	0	566.5	two-sided	0.728272	-0.163041	0.780291
phenotypes	roi	aggregated	Club cells	area	ARDS	Pneumonia	0	0	627.5	two-sided	0.115718	0.0346907	0.780291
phenotypes	roi	aggregated	Club cells	area	ARDS	COVID19_early	0	0	742	two-sided	0.63879	0.0137425	0.780291
phenotypes	roi	aggregated	Club cells	area	ARDS	COVID19_late	0	0	1305	two-sided	0.319786	0.0910658	0.780291
phenotypes	roi	aggregated	Club cells	area	Pneumonia	COVID19_early	0	0	648	two-sided	0.331694	-0.0230502	0.780291
phenotypes	roi	aggregated	Club cells	area	Pneumonia	COVID19_late	0	0	1100.5	two-sided	0.354033	0.0388318	0.780291
phenotypes	roi	aggregated	Club cells	area	COVID19_early	COVID19_late	0	0	1763	two-sided	0.680623	0.0725697	0.780291
phenotypes	roi	aggregated	Dendritic cells	area	Healthy	Flu	0	0	129.5	two-sided	0.000487289	-1.05909	0.00104419
phenotypes	roi	aggregated	Dendritic cells	area	Healthy	ARDS	0	0	240	two-sided	1.57974e-05	-0.940229	7.89871e-05
phenotypes	roi	aggregated	Dendritic cells	area	Healthy	Pneumonia	0	0	387.5	two-sided	0.00414409	-0.417847	0.00777016
phenotypes	roi	aggregated	Dendritic cells	area	Healthy	COVID19_early	0	0	383.5	two-sided	1.06239e-05	-0.642192	7.89871e-05
phenotypes	roi	aggregated	Dendritic cells	area	Healthy	COVID19_late	0	0	270	two-sided	2.52071e-12	-0.99099	3.78106e-11
phenotypes	roi	aggregated	Dendritic cells	area	Flu	ARDS	0	0	244.5	two-sided	0.946097	0.335177	0.946097
phenotypes	roi	aggregated	Dendritic cells	area	Flu	Pneumonia	0	0	305.5	two-sided	0.3731	-0.209006	0.466375
phenotypes	roi	aggregated	Dendritic cells	area	Flu	COVID19_early	0	0	365	two-sided	0.940629	0.0510414	0.946097
phenotypes	roi	aggregated	Dendritic cells	area	Flu	COVID19_late	0	0	357	two-sided	0.011381	-0.484588	0.0189683
phenotypes	roi	aggregated	Dendritic cells	area	ARDS	Pneumonia	0	0	585	two-sided	0.319547	-0.304714	0.435746
phenotypes	roi	aggregated	Dendritic cells	area	ARDS	COVID19_early	0	0	656.5	two-sided	0.665777	-0.199946	0.768205
phenotypes	roi	aggregated	Dendritic cells	area	ARDS	COVID19_late	0	0	561	two-sided	2.91549e-05	-0.700533	0.000108704
phenotypes	roi	aggregated	Dendritic cells	area	Pneumonia	COVID19_early	0	0	637.5	two-sided	0.280583	0.277438	0.420875
phenotypes	roi	aggregated	Dendritic cells	area	Pneumonia	COVID19_late	0	0	626.5	two-sided	4.34816e-05	0.0509289	0.000108704
phenotypes	roi	aggregated	Dendritic cells	area	COVID19_early	COVID19_late	0	0	928	two-sided	3.68214e-05	-0.55169	0.000108704
phenotypes	roi	aggregated	Dying cells	area	Healthy	Flu	0	0	265.5	two-sided	0.56104	0.0671235	0.604241
phenotypes	roi	aggregated	Dying cells	area	Healthy	ARDS	0	0	417	two-sided	0.0547119	-0.440123	0.11724
phenotypes	roi	aggregated	Dying cells	area	Healthy	Pneumonia	0	0	375.5	two-sided	0.00579159	-0.620572	0.028958
phenotypes	roi	aggregated	Dying cells	area	Healthy	COVID19_early	0	0	531.5	two-sided	0.00509867	-0.510395	0.028958
phenotypes	roi	aggregated	Dying cells	area	Healthy	COVID19_late	0	0	853.5	two-sided	0.000964846	-0.569674	0.0144727
phenotypes	roi	aggregated	Dying cells	area	Flu	ARDS	0	0	201.5	two-sided	0.301674	-0.471893	0.452511
phenotypes	roi	aggregated	Dying cells	area	Flu	Pneumonia	0	0	163.5	two-sided	0.032966	-0.568624	0.0824151
phenotypes	roi	aggregated	Dying cells	area	Flu	COVID19_early	0	0	226.5	two-sided	0.0291453	-0.682171	0.0824151
phenotypes	roi	aggregated	Dying cells	area	Flu	COVID19_late	0	0	365.5	two-sided	0.0146921	-0.713455	0.0550954
phenotypes	roi	aggregated	Dying cells	area	ARDS	Pneumonia	0	0	423	two-sided	0.237048	-0.309765	0.444465
phenotypes	roi	aggregated	Dying cells	area	ARDS	COVID19_early	0	0	620	two-sided	0.415595	0.0909922	0.566721
phenotypes	roi	aggregated	Dying cells	area	ARDS	COVID19_late	0	0	1005	two-sided	0.275498	0.057513	0.452511
phenotypes	roi	aggregated	Dying cells	area	Pneumonia	COVID19_early	0	0	802	two-sided	0.550588	0.425451	0.604241
phenotypes	roi	aggregated	Dying cells	area	Pneumonia	COVID19_late	0	0	1324.5	two-sided	0.563959	0.459118	0.604241
phenotypes	roi	aggregated	Dying cells	area	COVID19_early	COVID19_late	0	0	1668	two-sided	0.917951	-0.0541445	0.917951
phenotypes	roi	aggregated	Endothelial cells	area	Healthy	Flu	0	0	247	two-sided	0.347378	-0.168688	0.473697
phenotypes	roi	aggregated	Endothelial cells	area	Healthy	ARDS	0	0	570	two-sided	0.970532	-0.0523902	0.970532
phenotypes	roi	aggregated	Endothelial cells	area	Healthy	Pneumonia	0	0	679.5	two-sided	0.420274	0.200204	0.525343
phenotypes	roi	aggregated	Endothelial cells	area	Healthy	COVID19_early	0	0	825	two-sided	0.94799	0.113575	0.970532
phenotypes	roi	aggregated	Endothelial cells	area	Healthy	COVID19_late	0	0	1792	two-sided	0.012446	0.652222	0.0466726
phenotypes	roi	aggregated	Endothelial cells	area	Flu	ARDS	0	0	297	two-sided	0.276217	0.0993407	0.451418
phenotypes	roi	aggregated	Endothelial cells	area	Flu	Pneumonia	0	0	396	two-sided	0.0050526	0.397055	0.025263
phenotypes	roi	aggregated	Endothelial cells	area	Flu	COVID19_early	0	0	508	two-sided	0.0155866	0.386785	0.0467599
phenotypes	roi	aggregated	Endothelial cells	area	Flu	COVID19_late	0	0	980	two-sided	7.60064e-05	1.04586	0.0011401
phenotypes	roi	aggregated	Endothelial cells	area	ARDS	Pneumonia	0	0	589	two-sided	0.300946	0.242118	0.451418
phenotypes	roi	aggregated	Endothelial cells	area	ARDS	COVID19_early	0	0	706	two-sided	0.932612	0.1717	0.970532
phenotypes	roi	aggregated	Endothelial cells	area	ARDS	COVID19_late	0	0	1501	two-sided	0.0188979	0.698942	0.0472448
phenotypes	roi	aggregated	Endothelial cells	area	Pneumonia	COVID19_early	0	0	590	two-sided	0.124192	-0.128963	0.266126
phenotypes	roi	aggregated	Endothelial cells	area	Pneumonia	COVID19_late	0	0	1450	two-sided	0.157374	0.399039	0.295076
phenotypes	roi	aggregated	Endothelial cells	area	COVID19_early	COVID19_late	0	0	2291.5	two-sided	0.00106977	0.633993	0.0080233
phenotypes	roi	aggregated	Epithelial cells	area	Healthy	Flu	0	0	256	two-sided	0.444095	-0.259701	0.555118
phenotypes	roi	aggregated	Epithelial cells	area	Healthy	ARDS	0	0	608	two-sided	0.675463	0.0792019	0.723711
phenotypes	roi	aggregated	Epithelial cells	area	Healthy	Pneumonia	0	0	785.5	two-sided	0.0400662	0.532582	0.137143
phenotypes	roi	aggregated	Epithelial cells	area	Healthy	COVID19_early	0	0	1032.5	two-sided	0.0630209	0.549232	0.137143
phenotypes	roi	aggregated	Epithelial cells	area	Healthy	COVID19_late	0	0	1379	two-sided	0.960529	0.00670084	0.960529
phenotypes	roi	aggregated	Epithelial cells	area	Flu	ARDS	0	0	331	two-sided	0.064	0.33981	0.137143
phenotypes	roi	aggregated	Epithelial cells	area	Flu	Pneumonia	0	0	412	two-sided	0.00166251	0.958096	0.0124688
phenotypes	roi	aggregated	Epithelial cells	area	Flu	COVID19_early	0	0	602	two-sided	7.50916e-05	1.21574	0.00112637
phenotypes	roi	aggregated	Epithelial cells	area	Flu	COVID19_late	0	0	724.5	two-sided	0.19608	0.256184	0.325862
phenotypes	roi	aggregated	Epithelial cells	area	ARDS	Pneumonia	0	0	638	two-sided	0.0905225	0.433661	0.16973
phenotypes	roi	aggregated	Epithelial cells	area	ARDS	COVID19_early	0	0	785.5	two-sided	0.355046	0.439274	0.484154
phenotypes	roi	aggregated	Epithelial cells	area	ARDS	COVID19_late	0	0	1081.5	two-sided	0.576097	-0.074111	0.664727
phenotypes	roi	aggregated	Epithelial cells	area	Pneumonia	COVID19_early	0	0	620	two-sided	0.217241	-0.092697	0.325862
phenotypes	roi	aggregated	Epithelial cells	area	Pneumonia	COVID19_late	0	0	863	two-sided	0.0126167	-0.516067	0.0630836
phenotypes	roi	aggregated	Epithelial cells	area	COVID19_early	COVID19_late	0	0	1323.5	two-sided	0.048786	-0.498432	0.137143
phenotypes	roi	aggregated	Fibroblasts	area	Healthy	Flu	0	0	302	two-sided	0.915138	0.130841	0.977697
phenotypes	roi	aggregated	Fibroblasts	area	Healthy	ARDS	0	0	452	two-sided	0.136239	-0.300872	0.227065
phenotypes	roi	aggregated	Fibroblasts	area	Healthy	Pneumonia	0	0	430.5	two-sided	0.0346941	-0.543307	0.094062
phenotypes	roi	aggregated	Fibroblasts	area	Healthy	COVID19_early	0	0	829	two-sided	0.977697	0.0334698	0.977697
phenotypes	roi	aggregated	Fibroblasts	area	Healthy	COVID19_late	0	0	878	two-sided	0.0016395	-0.685638	0.00819749
phenotypes	roi	aggregated	Fibroblasts	area	Flu	ARDS	0	0	186.5	two-sided	0.170834	-0.5244	0.25625
phenotypes	roi	aggregated	Fibroblasts	area	Flu	Pneumonia	0	0	166	two-sided	0.0376248	-0.636866	0.094062
phenotypes	roi	aggregated	Fibroblasts	area	Flu	COVID19_early	0	0	372.5	two-sided	0.844017	-0.123252	0.973866
phenotypes	roi	aggregated	Fibroblasts	area	Flu	COVID19_late	0	0	279	two-sided	0.00083336	-0.952532	0.0062502
phenotypes	roi	aggregated	Fibroblasts	area	ARDS	Pneumonia	0	0	458	two-sided	0.476468	-0.324314	0.595585
phenotypes	roi	aggregated	Fibroblasts	area	ARDS	COVID19_early	0	0	858	two-sided	0.0908045	0.390642	0.176564
phenotypes	roi	aggregated	Fibroblasts	area	ARDS	COVID19_late	0	0	921	two-sided	0.0941677	-0.382673	0.176564
phenotypes	roi	aggregated	Fibroblasts	area	Pneumonia	COVID19_early	0	0	1013	two-sided	0.00631724	0.6346	0.0236897
phenotypes	roi	aggregated	Fibroblasts	area	Pneumonia	COVID19_late	0	0	1108.5	two-sided	0.391425	0.082159	0.533761
phenotypes	roi	aggregated	Fibroblasts	area	COVID19_early	COVID19_late	0	0	877.5	two-sided	1.14294e-05	-0.801807	0.000171441
phenotypes	roi	aggregated	Macrophages	area	Healthy	Flu	0	0	201	two-sided	0.0671154	-0.600795	0.0920797
phenotypes	roi	aggregated	Macrophages	area	Healthy	ARDS	0	0	330	two-sided	0.00276975	-0.810447	0.00830924
phenotypes	roi	aggregated	Macrophages	area	Healthy	Pneumonia	0	0	366.5	two-sided	0.00417168	-0.743581	0.0104292
phenotypes	roi	aggregated	Macrophages	area	Healthy	COVID19_early	0	0	704	two-sided	0.232952	-0.216532	0.29119
phenotypes	roi	aggregated	Macrophages	area	Healthy	COVID19_late	0	0	403.5	two-sided	1.17131e-09	-1.4458	8.7848e-09
phenotypes	roi	aggregated	Macrophages	area	Flu	ARDS	0	0	216	two-sided	0.479445	-0.314388	0.553205
phenotypes	roi	aggregated	Macrophages	area	Flu	Pneumonia	0	0	249	two-sided	0.757214	-0.233981	0.757214
phenotypes	roi	aggregated	Macrophages	area	Flu	COVID19_early	0	0	472	two-sided	0.0675251	0.532439	0.0920797
phenotypes	roi	aggregated	Macrophages	area	Flu	COVID19_late	0	0	272	two-sided	0.000639076	-0.896131	0.00239653
phenotypes	roi	aggregated	Macrophages	area	ARDS	Pneumonia	0	0	539.5	two-sided	0.711806	0.0873854	0.757214
phenotypes	roi	aggregated	Macrophages	area	ARDS	COVID19_early	0	0	947	two-sided	0.00849044	0.757558	0.0159196
phenotypes	roi	aggregated	Macrophages	area	ARDS	COVID19_late	0	0	757.5	two-sided	0.00496373	-0.447492	0.0106366
phenotypes	roi	aggregated	Macrophages	area	Pneumonia	COVID19_early	0	0	995.5	two-sided	0.0106551	0.675119	0.0177584
phenotypes	roi	aggregated	Macrophages	area	Pneumonia	COVID19_late	0	0	718.5	two-sided	0.000543834	-0.564964	0.00239653
phenotypes	roi	aggregated	Macrophages	area	COVID19_early	COVID19_late	0	0	444.5	two-sided	1.63504e-11	-1.40327	2.45257e-10
phenotypes	roi	aggregated	Mast cells	area	Healthy	Flu	0	0	404	two-sided	0.0372607	0.66498	0.16482
phenotypes	roi	aggregated	Mast cells	area	Healthy	ARDS	0	0	724.5	two-sided	0.0638419	0.366277	0.191526
phenotypes	roi	aggregated	Mast cells	area	Healthy	Pneumonia	0	0	715	two-sided	0.220989	0.318951	0.430324
phenotypes	roi	aggregated	Mast cells	area	Healthy	COVID19_early	0	0	994	two-sided	0.133489	0.457682	0.333722
phenotypes	roi	aggregated	Mast cells	area	Healthy	COVID19_late	0	0	1978	two-sided	0.000262173	0.827961	0.0039326
phenotypes	roi	aggregated	Mast cells	area	Flu	ARDS	0	0	244.5	two-sided	0.946298	-0.271443	0.959657
phenotypes	roi	aggregated	Mast cells	area	Flu	Pneumonia	0	0	223.5	two-sided	0.393503	-0.367104	0.536595
phenotypes	roi	aggregated	Mast cells	area	Flu	COVID19_early	0	0	293.5	two-sided	0.279075	-0.333592	0.465126
phenotypes	roi	aggregated	Mast cells	area	Flu	COVID19_late	0	0	683.5	two-sided	0.386802	0.109762	0.536595
phenotypes	roi	aggregated	Mast cells	area	ARDS	Pneumonia	0	0	476	two-sided	0.638038	-0.0637924	0.736198
phenotypes	roi	aggregated	Mast cells	area	ARDS	COVID19_early	0	0	633	two-sided	0.498694	0.0245099	0.623367
phenotypes	roi	aggregated	Mast cells	area	ARDS	COVID19_late	0	0	1336	two-sided	0.229506	0.389645	0.430324
phenotypes	roi	aggregated	Mast cells	area	Pneumonia	COVID19_early	0	0	737	two-sided	0.959657	0.103013	0.959657
phenotypes	roi	aggregated	Mast cells	area	Pneumonia	COVID19_late	0	0	1540	two-sided	0.0439521	0.482101	0.16482
phenotypes	roi	aggregated	Mast cells	area	COVID19_early	COVID19_late	0	0	2144	two-sided	0.0134274	0.417761	0.100705
phenotypes	roi	aggregated	Mesenchymal cells	area	Healthy	Flu	0	0	200	two-sided	0.0642471	-0.557438	0.120463
phenotypes	roi	aggregated	Mesenchymal cells	area	Healthy	ARDS	0	0	408	two-sided	0.0421642	-0.523351	0.0903518
phenotypes	roi	aggregated	Mesenchymal cells	area	Healthy	Pneumonia	0	0	528	two-sided	0.334599	-0.0910704	0.418249
phenotypes	roi	aggregated	Mesenchymal cells	area	Healthy	COVID19_early	0	0	526.5	two-sided	0.004413	-0.664303	0.0165488
phenotypes	roi	aggregated	Mesenchymal cells	area	Healthy	COVID19_late	0	0	543.5	two-sided	1.80583e-07	-1.04838	1.89511e-06
phenotypes	roi	aggregated	Mesenchymal cells	area	Flu	ARDS	0	0	252	two-sided	0.937362	-0.017808	0.937362
phenotypes	roi	aggregated	Mesenchymal cells	area	Flu	Pneumonia	0	0	315.5	two-sided	0.276808	0.5417	0.377465
phenotypes	roi	aggregated	Mesenchymal cells	area	Flu	COVID19_early	0	0	339.5	two-sided	0.742955	-0.243777	0.796023
phenotypes	roi	aggregated	Mesenchymal cells	area	Flu	COVID19_late	0	0	370	two-sided	0.0167226	-0.587072	0.0418065
phenotypes	roi	aggregated	Mesenchymal cells	area	ARDS	Pneumonia	0	0	604.5	two-sided	0.21394	0.484048	0.32091
phenotypes	roi	aggregated	Mesenchymal cells	area	ARDS	COVID19_early	0	0	634.5	two-sided	0.508826	-0.236206	0.587107
phenotypes	roi	aggregated	Mesenchymal cells	area	ARDS	COVID19_late	0	0	727	two-sided	0.00251742	-0.575637	0.0125871
phenotypes	roi	aggregated	Mesenchymal cells	area	Pneumonia	COVID19_early	0	0	574	two-sided	0.0892305	-0.622471	0.148717
phenotypes	roi	aggregated	Mesenchymal cells	area	Pneumonia	COVID19_late	0	0	464	two-sided	2.52681e-07	-1.00894	1.89511e-06
phenotypes	roi	aggregated	Mesenchymal cells	area	COVID19_early	COVID19_late	0	0	1227.5	two-sided	0.01274	-0.291043	0.0382199
phenotypes	roi	aggregated	Monocytes	area	Healthy	Flu	0	0	405.5	two-sided	0.0346972	0.571971	0.0743511
phenotypes	roi	aggregated	Monocytes	area	Healthy	ARDS	0	0	650.5	two-sided	0.346189	0.260096	0.432736
phenotypes	roi	aggregated	Monocytes	area	Healthy	Pneumonia	0	0	439.5	two-sided	0.0448502	-0.610781	0.0747503
phenotypes	roi	aggregated	Monocytes	area	Healthy	COVID19_early	0	0	1088	two-sided	0.0174897	0.469018	0.0437243
phenotypes	roi	aggregated	Monocytes	area	Healthy	COVID19_late	0	0	1844.5	two-sided	0.00474206	0.557964	0.0177827
phenotypes	roi	aggregated	Monocytes	area	Flu	ARDS	0	0	179	two-sided	0.124069	-0.361103	0.169186
phenotypes	roi	aggregated	Monocytes	area	Flu	Pneumonia	0	0	116	two-sided	0.00166206	-0.915459	0.00831028
phenotypes	roi	aggregated	Monocytes	area	Flu	COVID19_early	0	0	333.5	two-sided	0.669891	-0.119772	0.743888
phenotypes	roi	aggregated	Monocytes	area	Flu	COVID19_late	0	0	580.5	two-sided	0.842968	-0.0500149	0.842968
phenotypes	roi	aggregated	Monocytes	area	ARDS	Pneumonia	0	0	306.5	two-sided	0.00600902	-0.789241	0.018027
phenotypes	roi	aggregated	Monocytes	area	ARDS	COVID19_early	0	0	847.5	two-sided	0.114064	0.230402	0.169186
phenotypes	roi	aggregated	Monocytes	area	ARDS	COVID19_late	0	0	1454	two-sided	0.0432636	0.310987	0.0747503
phenotypes	roi	aggregated	Monocytes	area	Pneumonia	COVID19_early	0	0	1141.5	two-sided	5.56469e-05	0.976524	0.000417351
phenotypes	roi	aggregated	Monocytes	area	Pneumonia	COVID19_late	0	0	1905	two-sided	8.63998e-06	1.13142	0.0001296
phenotypes	roi	aggregated	Monocytes	area	COVID19_early	COVID19_late	0	0	1760.5	two-sided	0.694295	0.0735361	0.743888
phenotypes	roi	aggregated	NK-cells	area	Healthy	Flu	0	0	519	two-sided	1.62628e-05	1.11408	0.000118706
phenotypes	roi	aggregated	NK-cells	area	Healthy	ARDS	0	0	848.5	two-sided	0.000724313	0.889019	0.00181078
phenotypes	roi	aggregated	NK-cells	area	Healthy	Pneumonia	0	0	854.5	two-sided	0.00416871	0.488451	0.00893294
phenotypes	roi	aggregated	NK-cells	area	Healthy	COVID19_early	0	0	1242	two-sided	0.000138056	0.81125	0.000517708
phenotypes	roi	aggregated	NK-cells	area	Healthy	COVID19_late	0	0	2460	two-sided	3.31555e-11	1.53252	4.97333e-10
phenotypes	roi	aggregated	NK-cells	area	Flu	ARDS	0	0	130.5	two-sided	0.00861142	-0.766701	0.0161464
phenotypes	roi	aggregated	NK-cells	area	Flu	Pneumonia	0	0	177	two-sided	0.0650943	-0.53772	0.108491
phenotypes	roi	aggregated	NK-cells	area	Flu	COVID19_early	0	0	340	two-sided	0.749133	-0.314236	0.749133
phenotypes	roi	aggregated	NK-cells	area	Flu	COVID19_late	0	0	704	two-sided	0.280516	0.168386	0.323672
phenotypes	roi	aggregated	NK-cells	area	ARDS	Pneumonia	0	0	539	two-sided	0.716778	-0.250398	0.749133
phenotypes	roi	aggregated	NK-cells	area	ARDS	COVID19_early	0	0	830	two-sided	0.162894	0.0676961	0.203617
phenotypes	roi	aggregated	NK-cells	area	ARDS	COVID19_late	0	0	1771.5	two-sided	2.37413e-05	0.828258	0.000118706
phenotypes	roi	aggregated	NK-cells	area	Pneumonia	COVID19_early	0	0	882	two-sided	0.159641	0.262919	0.203617
phenotypes	roi	aggregated	NK-cells	area	Pneumonia	COVID19_late	0	0	1761	two-sided	0.000485493	0.807282	0.00145648
phenotypes	roi	aggregated	NK-cells	area	COVID19_early	COVID19_late	0	0	2000	two-sided	0.090716	0.497516	0.136074
phenotypes	roi	aggregated	Neutrophils	area	Healthy	Flu	0	0	282	two-sided	0.793663	0.0163555	0.793663
phenotypes	roi	aggregated	Neutrophils	area	Healthy	ARDS	0	0	470	two-sided	0.204691	-0.326976	0.255864
phenotypes	roi	aggregated	Neutrophils	area	Healthy	Pneumonia	0	0	247.5	two-sided	1.99934e-05	-1.07298	8.77578e-05
phenotypes	roi	aggregated	Neutrophils	area	Healthy	COVID19_early	0	0	610	two-sided	0.0385711	-0.386126	0.0578567
phenotypes	roi	aggregated	Neutrophils	area	Healthy	COVID19_late	0	0	1842.5	two-sided	0.00492937	0.495971	0.00924256
phenotypes	roi	aggregated	Neutrophils	area	Flu	ARDS	0	0	208	two-sided	0.375186	-0.318117	0.401985
phenotypes	roi	aggregated	Neutrophils	area	Flu	Pneumonia	0	0	98	two-sided	0.000417966	-0.91924	0.00104492
phenotypes	roi	aggregated	Neutrophils	area	Flu	COVID19_early	0	0	254	two-sided	0.0836725	-0.383637	0.114099
phenotypes	roi	aggregated	Neutrophils	area	Flu	COVID19_late	0	0	855	two-sided	0.00796957	0.490219	0.0132826
phenotypes	roi	aggregated	Neutrophils	area	ARDS	Pneumonia	0	0	246	two-sided	0.000370947	-0.837079	0.00104492
phenotypes	roi	aggregated	Neutrophils	area	ARDS	COVID19_early	0	0	595	two-sided	0.280973	-0.0388034	0.3242
phenotypes	roi	aggregated	Neutrophils	area	ARDS	COVID19_late	0	0	1772	two-sided	2.34021e-05	0.786162	8.77578e-05
phenotypes	roi	aggregated	Neutrophils	area	Pneumonia	COVID19_early	0	0	1071	two-sided	0.000908778	0.89428	0.00194738
phenotypes	roi	aggregated	Neutrophils	area	Pneumonia	COVID19_late	0	0	2260	two-sided	9.34443e-12	1.53182	1.40166e-10
phenotypes	roi	aggregated	Neutrophils	area	COVID19_early	COVID19_late	0	0	2815.5	two-sided	9.84204e-10	0.850848	7.38153e-09
phenotypes	roi	aggregated	Proliferating cells	area	Healthy	Flu	0	0	206	two-sided	0.0828946	-0.868885	0.115478
phenotypes	roi	aggregated	Proliferating cells	area	Healthy	ARDS	0	0	237.5	two-sided	3.60493e-05	-1.15032	0.000135185
phenotypes	roi	aggregated	Proliferating cells	area	Healthy	Pneumonia	0	0	150	two-sided	6.221e-08	-1.38227	3.1105e-07
phenotypes	roi	aggregated	Proliferating cells	area	Healthy	COVID19_early	0	0	146	two-sided	1.62414e-10	-1.65031	2.43621e-09
phenotypes	roi	aggregated	Proliferating cells	area	Healthy	COVID19_late	0	0	437.5	two-sided	4.2526e-09	-1.08128	3.18945e-08
phenotypes	roi	aggregated	Proliferating cells	area	Flu	ARDS	0	0	213.5	two-sided	0.445258	-0.077699	0.466346
phenotypes	roi	aggregated	Proliferating cells	area	Flu	Pneumonia	0	0	174.5	two-sided	0.057751	-0.628633	0.0962517
phenotypes	roi	aggregated	Proliferating cells	area	Flu	COVID19_early	0	0	199	two-sided	0.00848433	-0.795393	0.0181807
phenotypes	roi	aggregated	Proliferating cells	area	Flu	COVID19_late	0	0	451	two-sided	0.121553	-0.353149	0.151941
phenotypes	roi	aggregated	Proliferating cells	area	ARDS	Pneumonia	0	0	339	two-sided	0.0208448	-0.677381	0.039084
phenotypes	roi	aggregated	Proliferating cells	area	ARDS	COVID19_early	0	0	373	two-sided	0.00061434	-0.84059	0.00184302
phenotypes	roi	aggregated	Proliferating cells	area	ARDS	COVID19_late	0	0	993	two-sided	0.240478	-0.318665	0.277475
phenotypes	roi	aggregated	Proliferating cells	area	Pneumonia	COVID19_early	0	0	670	two-sided	0.466346	-0.0494822	0.466346
phenotypes	roi	aggregated	Proliferating cells	area	Pneumonia	COVID19_late	0	0	1496.5	two-sided	0.0846837	0.397022	0.115478
phenotypes	roi	aggregated	Proliferating cells	area	COVID19_early	COVID19_late	0	0	2230.5	two-sided	0.00327173	0.488017	0.00817932
phenotypes	roi	aggregated	Smooth muscle cells	area	Healthy	Flu	0	0	389	two-sided	0.0731088	0.707685	0.409204
phenotypes	roi	aggregated	Smooth muscle cells	area	Healthy	ARDS	0	0	639.5	two-sided	0.419927	0.0844657	0.699879
phenotypes	roi	aggregated	Smooth muscle cells	area	Healthy	Pneumonia	0	0	715	two-sided	0.221082	0.189788	0.552704
phenotypes	roi	aggregated	Smooth muscle cells	area	Healthy	COVID19_early	0	0	972.5	two-sided	0.193619	0.272328	0.552704
phenotypes	roi	aggregated	Smooth muscle cells	area	Healthy	COVID19_late	0	0	1455	two-sided	0.678524	0.14768	0.728758
phenotypes	roi	aggregated	Smooth muscle cells	area	Flu	ARDS	0	0	203	two-sided	0.317768	-0.515253	0.680932
phenotypes	roi	aggregated	Smooth muscle cells	area	Flu	Pneumonia	0	0	232.5	two-sided	0.508586	-0.443694	0.712536
phenotypes	roi	aggregated	Smooth muscle cells	area	Flu	COVID19_early	0	0	320.5	two-sided	0.522527	-0.418795	0.712536
phenotypes	roi	aggregated	Smooth muscle cells	area	Flu	COVID19_late	0	0	351.5	two-sided	0.00971953	-0.68222	0.145793
phenotypes	roi	aggregated	Smooth muscle cells	area	ARDS	Pneumonia	0	0	549.5	two-sided	0.614374	0.0920971	0.728758
phenotypes	roi	aggregated	Smooth muscle cells	area	ARDS	COVID19_early	0	0	737	two-sided	0.680174	0.161739	0.728758
phenotypes	roi	aggregated	Smooth muscle cells	area	ARDS	COVID19_late	0	0	1034.5	two-sided	0.375865	0.0356853	0.699879
phenotypes	roi	aggregated	Smooth muscle cells	area	Pneumonia	COVID19_early	0	0	738	two-sided	0.967728	0.0639526	0.967728
phenotypes	roi	aggregated	Smooth muscle cells	area	Pneumonia	COVID19_late	0	0	1013	two-sided	0.135174	-0.083679	0.506903
phenotypes	roi	aggregated	Smooth muscle cells	area	COVID19_early	COVID19_late	0	0	1366	two-sided	0.0818408	-0.165515	0.409204
