## Supplementary Table 4 for "The spatio-temporal landscape of lung pathology in SARS-CoV-2 infection" (part 1 of 3)

### Sheet: Sheet1
contrast	state	kind	cell_type	phenotype	A	B	Paired	Parametric	U-val	Tail	p-unc	hedges	p-cor
phenotypes	infected	area	B cells		Healthy	Flu	0	0	318	two-sided	0.677005	0.137335	0.992565
phenotypes	infected	area	B cells		Healthy	ARDS	0	0	619	two-sided	0.579503	0.12235	0.992565
phenotypes	infected	area	B cells		Healthy	Pneumonia	0	0	651	two-sided	0.637917	0.127976	0.992565
phenotypes	infected	area	B cells		Healthy	COVID19_early	0	0	831	two-sided	0.992565	-0.412544	0.992565
phenotypes	infected	area	B cells		Healthy	COVID19_late	0	0	1400	two-sided	0.940824	-0.265286	0.992565
phenotypes	infected	area	B cells		Flu	ARDS	0	0	246	two-sided	0.973136	-0.0176812	0.992565
phenotypes	infected	area	B cells		Flu	Pneumonia	0	0	259	two-sided	0.923568	-0.0126285	0.992565
phenotypes	infected	area	B cells		Flu	COVID19_early	0	0	344	two-sided	0.799393	-0.353083	0.992565
phenotypes	infected	area	B cells		Flu	COVID19_late	0	0	566	two-sided	0.726893	-0.238238	0.992565
phenotypes	infected	area	B cells		ARDS	Pneumonia	0	0	516	two-sided	0.957146	0.00526674	0.992565
phenotypes	infected	area	B cells		ARDS	COVID19_early	0	0	672	two-sided	0.791595	-0.396468	0.992565
phenotypes	infected	area	B cells		ARDS	COVID19_late	0	0	1107	two-sided	0.70247	-0.25785	0.992565
phenotypes	infected	area	B cells		Pneumonia	COVID19_early	0	0	692	two-sided	0.613075	-0.401899	0.992565
phenotypes	infected	area	B cells		Pneumonia	COVID19_late	0	0	1146	two-sided	0.543904	-0.260353	0.992565
phenotypes	infected	area	B cells		COVID19_early	COVID19_late	0	0	1694	two-sided	0.974054	0.284115	0.992565
phenotypes	infected	area	CD4 T-cells		Healthy	Flu	0	0	304	two-sided	0.884466	0.00139278	0.947643
phenotypes	infected	area	CD4 T-cells		Healthy	ARDS	0	0	546	two-sided	0.739537	-0.098039	0.853312
phenotypes	infected	area	CD4 T-cells		Healthy	Pneumonia	0	0	539	two-sided	0.403528	-0.222355	0.617621
phenotypes	infected	area	CD4 T-cells		Healthy	COVID19_early	0	0	499	two-sided	0.00191538	-0.888479	0.00957688
phenotypes	infected	area	CD4 T-cells		Healthy	COVID19_late	0	0	777	two-sided	0.000160943	-0.42023	0.00241415
phenotypes	infected	area	CD4 T-cells		Flu	ARDS	0	0	231	two-sided	0.711058	-0.0951319	0.853312
phenotypes	infected	area	CD4 T-cells		Flu	Pneumonia	0	0	225	two-sided	0.411747	-0.213316	0.617621
phenotypes	infected	area	CD4 T-cells		Flu	COVID19_early	0	0	215	two-sided	0.017828	-0.760417	0.0334275
phenotypes	infected	area	CD4 T-cells		Flu	COVID19_late	0	0	347	two-sided	0.00847604	-0.377379	0.0240254
phenotypes	infected	area	CD4 T-cells		ARDS	Pneumonia	0	0	473	two-sided	0.609714	-0.122228	0.831429
phenotypes	infected	area	CD4 T-cells		ARDS	COVID19_early	0	0	452	two-sided	0.00961016	-0.853852	0.0240254
phenotypes	infected	area	CD4 T-cells		ARDS	COVID19_late	0	0	705	two-sided	0.00150367	-0.408446	0.00957688
phenotypes	infected	area	CD4 T-cells		Pneumonia	COVID19_early	0	0	505	two-sided	0.0165314	-0.865547	0.0334275
phenotypes	infected	area	CD4 T-cells		Pneumonia	COVID19_late	0	0	825	two-sided	0.00599944	-0.412411	0.0224979
phenotypes	infected	area	CD4 T-cells		COVID19_early	COVID19_late	0	0	1679	two-sided	0.96541	-0.0968749	0.96541
phenotypes	infected	area	CD8 T-cells		Healthy	Flu	0	0	349	two-sided	0.309074	0.19279	0.463611
phenotypes	infected	area	CD8 T-cells		Healthy	ARDS	0	0	704	two-sided	0.109429	0.220069	0.23449
phenotypes	infected	area	CD8 T-cells		Healthy	Pneumonia	0	0	654	two-sided	0.612921	0.223447	0.69287
phenotypes	infected	area	CD8 T-cells		Healthy	COVID19_early	0	0	698	two-sided	0.211784	-0.699421	0.387512
phenotypes	infected	area	CD8 T-cells		Healthy	COVID19_late	0	0	1194	two-sided	0.232507	-0.426111	0.387512
phenotypes	infected	area	CD8 T-cells		Flu	ARDS	0	0	255	two-sided	0.883977	0.0738477	0.883977
phenotypes	infected	area	CD8 T-cells		Flu	Pneumonia	0	0	242	two-sided	0.646678	-0.159364	0.69287
phenotypes	infected	area	CD8 T-cells		Flu	COVID19_early	0	0	247	two-sided	0.0651088	-0.62238	0.218521
phenotypes	infected	area	CD8 T-cells		Flu	COVID19_late	0	0	420	two-sided	0.0612873	-0.420207	0.218521
phenotypes	infected	area	CD8 T-cells		ARDS	Pneumonia	0	0	444	two-sided	0.368089	-0.23345	0.501939
phenotypes	infected	area	CD8 T-cells		ARDS	COVID19_early	0	0	461	two-sided	0.0126162	-0.698854	0.0946215
phenotypes	infected	area	CD8 T-cells		ARDS	COVID19_late	0	0	776	two-sided	0.00734327	-0.454799	0.0946215
phenotypes	infected	area	CD8 T-cells		Pneumonia	COVID19_early	0	0	573	two-sided	0.0874083	-0.708426	0.218521
phenotypes	infected	area	CD8 T-cells		Pneumonia	COVID19_late	0	0	976	two-sided	0.0817317	-0.459214	0.218521
phenotypes	infected	area	CD8 T-cells		COVID19_early	COVID19_late	0	0	1789	two-sided	0.584037	0.417503	0.69287
phenotypes	infected	area	Club cells		Healthy	Flu	0	0	318	two-sided	0.677005	0.0928837	0.725447
phenotypes	infected	area	Club cells		Healthy	ARDS	0	0	675	two-sided	0.21362	0.275782	0.400538
phenotypes	infected	area	Club cells		Healthy	Pneumonia	0	0	746	two-sided	0.112215	0.365123	0.336644
phenotypes	infected	area	Club cells		Healthy	COVID19_early	0	0	1146	two-sided	0.00353778	0.682509	0.0530668
phenotypes	infected	area	Club cells		Healthy	COVID19_late	0	0	1721	two-sided	0.0393999	0.417571	0.240958
phenotypes	infected	area	Club cells		Flu	ARDS	0	0	272	two-sided	0.597784	0.181526	0.725447
phenotypes	infected	area	Club cells		Flu	Pneumonia	0	0	310	two-sided	0.332015	0.269993	0.498022
phenotypes	infected	area	Club cells		Flu	COVID19_early	0	0	481	two-sided	0.0481916	0.586929	0.240958
phenotypes	infected	area	Club cells		Flu	COVID19_late	0	0	710	two-sided	0.253613	0.323346	0.422689
phenotypes	infected	area	Club cells		ARDS	Pneumonia	0	0	543	two-sided	0.677084	0.0935737	0.725447
phenotypes	infected	area	Club cells		ARDS	COVID19_early	0	0	858	two-sided	0.0908111	0.405845	0.336644
phenotypes	infected	area	Club cells		ARDS	COVID19_late	0	0	1261	two-sided	0.496103	0.140346	0.676505
phenotypes	infected	area	Club cells		Pneumonia	COVID19_early	0	0	875	two-sided	0.18187	0.305818	0.389721
phenotypes	infected	area	Club cells		Pneumonia	COVID19_late	0	0	1282	two-sided	0.769174	0.0440421	0.769174
phenotypes	infected	area	Club cells		COVID19_early	COVID19_late	0	0	1419	two-sided	0.146289	-0.267171	0.365721
phenotypes	infected	area	Dendritic cells		Healthy	Flu	0	0	372	two-sided	0.143527	0.423732	0.402868
phenotypes	infected	area	Dendritic cells		Healthy	ARDS	0	0	621	two-sided	0.562766	0.13295	0.657399
phenotypes	infected	area	Dendritic cells		Healthy	Pneumonia	0	0	554	two-sided	0.509987	-0.161152	0.657399
phenotypes	infected	area	Dendritic cells		Healthy	COVID19_early	0	0	894	two-sided	0.569745	-0.329142	0.657399
phenotypes	infected	area	Dendritic cells		Healthy	COVID19_late	0	0	1225	two-sided	0.316269	-0.475287	0.593004
phenotypes	infected	area	Dendritic cells		Flu	ARDS	0	0	211	two-sided	0.41253	-0.310305	0.657399
phenotypes	infected	area	Dendritic cells		Flu	Pneumonia	0	0	165	two-sided	0.0357265	-0.645519	0.355282
phenotypes	infected	area	Dendritic cells		Flu	COVID19_early	0	0	317	two-sided	0.485919	-0.281703	0.657399
phenotypes	infected	area	Dendritic cells		Flu	COVID19_late	0	0	421	two-sided	0.0627454	-0.426824	0.355282
phenotypes	infected	area	Dendritic cells		ARDS	Pneumonia	0	0	413	two-sided	0.188005	-0.31037	0.402868
phenotypes	infected	area	Dendritic cells		ARDS	COVID19_early	0	0	717	two-sided	0.840838	-0.316315	0.840838
phenotypes	infected	area	Dendritic cells		ARDS	COVID19_late	0	0	962	two-sided	0.164818	-0.46196	0.402868
phenotypes	infected	area	Dendritic cells		Pneumonia	COVID19_early	0	0	884	two-sided	0.153856	-0.320646	0.402868
phenotypes	infected	area	Dendritic cells		Pneumonia	COVID19_late	0	0	1187	two-sided	0.738778	-0.466443	0.791548
phenotypes	infected	area	Dendritic cells		COVID19_early	COVID19_late	0	0	1354	two-sided	0.0710564	-0.12815	0.355282
phenotypes	infected	area	Dying cells		Healthy	Flu	0	0	320	two-sided	0.648891	0.170401	0.884851
phenotypes	infected	area	Dying cells		Healthy	ARDS	0	0	626	two-sided	0.521974	0.15102	0.78296
phenotypes	infected	area	Dying cells		Healthy	Pneumonia	0	0	674	two-sided	0.458563	0.212273	0.764272
phenotypes	infected	area	Dying cells		Healthy	COVID19_early	0	0	713	two-sided	0.267474	-0.639587	0.501514
phenotypes	infected	area	Dying cells		Healthy	COVID19_late	0	0	1198	two-sided	0.242331	-0.407703	0.501514
phenotypes	infected	area	Dying cells		Flu	ARDS	0	0	252	two-sided	0.937369	-0.0133105	1
phenotypes	infected	area	Dying cells		Flu	Pneumonia	0	0	271	two-sided	0.889782	0.0608579	1
phenotypes	infected	area	Dying cells		Flu	COVID19_early	0	0	284	two-sided	0.215764	-0.547401	0.501514
phenotypes	infected	area	Dying cells		Flu	COVID19_late	0	0	471	two-sided	0.180341	-0.36613	0.501514
phenotypes	infected	area	Dying cells		ARDS	Pneumonia	0	0	535	two-sided	0.75734	0.0733238	0.946675
phenotypes	infected	area	Dying cells		ARDS	COVID19_early	0	0	545	two-sided	0.108147	-0.614662	0.405551
phenotypes	infected	area	Dying cells		ARDS	COVID19_late	0	0	924	two-sided	0.0983376	-0.396271	0.405551
phenotypes	infected	area	Dying cells		Pneumonia	COVID19_early	0	0	550	two-sided	0.0521556	-0.623082	0.391167
phenotypes	infected	area	Dying cells		Pneumonia	COVID19_late	0	0	945	two-sided	0.0514774	-0.400118	0.391167
phenotypes	infected	area	Dying cells		COVID19_early	COVID19_late	0	0	1688	two-sided	1	-0.235772	1
phenotypes	infected	area	Endothelial cells		Healthy	Flu	0	0	362	two-sided	0.204428	0.192785	0.281693
phenotypes	infected	area	Endothelial cells		Healthy	ARDS	0	0	494	two-sided	0.330666	0.104888	0.381538
phenotypes	infected	area	Endothelial cells		Healthy	Pneumonia	0	0	646	two-sided	0.680496	0.223444	0.680496
phenotypes	infected	area	Endothelial cells		Healthy	COVID19_early	0	0	307	two-sided	9.97176e-07	-0.917908	7.47882e-06
phenotypes	infected	area	Endothelial cells		Healthy	COVID19_late	0	0	637	two-sided	3.49073e-06	-0.568796	1.30902e-05
phenotypes	infected	area	Endothelial cells		Flu	ARDS	0	0	170	two-sided	0.0818719	-0.301769	0.136453
phenotypes	infected	area	Endothelial cells		Flu	Pneumonia	0	0	231	two-sided	0.488371	-0.223159	0.523254
phenotypes	infected	area	Endothelial cells		Flu	COVID19_early	0	0	105	two-sided	3.01022e-05	-0.798594	7.52555e-05
phenotypes	infected	area	Endothelial cells		Flu	COVID19_late	0	0	226	two-sided	9.86019e-05	-0.520204	0.000184879
phenotypes	infected	area	Endothelial cells		ARDS	Pneumonia	0	0	590	two-sided	0.294717	0.355867	0.368396
phenotypes	infected	area	Endothelial cells		ARDS	COVID19_early	0	0	281	two-sided	1.09783e-05	-0.889972	3.29348e-05
phenotypes	infected	area	Endothelial cells		ARDS	COVID19_late	0	0	593	two-sided	7.75521e-05	-0.558057	0.000166183
phenotypes	infected	area	Endothelial cells		Pneumonia	COVID19_early	0	0	250	two-sided	6.49171e-07	-0.909003	7.47882e-06
phenotypes	infected	area	Endothelial cells		Pneumonia	COVID19_late	0	0	530	two-sided	2.41357e-06	-0.568494	1.20678e-05
phenotypes	infected	area	Endothelial cells		COVID19_early	COVID19_late	0	0	1921	two-sided	0.206575	0.0958724	0.281693
phenotypes	infected	area	Epithelial cells		Healthy	Flu	0	0	357	two-sided	0.241131	0.346091	0.401886
phenotypes	infected	area	Epithelial cells		Healthy	ARDS	0	0	623	two-sided	0.546266	0.0993607	0.682832
phenotypes	infected	area	Epithelial cells		Healthy	Pneumonia	0	0	670	two-sided	0.487586	0.401131	0.66596
phenotypes	infected	area	Epithelial cells		Healthy	COVID19_early	0	0	39	two-sided	1.47333e-13	-1.17306	1.105e-12
phenotypes	infected	area	Epithelial cells		Healthy	COVID19_late	0	0	170	two-sided	5.13127e-14	-0.802776	7.6969e-13
phenotypes	infected	area	Epithelial cells		Flu	ARDS	0	0	235	two-sided	0.778992	-0.29532	0.892036
phenotypes	infected	area	Epithelial cells		Flu	Pneumonia	0	0	231	two-sided	0.488371	-0.162865	0.66596
phenotypes	infected	area	Epithelial cells		Flu	COVID19_early	0	0	13	two-sided	1.33838e-08	-1.00652	2.86796e-08
phenotypes	infected	area	Epithelial cells		Flu	COVID19_late	0	0	60	two-sided	1.85856e-08	-0.721559	3.4848e-08
phenotypes	infected	area	Epithelial cells		ARDS	Pneumonia	0	0	510	two-sided	0.989282	0.348263	0.989282
phenotypes	infected	area	Epithelial cells		ARDS	COVID19_early	0	0	33	two-sided	2.24732e-12	-1.12824	5.6183e-12
phenotypes	infected	area	Epithelial cells		ARDS	COVID19_late	0	0	128	two-sided	6.90122e-13	-0.780483	2.41041e-12
phenotypes	infected	area	Epithelial cells		Pneumonia	COVID19_early	0	0	34	two-sided	8.0347e-13	-1.14567	2.41041e-12
phenotypes	infected	area	Epithelial cells		Pneumonia	COVID19_late	0	0	141	two-sided	2.67714e-13	-0.788541	1.33857e-12
phenotypes	infected	area	Epithelial cells		COVID19_early	COVID19_late	0	0	1648	two-sided	0.832567	-0.525566	0.892036
phenotypes	infected	area	Fibroblasts		Healthy	Flu	0	0	331	two-sided	0.503863	0.192788	0.629829
phenotypes	infected	area	Fibroblasts		Healthy	ARDS	0	0	643	two-sided	0.395527	0.220066	0.59329
phenotypes	infected	area	Fibroblasts		Healthy	Pneumonia	0	0	672	two-sided	0.472952	0.223448	0.629829
phenotypes	infected	area	Fibroblasts		Healthy	COVID19_early	0	0	423	two-sided	0.000138264	-0.883264	0.000691321
phenotypes	infected	area	Fibroblasts		Healthy	COVID19_late	0	0	947	two-sided	0.00649073	-0.437955	0.0139087
phenotypes	infected	area	Fibroblasts		Flu	ARDS	0	0	257	two-sided	0.848658	0.0491383	0.889782
phenotypes	infected	area	Fibroblasts		Flu	Pneumonia	0	0	257	two-sided	0.889782	-0.0421279	0.889782
phenotypes	infected	area	Fibroblasts		Flu	COVID19_early	0	0	151	two-sided	0.000629691	-0.771237	0.00188907
phenotypes	infected	area	Fibroblasts		Flu	COVID19_late	0	0	361	two-sided	0.0128994	-0.398271	0.0241864
phenotypes	infected	area	Fibroblasts		ARDS	Pneumonia	0	0	481	two-sided	0.68694	-0.08895	0.792623
phenotypes	infected	area	Fibroblasts		ARDS	COVID19_early	0	0	290	two-sided	1.69398e-05	-0.866001	0.000254098
phenotypes	infected	area	Fibroblasts		ARDS	COVID19_late	0	0	639	two-sided	0.00028084	-0.431057	0.00105315
phenotypes	infected	area	Fibroblasts		Pneumonia	COVID19_early	0	0	334	two-sided	3.68445e-05	-0.877864	0.000276334
phenotypes	infected	area	Fibroblasts		Pneumonia	COVID19_late	0	0	747	two-sided	0.00108299	-0.435242	0.00270749
phenotypes	infected	area	Fibroblasts		COVID19_early	COVID19_late	0	0	1846	two-sided	0.391731	-0.134442	0.59329
phenotypes	infected	area	Macrophages		Healthy	Flu	0	0	324	two-sided	0.594171	0.339845	0.636612
phenotypes	infected	area	Macrophages		Healthy	ARDS	0	0	694	two-sided	0.139507	0.387931	0.20926
phenotypes	infected	area	Macrophages		Healthy	Pneumonia	0	0	676	two-sided	0.444423	0.393896	0.555529
phenotypes	infected	area	Macrophages		Healthy	COVID19_early	0	0	71	two-sided	1.32807e-12	-1.12088	4.98026e-12
phenotypes	infected	area	Macrophages		Healthy	COVID19_late	0	0	144	two-sided	1.47856e-14	-0.893148	2.21783e-13
phenotypes	infected	area	Macrophages		Flu	ARDS	0	0	273	two-sided	0.582291	0.192504	0.636612
phenotypes	infected	area	Macrophages		Flu	Pneumonia	0	0	268	two-sided	0.940517	-0.0181138	0.940517
phenotypes	infected	area	Macrophages		Flu	COVID19_early	0	0	24	two-sided	3.78202e-08	-0.966912	7.09129e-08
phenotypes	infected	area	Macrophages		Flu	COVID19_late	0	0	49	two-sided	9.50354e-09	-0.80471	2.03647e-08
phenotypes	infected	area	Macrophages		ARDS	Pneumonia	0	0	441	two-sided	0.347033	-0.221063	0.473227
phenotypes	infected	area	Macrophages		ARDS	COVID19_early	0	0	35	two-sided	2.61373e-12	-1.08572	6.53432e-12
phenotypes	infected	area	Macrophages		ARDS	COVID19_late	0	0	84	two-sided	7.04825e-14	-0.870955	3.52413e-13
phenotypes	infected	area	Macrophages		Pneumonia	COVID19_early	0	0	48	two-sided	2.23511e-12	-1.10059	6.53432e-12
phenotypes	infected	area	Macrophages		Pneumonia	COVID19_late	0	0	108	two-sided	5.08163e-14	-0.879411	3.52413e-13
phenotypes	infected	area	Macrophages		COVID19_early	COVID19_late	0	0	1298	two-sided	0.0349722	-0.512168	0.058287
phenotypes	infected	area	Mast cells		Healthy	Flu	0	0	321	two-sided	0.635017	0.139952	0.893136
phenotypes	infected	area	Mast cells		Healthy	ARDS	0	0	603	two-sided	0.721022	0.0864863	0.893136
phenotypes	infected	area	Mast cells		Healthy	Pneumonia	0	0	643	two-sided	0.706553	0.0817827	0.893136
phenotypes	infected	area	Mast cells		Healthy	COVID19_early	0	0	658	two-sided	0.104929	-0.555374	0.469791
phenotypes	infected	area	Mast cells		Healthy	COVID19_late	0	0	1222	two-sided	0.30739	-0.395794	0.576357
phenotypes	infected	area	Mast cells		Flu	ARDS	0	0	241	two-sided	0.883977	-0.0466714	0.893136
phenotypes	infected	area	Mast cells		Flu	Pneumonia	0	0	255	two-sided	0.856194	-0.0519214	0.893136
phenotypes	infected	area	Mast cells		Flu	COVID19_early	0	0	266	two-sided	0.125278	-0.475326	0.469791
phenotypes	infected	area	Mast cells		Flu	COVID19_late	0	0	484	two-sided	0.228524	-0.355436	0.489693
phenotypes	infected	area	Mast cells		ARDS	Pneumonia	0	0	501	two-sided	0.893136	-0.00483682	0.893136
phenotypes	infected	area	Mast cells		ARDS	COVID19_early	0	0	528	two-sided	0.074057	-0.53373	0.469791
phenotypes	infected	area	Mast cells		ARDS	COVID19_late	0	0	978	two-sided	0.201276	-0.384696	0.489693
phenotypes	infected	area	Mast cells		Pneumonia	COVID19_early	0	0	563	two-sided	0.0702387	-0.541041	0.469791
phenotypes	infected	area	Mast cells		Pneumonia	COVID19_late	0	0	1040	two-sided	0.188886	-0.388431	0.489693
phenotypes	infected	area	Mast cells		COVID19_early	COVID19_late	0	0	1813	two-sided	0.498028	0.164804	0.830046
phenotypes	infected	area	Mesenchymal cells		Healthy	Flu	0	0	325	two-sided	0.580828	0.211102	0.68827
phenotypes	infected	area	Mesenchymal cells		Healthy	ARDS	0	0	560	two-sided	0.872821	-0.0437366	0.872821
phenotypes	infected	area	Mesenchymal cells		Healthy	Pneumonia	0	0	565	two-sided	0.596501	-0.116606	0.68827
phenotypes	infected	area	Mesenchymal cells		Healthy	COVID19_early	0	0	378	two-sided	2.33086e-05	-0.776844	0.000337777
phenotypes	infected	area	Mesenchymal cells		Healthy	COVID19_late	0	0	896	two-sided	0.00238632	-0.435056	0.00715895
phenotypes	infected	area	Mesenchymal cells		Flu	ARDS	0	0	211	two-sided	0.41253	-0.258256	0.562541
phenotypes	infected	area	Mesenchymal cells		Flu	Pneumonia	0	0	206	two-sided	0.220235	-0.351641	0.330352
phenotypes	infected	area	Mesenchymal cells		Flu	COVID19_early	0	0	142	two-sided	0.000362398	-0.664873	0.00135899
phenotypes	infected	area	Mesenchymal cells		Flu	COVID19_late	0	0	347	two-sided	0.00847604	-0.390694	0.0181629
phenotypes	infected	area	Mesenchymal cells		ARDS	Pneumonia	0	0	496	two-sided	0.840303	-0.0713153	0.872821
phenotypes	infected	area	Mesenchymal cells		ARDS	COVID19_early	0	0	320	two-sided	6.75553e-05	-0.746568	0.000337777
phenotypes	infected	area	Mesenchymal cells		ARDS	COVID19_late	0	0	764	two-sided	0.00570616	-0.422856	0.0142654
phenotypes	infected	area	Mesenchymal cells		Pneumonia	COVID19_early	0	0	346	two-sided	6.20017e-05	-0.756794	0.000337777
phenotypes	infected	area	Mesenchymal cells		Pneumonia	COVID19_late	0	0	850	two-sided	0.0098493	-0.426962	0.0184674
phenotypes	infected	area	Mesenchymal cells		COVID19_early	COVID19_late	0	0	1974	two-sided	0.12106	-0.0502339	0.201766
phenotypes	infected	area	Monocytes		Healthy	Flu	0	0	313	two-sided	0.74921	0.0966706	0.802725
phenotypes	infected	area	Monocytes		Healthy	ARDS	0	0	646	two-sided	0.375306	0.216901	0.62551
phenotypes	infected	area	Monocytes		Healthy	Pneumonia	0	0	656	two-sided	0.596501	0.113879	0.785825
phenotypes	infected	area	Monocytes		Healthy	COVID19_early	0	0	466	two-sided	0.000648299	-0.689236	0.0019449
phenotypes	infected	area	Monocytes		Healthy	COVID19_late	0	0	844	two-sided	0.000782038	-0.464178	0.00195509
phenotypes	infected	area	Monocytes		Flu	ARDS	0	0	264	two-sided	0.727851	0.132097	0.802725
phenotypes	infected	area	Monocytes		Flu	Pneumonia	0	0	266	two-sided	0.974488	0.0172974	0.974488
phenotypes	infected	area	Monocytes		Flu	COVID19_early	0	0	201	two-sided	0.00935748	-0.589892	0.0200517
phenotypes	infected	area	Monocytes		Flu	COVID19_late	0	0	356	two-sided	0.0111277	-0.416846	0.0208644
phenotypes	infected	area	Monocytes		ARDS	Pneumonia	0	0	475	two-sided	0.62866	-0.116263	0.785825
phenotypes	infected	area	Monocytes		ARDS	COVID19_early	0	0	343	two-sided	0.000182827	-0.662374	0.00147858
phenotypes	infected	area	Monocytes		ARDS	COVID19_late	0	0	626	two-sided	0.000197144	-0.451162	0.00147858
phenotypes	infected	area	Monocytes		Pneumonia	COVID19_early	0	0	398	two-sided	0.00050302	-0.671447	0.0019449
phenotypes	infected	area	Monocytes		Pneumonia	COVID19_late	0	0	724	two-sided	0.000622937	-0.455542	0.0019449
phenotypes	infected	area	Monocytes		COVID19_early	COVID19_late	0	0	1794	two-sided	0.565561	0.0596873	0.785825
phenotypes	infected	area	NK-cells		Healthy	Flu	0	0	332	two-sided	0.49158	0.159018	0.660701
phenotypes	infected	area	NK-cells		Healthy	ARDS	0	0	579	two-sided	0.950907	0.015001	0.950907
phenotypes	infected	area	NK-cells		Healthy	Pneumonia	0	0	664	two-sided	0.532915	0.146279	0.660701
phenotypes	infected	area	NK-cells		Healthy	COVID19_early	0	0	545	two-sided	0.00748631	-0.836525	0.0374316
phenotypes	infected	area	NK-cells		Healthy	COVID19_late	0	0	1011	two-sided	0.0200191	-0.458471	0.0540443
phenotypes	infected	area	NK-cells		Flu	ARDS	0	0	220	two-sided	0.536975	-0.145605	0.660701
phenotypes	infected	area	NK-cells		Flu	Pneumonia	0	0	249	two-sided	0.757214	-0.023947	0.811301
phenotypes	infected	area	NK-cells		Flu	COVID19_early	0	0	223	two-sided	0.0252207	-0.715952	0.0540443
phenotypes	infected	area	NK-cells		Flu	COVID19_late	0	0	406	two-sided	0.0436562	-0.411721	0.0818554
phenotypes	infected	area	NK-cells		ARDS	Pneumonia	0	0	554	two-sided	0.572607	0.13273	0.660701
phenotypes	infected	area	NK-cells		ARDS	COVID19_early	0	0	467	two-sided	0.015057	-0.803923	0.0540443
phenotypes	infected	area	NK-cells		ARDS	COVID19_late	0	0	839	two-sided	0.0248767	-0.445614	0.0540443
phenotypes	infected	area	NK-cells		Pneumonia	COVID19_early	0	0	456	two-sided	0.00382136	-0.814936	0.0374316
phenotypes	infected	area	NK-cells		Pneumonia	COVID19_late	0	0	819	two-sided	0.00530626	-0.449941	0.0374316
phenotypes	infected	area	NK-cells		COVID19_early	COVID19_late	0	0	1871	two-sided	0.321197	0.263286	0.535328
phenotypes	infected	area	Neutrophils		Healthy	Flu	0	0	297	two-sided	0.992271	0.192784	0.992271
phenotypes	infected	area	Neutrophils		Healthy	ARDS	0	0	585	two-sided	0.892257	-0.109473	0.955989
phenotypes	infected	area	Neutrophils		Healthy	Pneumonia	0	0	650	two-sided	0.646344	0.22345	0.80793
phenotypes	infected	area	Neutrophils		Healthy	COVID19_early	0	0	185	two-sided	1.64928e-09	-0.866495	2.47393e-08
phenotypes	infected	area	Neutrophils		Healthy	COVID19_late	0	0	642	two-sided	4.05241e-06	-0.605811	1.21572e-05
phenotypes	infected	area	Neutrophils		Flu	ARDS	0	0	222	two-sided	0.566989	-0.216286	0.773167
phenotypes	infected	area	Neutrophils		Flu	Pneumonia	0	0	282	two-sided	0.709073	0.0774618	0.818161
phenotypes	infected	area	Neutrophils		Flu	COVID19_early	0	0	82	two-sided	5.3699e-06	-0.742695	1.34248e-05
phenotypes	infected	area	Neutrophils		Flu	COVID19_late	0	0	245	two-sided	0.000219094	-0.545747	0.000410801
phenotypes	infected	area	Neutrophils		ARDS	Pneumonia	0	0	568	two-sided	0.451878	0.255067	0.677817
phenotypes	infected	area	Neutrophils		ARDS	COVID19_early	0	0	161	two-sided	1.46767e-08	-0.831548	7.33836e-08
phenotypes	infected	area	Neutrophils		ARDS	COVID19_late	0	0	532	two-sided	1.21154e-05	-0.587053	2.59615e-05
phenotypes	infected	area	Neutrophils		Pneumonia	COVID19_early	0	0	159	two-sided	3.71656e-09	-0.845376	2.78742e-08
phenotypes	infected	area	Neutrophils		Pneumonia	COVID19_late	0	0	493	two-sided	6.97466e-07	-0.596409	2.6155e-06
phenotypes	infected	area	Neutrophils		COVID19_early	COVID19_late	0	0	2225	two-sided	0.00360327	0.441284	0.00600545
phenotypes	infected	area	Proliferating cells		Healthy	Flu	0	0	309	two-sided	0.808639	0.0558341	0.866399
phenotypes	infected	area	Proliferating cells		Healthy	ARDS	0	0	453	two-sided	0.139507	-0.323808	0.268063
phenotypes	infected	area	Proliferating cells		Healthy	Pneumonia	0	0	634	two-sided	0.786697	0.0538135	0.866399
phenotypes	infected	area	Proliferating cells		Healthy	COVID19_early	0	0	545	two-sided	0.00748631	-0.594885	0.0561473
phenotypes	infected	area	Proliferating cells		Healthy	COVID19_late	0	0	1118	two-sided	0.096098	-0.510678	0.240245
phenotypes	infected	area	Proliferating cells		Flu	ARDS	0	0	195	two-sided	0.238534	-0.35696	0.325273
phenotypes	infected	area	Proliferating cells		Flu	Pneumonia	0	0	256	two-sided	0.872959	-0.00431511	0.872959
phenotypes	infected	area	Proliferating cells		Flu	COVID19_early	0	0	227	two-sided	0.0298238	-0.50914	0.149119
phenotypes	infected	area	Proliferating cells		Flu	COVID19_late	0	0	465	two-sided	0.160838	-0.458604	0.268063
phenotypes	infected	area	Proliferating cells		ARDS	Pneumonia	0	0	619	two-sided	0.150602	0.372782	0.268063
phenotypes	infected	area	Proliferating cells		ARDS	COVID19_early	0	0	526	two-sided	0.0706999	-0.571699	0.2121
phenotypes	infected	area	Proliferating cells		ARDS	COVID19_late	0	0	1050	two-sided	0.436647	-0.496356	0.545809
phenotypes	infected	area	Proliferating cells		Pneumonia	COVID19_early	0	0	465	two-sided	0.00508626	-0.579531	0.0561473
phenotypes	infected	area	Proliferating cells		Pneumonia	COVID19_late	0	0	949	two-sided	0.0547569	-0.501176	0.205338
phenotypes	infected	area	Proliferating cells		COVID19_early	COVID19_late	0	0	1916	two-sided	0.216482	0.283658	0.324724
phenotypes	infected	area	Smooth muscle cells		Healthy	Flu	0	0	245	two-sided	0.327868	0.19274	0.409835
phenotypes	infected	area	Smooth muscle cells		Healthy	ARDS	0	0	480	two-sided	0.252142	-0.231907	0.378212
phenotypes	infected	area	Smooth muscle cells		Healthy	Pneumonia	0	0	476	two-sided	0.114899	-0.175246	0.191498
phenotypes	infected	area	Smooth muscle cells		Healthy	COVID19_early	0	0	228	two-sided	1.81938e-08	-0.632511	2.57103e-07
phenotypes	infected	area	Smooth muscle cells		Healthy	COVID19_late	0	0	495	two-sided	3.42803e-08	-0.574394	2.57103e-07
phenotypes	infected	area	Smooth muscle cells		Flu	ARDS	0	0	254	two-sided	0.901728	-0.216283	0.901728
phenotypes	infected	area	Smooth muscle cells		Flu	Pneumonia	0	0	236	two-sided	0.557673	-0.207585	0.613508
phenotypes	infected	area	Smooth muscle cells		Flu	COVID19_early	0	0	121	two-sided	9.21581e-05	-0.541561	0.000197482
phenotypes	infected	area	Smooth muscle cells		Flu	COVID19_late	0	0	255	two-sided	0.000328577	-0.516282	0.000616083
phenotypes	infected	area	Smooth muscle cells		ARDS	Pneumonia	0	0	469	two-sided	0.572607	0.137036	0.613508
phenotypes	infected	area	Smooth muscle cells		ARDS	COVID19_early	0	0	258	two-sided	3.48325e-06	-0.6059	1.36942e-05
phenotypes	infected	area	Smooth muscle cells		ARDS	COVID19_late	0	0	502	two-sided	4.56473e-06	-0.554297	1.36942e-05
phenotypes	infected	area	Smooth muscle cells		Pneumonia	COVID19_early	0	0	288	two-sided	4.39735e-06	-0.615516	1.36942e-05
phenotypes	infected	area	Smooth muscle cells		Pneumonia	COVID19_late	0	0	568	two-sided	8.12515e-06	-0.562348	2.03129e-05
phenotypes	infected	area	Smooth muscle cells		COVID19_early	COVID19_late	0	0	1879	two-sided	0.300497	0.364129	0.409769
cell_type	infected	area		Healthy	Macrophages	Endothelial cells	0	0	776	two-sided	0.325222	0.0858448	0.977017
cell_type	infected	area		Healthy	Macrophages	Epithelial cells	0	0	667	two-sided	0.854183	0.195331	0.977017
cell_type	infected	area		Healthy	Macrophages	Fibroblasts	0	0	696	two-sided	0.90534	0.291407	0.977017
cell_type	infected	area		Healthy	Macrophages	CD8 T-cells	0	0	708	two-sided	0.803633	0.291407	0.977017
cell_type	infected	area		Healthy	Macrophages	Neutrophils	0	0	750	two-sided	0.482241	0.349796	0.977017
cell_type	infected	area		Healthy	Macrophages	Smooth muscle cells	0	0	758	two-sided	0.430001	0.383927	0.977017
cell_type	infected	area		Healthy	Macrophages	Club cells	0	0	622	two-sided	0.502686	0.405564	0.977017
cell_type	infected	area		Healthy	Macrophages	Dendritic cells	0	0	701	two-sided	0.862673	0.405567	0.977017
cell_type	infected	area		Healthy	Macrophages	Monocytes	0	0	712	two-sided	0.770369	0.405567	0.977017
cell_type	infected	area		Healthy	Macrophages	B cells	0	0	724	two-sided	0.673301	0.405567	0.977017
cell_type	infected	area		Healthy	Macrophages	Dying cells	0	0	722	two-sided	0.689157	0.405567	0.977017
cell_type	infected	area		Healthy	Macrophages	Mast cells	0	0	749	two-sided	0.489005	0.405568	0.977017
cell_type	infected	area		Healthy	Macrophages	NK-cells	0	0	748	two-sided	0.49582	0.405568	0.977017
cell_type	infected	area		Healthy	Macrophages	Mesenchymal cells	0	0	765	two-sided	0.387113	0.405569	0.977017
cell_type	infected	area		Healthy	Macrophages	Proliferating cells	0	0	798	two-sided	0.221851	0.40557	0.977017
cell_type	infected	area		Healthy	Macrophages	CD4 T-cells	0	0	806	two-sided	0.190837	0.40557	0.977017
cell_type	infected	area		Healthy	Endothelial cells	Epithelial cells	0	0	564	two-sided	0.194529	0.0645368	0.977017
cell_type	infected	area		Healthy	Endothelial cells	Fibroblasts	0	0	524	two-sided	0.0836786	0.144562	0.977017
cell_type	infected	area		Healthy	Endothelial cells	CD8 T-cells	0	0	574	two-sided	0.234365	0.144562	0.977017
cell_type	infected	area		Healthy	Endothelial cells	Neutrophils	0	0	672	two-sided	0.89678	0.18649	0.977017
cell_type	infected	area		Healthy	Endothelial cells	Smooth muscle cells	0	0	640	two-sided	0.634305	0.212455	0.977017
cell_type	infected	area		Healthy	Endothelial cells	Club cells	0	0	475	two-sided	0.0238548	0.230059	0.977017
cell_type	infected	area		Healthy	Endothelial cells	Dendritic cells	0	0	597	two-sided	0.34694	0.230062	0.977017
cell_type	infected	area		Healthy	Endothelial cells	Monocytes	0	0	614	two-sided	0.449196	0.230062	0.977017
cell_type	infected	area		Healthy	Endothelial cells	B cells	0	0	591	two-sided	0.314702	0.230062	0.977017
cell_type	infected	area		Healthy	Endothelial cells	Dying cells	0	0	599	two-sided	0.358138	0.230063	0.977017
cell_type	infected	area		Healthy	Endothelial cells	Mast cells	0	0	638	two-sided	0.618979	0.230063	0.977017
cell_type	infected	area		Healthy	Endothelial cells	NK-cells	0	0	636	two-sided	0.603817	0.230063	0.977017
cell_type	infected	area		Healthy	Endothelial cells	Mesenchymal cells	0	0	646	two-sided	0.681211	0.230064	0.977017
cell_type	infected	area		Healthy	Endothelial cells	Proliferating cells	0	0	682	two-sided	0.98275	0.230065	0.990029
cell_type	infected	area		Healthy	Endothelial cells	CD4 T-cells	0	0	706	two-sided	0.820403	0.230065	0.977017
cell_type	infected	area		Healthy	Epithelial cells	Fibroblasts	0	0	697	two-sided	0.89678	0.161765	0.977017
cell_type	infected	area		Healthy	Epithelial cells	CD8 T-cells	0	0	719	two-sided	0.713196	0.161765	0.977017
cell_type	infected	area		Healthy	Epithelial cells	Neutrophils	0	0	750	two-sided	0.482241	0.280923	0.977017
cell_type	infected	area		Healthy	Epithelial cells	Smooth muscle cells	0	0	790	two-sided	0.256319	0.362787	0.977017
cell_type	infected	area		Healthy	Epithelial cells	Club cells	0	0	615	two-sided	0.4557	0.413008	0.977017
cell_type	infected	area		Healthy	Epithelial cells	Dendritic cells	0	0	713	two-sided	0.762116	0.413015	0.977017
cell_type	infected	area		Healthy	Epithelial cells	Monocytes	0	0	727	two-sided	0.64979	0.413015	0.977017
cell_type	infected	area		Healthy	Epithelial cells	B cells	0	0	715	two-sided	0.745693	0.413016	0.977017
cell_type	infected	area		Healthy	Epithelial cells	Dying cells	0	0	743	two-sided	0.530642	0.413017	0.977017
cell_type	infected	area		Healthy	Epithelial cells	Mast cells	0	0	747	two-sided	0.502686	0.413018	0.977017
cell_type	infected	area		Healthy	Epithelial cells	NK-cells	0	0	767	two-sided	0.375355	0.413019	0.977017
cell_type	infected	area		Healthy	Epithelial cells	Mesenchymal cells	0	0	751	two-sided	0.475528	0.413019	0.977017
cell_type	infected	area		Healthy	Epithelial cells	Proliferating cells	0	0	827	two-sided	0.124751	0.413022	0.977017
cell_type	infected	area		Healthy	Epithelial cells	CD4 T-cells	0	0	830	two-sided	0.116982	0.413023	0.977017
cell_type	infected	area		Healthy	Fibroblasts	CD8 T-cells	0	0	702	two-sided	0.854183	4.5365e-07	0.977017
cell_type	infected	area		Healthy	Fibroblasts	Neutrophils	0	0	727	two-sided	0.64979	0.0968088	0.977017
cell_type	infected	area		Healthy	Fibroblasts	Smooth muscle cells	0	0	790	two-sided	0.256319	0.17535	0.977017
cell_type	infected	area		Healthy	Fibroblasts	Club cells	0	0	582	two-sided	0.270156	0.230057	0.977017
cell_type	infected	area		Healthy	Fibroblasts	Dendritic cells	0	0	679	two-sided	0.956892	0.230064	0.978476
cell_type	infected	area		Healthy	Fibroblasts	Monocytes	0	0	695	two-sided	0.91391	0.230065	0.977017
cell_type	infected	area		Healthy	Fibroblasts	B cells	0	0	698	two-sided	0.888233	0.230066	0.977017
cell_type	infected	area		Healthy	Fibroblasts	Dying cells	0	0	726	two-sided	0.65759	0.230067	0.977017
cell_type	infected	area		Healthy	Fibroblasts	Mast cells	0	0	723	two-sided	0.681211	0.230068	0.977017
cell_type	infected	area		Healthy	Fibroblasts	NK-cells	0	0	732	two-sided	0.611378	0.230069	0.977017
cell_type	infected	area		Healthy	Fibroblasts	Mesenchymal cells	0	0	735	two-sided	0.588824	0.23007	0.977017
cell_type	infected	area		Healthy	Fibroblasts	Proliferating cells	0	0	817	two-sided	0.153572	0.230073	0.977017
cell_type	infected	area		Healthy	Fibroblasts	CD4 T-cells	0	0	814	two-sided	0.163138	0.230074	0.977017
cell_type	infected	area		Healthy	CD8 T-cells	Neutrophils	0	0	719	two-sided	0.713196	0.0968081	0.977017
cell_type	infected	area		Healthy	CD8 T-cells	Smooth muscle cells	0	0	761	two-sided	0.411292	0.175349	0.977017
cell_type	infected	area		Healthy	CD8 T-cells	Club cells	0	0	577	two-sided	0.247372	0.230056	0.977017
cell_type	infected	area		Healthy	CD8 T-cells	Dendritic cells	0	0	675	two-sided	0.92249	0.230063	0.977017
cell_type	infected	area		Healthy	CD8 T-cells	Monocytes	0	0	692	two-sided	0.939677	0.230064	0.977017
cell_type	infected	area		Healthy	CD8 T-cells	B cells	0	0	686	two-sided	0.991374	0.230065	0.991374
cell_type	infected	area		Healthy	CD8 T-cells	Dying cells	0	0	691	two-sided	0.948282	0.230066	0.977017
cell_type	infected	area		Healthy	CD8 T-cells	Mast cells	0	0	721	two-sided	0.697136	0.230067	0.977017
cell_type	infected	area		Healthy	CD8 T-cells	NK-cells	0	0	732	two-sided	0.611378	0.230068	0.977017
cell_type	infected	area		Healthy	CD8 T-cells	Mesenchymal cells	0	0	743	two-sided	0.530642	0.230068	0.977017
cell_type	infected	area		Healthy	CD8 T-cells	Proliferating cells	0	0	793	two-sided	0.242981	0.230072	0.977017
cell_type	infected	area		Healthy	CD8 T-cells	CD4 T-cells	0	0	805	two-sided	0.194529	0.230073	0.977017
cell_type	infected	area		Healthy	Neutrophils	Smooth muscle cells	0	0	716	two-sided	0.737523	0.123391	0.977017
cell_type	infected	area		Healthy	Neutrophils	Club cells	0	0	581	two-sided	0.265488	0.230042	0.977017
cell_type	infected	area		Healthy	Neutrophils	Dendritic cells	0	0	660	two-sided	0.795281	0.230056	0.977017
cell_type	infected	area		Healthy	Neutrophils	Monocytes	0	0	658	two-sided	0.778648	0.230057	0.977017
cell_type	infected	area		Healthy	Neutrophils	B cells	0	0	666	two-sided	0.84571	0.230058	0.977017
cell_type	infected	area		Healthy	Neutrophils	Dying cells	0	0	663	two-sided	0.820403	0.23006	0.977017
cell_type	infected	area		Healthy	Neutrophils	Mast cells	0	0	709	two-sided	0.795281	0.230063	0.977017
cell_type	infected	area		Healthy	Neutrophils	NK-cells	0	0	709	two-sided	0.795281	0.230064	0.977017
cell_type	infected	area		Healthy	Neutrophils	Mesenchymal cells	0	0	713	two-sided	0.762116	0.230065	0.977017
cell_type	infected	area		Healthy	Neutrophils	Proliferating cells	0	0	727	two-sided	0.64979	0.230072	0.977017
cell_type	infected	area		Healthy	Neutrophils	CD4 T-cells	0	0	751	two-sided	0.475528	0.230074	0.977017
cell_type	infected	area		Healthy	Smooth muscle cells	Club cells	0	0	505	two-sided	0.0529737	0.229999	0.977017
cell_type	infected	area		Healthy	Smooth muscle cells	Dendritic cells	0	0	617	two-sided	0.468867	0.230032	0.977017
cell_type	infected	area		Healthy	Smooth muscle cells	Monocytes	0	0	631	two-sided	0.566663	0.230035	0.977017
cell_type	infected	area		Healthy	Smooth muscle cells	B cells	0	0	626	two-sided	0.530642	0.230038	0.977017
cell_type	infected	area		Healthy	Smooth muscle cells	Dying cells	0	0	640	two-sided	0.634305	0.230042	0.977017
cell_type	infected	area		Healthy	Smooth muscle cells	Mast cells	0	0	657	two-sided	0.770369	0.23005	0.977017
cell_type	infected	area		Healthy	Smooth muscle cells	NK-cells	0	0	662	two-sided	0.812007	0.230053	0.977017
cell_type	infected	area		Healthy	Smooth muscle cells	Mesenchymal cells	0	0	673	two-sided	0.90534	0.230055	0.977017
cell_type	infected	area		Healthy	Smooth muscle cells	Proliferating cells	0	0	732	two-sided	0.611378	0.230071	0.977017
cell_type	infected	area		Healthy	Smooth muscle cells	CD4 T-cells	0	0	747	two-sided	0.502686	0.230075	0.977017
cell_type	infected	area		Healthy	Club cells	Dendritic cells	0	0	751	two-sided	0.475528	0.210986	0.977017
cell_type	infected	area		Healthy	Club cells	Monocytes	0	0	774	two-sided	0.335968	0.238608	0.977017
cell_type	infected	area		Healthy	Club cells	B cells	0	0	789	two-sided	0.260875	0.263313	0.977017
cell_type	infected	area		Healthy	Club cells	Dying cells	0	0	815	two-sided	0.159901	0.300785	0.977017
cell_type	infected	area		Healthy	Club cells	Mast cells	0	0	812	two-sided	0.169761	0.335254	0.977017
cell_type	infected	area		Healthy	Club cells	NK-cells	0	0	831	two-sided	0.114479	0.356922	0.977017
cell_type	infected	area		Healthy	Club cells	Mesenchymal cells	0	0	809	two-sided	0.18007	0.357027	0.977017
cell_type	infected	area		Healthy	Club cells	Proliferating cells	0	0	880	two-sided	0.0350216	0.506943	0.977017
cell_type	infected	area		Healthy	Club cells	CD4 T-cells	0	0	898	two-sided	0.0212956	0.524556	0.977017
cell_type	infected	area		Healthy	Dendritic cells	Monocytes	0	0	691	two-sided	0.948282	0.0204809	0.977017
cell_type	infected	area		Healthy	Dendritic cells	B cells	0	0	718	two-sided	0.721274	0.0368124	0.977017
cell_type	infected	area		Healthy	Dendritic cells	Dying cells	0	0	733	two-sided	0.603817	0.0631239	0.977017
cell_type	infected	area		Healthy	Dendritic cells	Mast cells	0	0	735	two-sided	0.588824	0.107022	0.977017
cell_type	infected	area		Healthy	Dendritic cells	NK-cells	0	0	745	two-sided	0.516566	0.125625	0.977017
cell_type	infected	area		Healthy	Dendritic cells	Mesenchymal cells	0	0	748	two-sided	0.49582	0.135528	0.977017
cell_type	infected	area		Healthy	Dendritic cells	Proliferating cells	0	0	790	two-sided	0.256319	0.250279	0.977017
cell_type	infected	area		Healthy	Dendritic cells	CD4 T-cells	0	0	796	two-sided	0.230139	0.272926	0.977017
cell_type	infected	area		Healthy	Monocytes	B cells	0	0	702	two-sided	0.854183	0.0161674	0.977017
cell_type	infected	area		Healthy	Monocytes	Dying cells	0	0	717	two-sided	0.729383	0.0425112	0.977017
cell_type	infected	area		Healthy	Monocytes	Mast cells	0	0	727	two-sided	0.64979	0.0884	0.977017
cell_type	infected	area		Healthy	Monocytes	NK-cells	0	0	727	two-sided	0.64979	0.107369	0.977017
cell_type	infected	area		Healthy	Monocytes	Mesenchymal cells	0	0	738	two-sided	0.566663	0.118109	0.977017
cell_type	infected	area		Healthy	Monocytes	Proliferating cells	0	0	782	two-sided	0.29434	0.234668	0.977017
cell_type	infected	area		Healthy	Monocytes	CD4 T-cells	0	0	788	two-sided	0.265488	0.258116	0.977017
cell_type	infected	area		Healthy	B cells	Dying cells	0	0	705	two-sided	0.828819	0.026635	0.977017
cell_type	infected	area		Healthy	B cells	Mast cells	0	0	716	two-sided	0.737523	0.0746305	0.977017
cell_type	infected	area		Healthy	B cells	NK-cells	0	0	726	two-sided	0.65759	0.0940998	0.977017
cell_type	infected	area		Healthy	B cells	Mesenchymal cells	0	0	721	two-sided	0.697136	0.105568	0.977017
cell_type	infected	area		Healthy	B cells	Proliferating cells	0	0	775	two-sided	0.330567	0.225114	0.977017
cell_type	infected	area		Healthy	B cells	CD4 T-cells	0	0	782	two-sided	0.29434	0.249363	0.977017
cell_type	infected	area		Healthy	Dying cells	Mast cells	0	0	696	two-sided	0.90534	0.051108	0.977017
cell_type	infected	area		Healthy	Dying cells	NK-cells	0	0	704	two-sided	0.837255	0.0711366	0.977017
cell_type	infected	area		Healthy	Dying cells	Mesenchymal cells	0	0	710	two-sided	0.786952	0.0838742	0.977017
cell_type	infected	area		Healthy	Dying cells	Proliferating cells	0	0	778	two-sided	0.314702	0.206282	0.977017
cell_type	infected	area		Healthy	Dying cells	CD4 T-cells	0	0	774	two-sided	0.335968	0.231733	0.977017
cell_type	infected	area		Healthy	Mast cells	NK-cells	0	0	703	two-sided	0.84571	0.0186951	0.977017
cell_type	infected	area		Healthy	Mast cells	Mesenchymal cells	0	0	698	two-sided	0.888233	0.0331363	0.977017
cell_type	infected	area		Healthy	Mast cells	Proliferating cells	0	0	737	two-sided	0.574006	0.143243	0.977017
cell_type	infected	area		Healthy	Mast cells	CD4 T-cells	0	0	751	two-sided	0.475528	0.16908	0.977017
cell_type	infected	area		Healthy	NK-cells	Mesenchymal cells	0	0	681	two-sided	0.974127	0.0152927	0.988666
cell_type	infected	area		Healthy	NK-cells	Proliferating cells	0	0	753	two-sided	0.462257	0.124395	0.977017
cell_type	infected	area		Healthy	NK-cells	CD4 T-cells	0	0	741	two-sided	0.54491	0.150825	0.977017
cell_type	infected	area		Healthy	Mesenchymal cells	Proliferating cells	0	0	714	two-sided	0.753891	0.102643	0.977017
cell_type	infected	area		Healthy	Mesenchymal cells	CD4 T-cells	0	0	729	two-sided	0.634305	0.128509	0.977017
cell_type	infected	area		Healthy	Proliferating cells	CD4 T-cells	0	0	692	two-sided	0.939677	0.0310898	0.977017
cell_type	infected	area		Flu	Club cells	Smooth muscle cells	0	0	133	two-sided	0.865325	0.0139931	0.984965
cell_type	infected	area		Flu	Club cells	Monocytes	0	0	145	two-sided	0.534029	0.270746	0.984965
cell_type	infected	area		Flu	Club cells	Macrophages	0	0	149	two-sided	0.439746	0.278157	0.984965
cell_type	infected	area		Flu	Club cells	Neutrophils	0	0	150	two-sided	0.417761	0.360283	0.984965
cell_type	infected	area		Flu	Club cells	B cells	0	0	152	two-sided	0.375785	0.30155	0.984965
cell_type	infected	area		Flu	Club cells	Fibroblasts	0	0	150	two-sided	0.417761	0.336954	0.984965
cell_type	infected	area		Flu	Club cells	Dying cells	0	0	153	two-sided	0.35581	0.372137	0.984965
cell_type	infected	area		Flu	Club cells	Mast cells	0	0	159	two-sided	0.250345	0.417487	0.984965
cell_type	infected	area		Flu	Club cells	Epithelial cells	0	0	151	two-sided	0.396438	0.374265	0.984965
cell_type	infected	area		Flu	Club cells	CD4 T-cells	0	0	160	two-sided	0.235148	0.407869	0.984965
cell_type	infected	area		Flu	Club cells	CD8 T-cells	0	0	158	two-sided	0.266214	0.436852	0.984965
cell_type	infected	area		Flu	Club cells	NK-cells	0	0	173	two-sided	0.0935118	0.392152	0.984965
cell_type	infected	area		Flu	Club cells	Proliferating cells	0	0	166	two-sided	0.157557	0.42612	0.984965
cell_type	infected	area		Flu	Club cells	Mesenchymal cells	0	0	175	two-sided	0.0796819	0.531339	0.984965
cell_type	infected	area		Flu	Club cells	Dendritic cells	0	0	164	two-sided	0.180911	0.642021	0.984965
cell_type	infected	area		Flu	Club cells	Endothelial cells	0	0	182	two-sided	0.0437626	0.682539	0.984965
cell_type	infected	area		Flu	Smooth muscle cells	Monocytes	0	0	151	two-sided	0.396438	0.275974	0.984965
cell_type	infected	area		Flu	Smooth muscle cells	Macrophages	0	0	150	two-sided	0.417761	0.281503	0.984965
cell_type	infected	area		Flu	Smooth muscle cells	Neutrophils	0	0	156	two-sided	0.299994	0.375625	0.984965
cell_type	infected	area		Flu	Smooth muscle cells	B cells	0	0	153	two-sided	0.35581	0.306083	0.984965
cell_type	infected	area		Flu	Smooth muscle cells	Fibroblasts	0	0	155	two-sided	0.317913	0.343881	0.984965
cell_type	infected	area		Flu	Smooth muscle cells	Dying cells	0	0	154	two-sided	0.336518	0.383765	0.984965
cell_type	infected	area		Flu	Smooth muscle cells	Mast cells	0	0	163	two-sided	0.193509	0.433927	0.984965
cell_type	infected	area		Flu	Smooth muscle cells	Epithelial cells	0	0	161	two-sided	0.220617	0.381847	0.984965
cell_type	infected	area		Flu	Smooth muscle cells	CD4 T-cells	0	0	154	two-sided	0.336518	0.418985	0.984965
cell_type	infected	area		Flu	Smooth muscle cells	CD8 T-cells	0	0	162	two-sided	0.206741	0.450406	0.984965
cell_type	infected	area		Flu	Smooth muscle cells	NK-cells	0	0	153	two-sided	0.35581	0.399385	0.984965
cell_type	infected	area		Flu	Smooth muscle cells	Proliferating cells	0	0	158	two-sided	0.266214	0.437893	0.984965
cell_type	infected	area		Flu	Smooth muscle cells	Mesenchymal cells	0	0	170	two-sided	0.117796	0.554086	0.984965
cell_type	infected	area		Flu	Smooth muscle cells	Dendritic cells	0	0	173	two-sided	0.0935118	0.679211	0.984965
cell_type	infected	area		Flu	Smooth muscle cells	Endothelial cells	0	0	180	two-sided	0.0522608	0.715263	0.984965
cell_type	infected	area		Flu	Monocytes	Macrophages	0	0	132	two-sided	0.895055	0.0341691	0.984965
cell_type	infected	area		Flu	Monocytes	Neutrophils	0	0	132	two-sided	0.895055	0.0738264	0.984965
cell_type	infected	area		Flu	Monocytes	B cells	0	0	133	two-sided	0.865325	0.0609238	0.984965
cell_type	infected	area		Flu	Monocytes	Fibroblasts	0	0	132	two-sided	0.895055	0.0953276	0.984965
cell_type	infected	area		Flu	Monocytes	Dying cells	0	0	137	two-sided	0.748699	0.114639	0.984965
cell_type	infected	area		Flu	Monocytes	Mast cells	0	0	141	two-sided	0.637561	0.154007	0.984965
cell_type	infected	area		Flu	Monocytes	Epithelial cells	0	0	147	two-sided	0.485649	0.146343	0.984965
cell_type	infected	area		Flu	Monocytes	CD4 T-cells	0	0	139	two-sided	0.692302	0.170218	0.984965
cell_type	infected	area		Flu	Monocytes	CD8 T-cells	0	0	140	two-sided	0.664708	0.196718	0.984965
cell_type	infected	area		Flu	Monocytes	NK-cells	0	0	141	two-sided	0.637561	0.174853	0.984965
cell_type	infected	area		Flu	Monocytes	Proliferating cells	0	0	141	two-sided	0.637561	0.191944	0.984965
cell_type	infected	area		Flu	Monocytes	Mesenchymal cells	0	0	153	two-sided	0.35581	0.283064	0.984965
cell_type	infected	area		Flu	Monocytes	Dendritic cells	0	0	157	two-sided	0.282763	0.382495	0.984965
cell_type	infected	area		Flu	Monocytes	Endothelial cells	0	0	161	two-sided	0.220617	0.444457	0.984965
cell_type	infected	area		Flu	Macrophages	Neutrophils	0	0	138	two-sided	0.72031	0.0285919	0.984965
cell_type	infected	area		Flu	Macrophages	B cells	0	0	121	two-sided	0.806473	0.0248152	0.984965
cell_type	infected	area		Flu	Macrophages	Fibroblasts	0	0	130	two-sided	0.954917	0.0558505	0.984965
cell_type	infected	area		Flu	Macrophages	Dying cells	0	0	139	two-sided	0.692302	0.07007	0.984965
cell_type	infected	area		Flu	Macrophages	Mast cells	0	0	136	two-sided	0.777432	0.103627	0.984965
cell_type	infected	area		Flu	Macrophages	Epithelial cells	0	0	128	two-sided	0.984965	0.10506	0.984965
cell_type	infected	area		Flu	Macrophages	CD4 T-cells	0	0	145	two-sided	0.534029	0.124442	0.984965
cell_type	infected	area		Flu	Macrophages	CD8 T-cells	0	0	144	two-sided	0.5591	0.147675	0.984965
cell_type	infected	area		Flu	Macrophages	NK-cells	0	0	144	two-sided	0.5591	0.133656	0.984965
cell_type	infected	area		Flu	Macrophages	Proliferating cells	0	0	138	two-sided	0.72031	0.144967	0.984965
cell_type	infected	area		Flu	Macrophages	Mesenchymal cells	0	0	145	two-sided	0.534029	0.222062	0.984965
cell_type	infected	area		Flu	Macrophages	Dendritic cells	0	0	149	two-sided	0.439746	0.303881	0.984965
cell_type	infected	area		Flu	Macrophages	Endothelial cells	0	0	156	two-sided	0.299994	0.368454	0.984965
cell_type	infected	area		Flu	Neutrophils	B cells	0	0	135	two-sided	0.806473	0.000617462	0.984965
cell_type	infected	area		Flu	Neutrophils	Fibroblasts	0	0	129	two-sided	0.984965	0.0366007	0.984965
cell_type	infected	area		Flu	Neutrophils	Dying cells	0	0	125	two-sided	0.924933	0.0526614	0.984965
cell_type	infected	area		Flu	Neutrophils	Mast cells	0	0	136	two-sided	0.777432	0.0931876	0.984965
cell_type	infected	area		Flu	Neutrophils	Epithelial cells	0	0	143	two-sided	0.58473	0.0939002	0.984965
cell_type	infected	area		Flu	Neutrophils	CD4 T-cells	0	0	132	two-sided	0.895055	0.116735	0.984965
cell_type	infected	area		Flu	Neutrophils	CD8 T-cells	0	0	141	two-sided	0.637561	0.144237	0.984965
cell_type	infected	area		Flu	Neutrophils	NK-cells	0	0	142	two-sided	0.610892	0.126282	0.984965
cell_type	infected	area		Flu	Neutrophils	Proliferating cells	0	0	139	two-sided	0.692302	0.140484	0.984965
cell_type	infected	area		Flu	Neutrophils	Mesenchymal cells	0	0	152	two-sided	0.375785	0.23481	0.984965
cell_type	infected	area		Flu	Neutrophils	Dendritic cells	0	0	148	two-sided	0.46238	0.341421	0.984965
cell_type	infected	area		Flu	Neutrophils	Endothelial cells	0	0	164	two-sided	0.180911	0.409346	0.984965
cell_type	infected	area		Flu	B cells	Fibroblasts	0	0	132	two-sided	0.895055	0.0305327	0.984965
cell_type	infected	area		Flu	B cells	Dying cells	0	0	133	two-sided	0.865325	0.0429662	0.984965
cell_type	infected	area		Flu	B cells	Mast cells	0	0	133	two-sided	0.865325	0.0753812	0.984965
cell_type	infected	area		Flu	B cells	Epithelial cells	0	0	137	two-sided	0.748699	0.0805191	0.984965
cell_type	infected	area		Flu	B cells	CD4 T-cells	0	0	137	two-sided	0.748699	0.0986141	0.984965
cell_type	infected	area		Flu	B cells	CD8 T-cells	0	0	136	two-sided	0.777432	0.121253	0.984965
cell_type	infected	area		Flu	B cells	NK-cells	0	0	132	two-sided	0.895055	0.109917	0.984965
cell_type	infected	area		Flu	B cells	Proliferating cells	0	0	136	two-sided	0.777432	0.119239	0.984965
cell_type	infected	area		Flu	B cells	Mesenchymal cells	0	0	135	two-sided	0.806473	0.193566	0.984965
cell_type	infected	area		Flu	B cells	Dendritic cells	0	0	152	two-sided	0.375785	0.272469	0.984965
cell_type	infected	area		Flu	B cells	Endothelial cells	0	0	153	two-sided	0.35581	0.33881	0.984965
cell_type	infected	area		Flu	Fibroblasts	Dying cells	0	0	135	two-sided	0.806473	0.0105965	0.984965
cell_type	infected	area		Flu	Fibroblasts	Mast cells	0	0	131	two-sided	0.924933	0.0424528	0.984965
cell_type	infected	area		Flu	Fibroblasts	Epithelial cells	0	0	129	two-sided	0.984965	0.0518181	0.984965
cell_type	infected	area		Flu	Fibroblasts	CD4 T-cells	0	0	136	two-sided	0.777432	0.0688276	0.984965
cell_type	infected	area		Flu	Fibroblasts	CD8 T-cells	0	0	133	two-sided	0.865325	0.0912672	0.984965
cell_type	infected	area		Flu	Fibroblasts	NK-cells	0	0	138	two-sided	0.72031	0.0825911	0.984965
cell_type	infected	area		Flu	Fibroblasts	Proliferating cells	0	0	135	two-sided	0.806473	0.089946	0.984965
cell_type	infected	area		Flu	Fibroblasts	Mesenchymal cells	0	0	139	two-sided	0.692302	0.162948	0.984965
cell_type	infected	area		Flu	Fibroblasts	Dendritic cells	0	0	145	two-sided	0.534029	0.240949	0.984965
cell_type	infected	area		Flu	Fibroblasts	Endothelial cells	0	0	152	two-sided	0.375785	0.310026	0.984965
cell_type	infected	area		Flu	Dying cells	Mast cells	0	0	133	two-sided	0.865325	0.0340821	0.984965
cell_type	infected	area		Flu	Dying cells	Epithelial cells	0	0	129	two-sided	0.984965	0.0448311	0.984965
cell_type	infected	area		Flu	Dying cells	CD4 T-cells	0	0	135	two-sided	0.806473	0.0627484	0.984965
cell_type	infected	area		Flu	Dying cells	CD8 T-cells	0	0	132	two-sided	0.895055	0.0866721	0.984965
cell_type	infected	area		Flu	Dying cells	NK-cells	0	0	139	two-sided	0.692302	0.0774604	0.984965
cell_type	infected	area		Flu	Dying cells	Proliferating cells	0	0	141	two-sided	0.637561	0.0852375	0.984965
cell_type	infected	area		Flu	Dying cells	Mesenchymal cells	0	0	146	two-sided	0.509539	0.163848	0.984965
cell_type	infected	area		Flu	Dying cells	Dendritic cells	0	0	145	two-sided	0.534029	0.249745	0.984965
cell_type	infected	area		Flu	Dying cells	Endothelial cells	0	0	158	two-sided	0.266214	0.32178	0.984965
cell_type	infected	area		Flu	Mast cells	Epithelial cells	0	0	137	two-sided	0.748699	0.016194	0.984965
cell_type	infected	area		Flu	Mast cells	CD4 T-cells	0	0	129	two-sided	0.984965	0.0331541	0.984965
cell_type	infected	area		Flu	Mast cells	CD8 T-cells	0	0	134	two-sided	0.835784	0.0573098	0.984965
cell_type	infected	area		Flu	Mast cells	NK-cells	0	0	138	two-sided	0.72031	0.0509145	0.984965
cell_type	infected	area		Flu	Mast cells	Proliferating cells	0	0	138	two-sided	0.72031	0.0566333	0.984965
cell_type	infected	area		Flu	Mast cells	Mesenchymal cells	0	0	143	two-sided	0.58473	0.135504	0.984965
cell_type	infected	area		Flu	Mast cells	Dendritic cells	0	0	141	two-sided	0.637561	0.222986	0.984965
cell_type	infected	area		Flu	Mast cells	Endothelial cells	0	0	151	two-sided	0.396438	0.299046	0.984965
cell_type	infected	area		Flu	Epithelial cells	CD4 T-cells	0	0	131	two-sided	0.924933	0.013994	0.984965
cell_type	infected	area		Flu	Epithelial cells	CD8 T-cells	0	0	125	two-sided	0.924933	0.034591	0.984965
cell_type	infected	area		Flu	Epithelial cells	NK-cells	0	0	139	two-sided	0.692302	0.0315917	0.984965
cell_type	infected	area		Flu	Epithelial cells	Proliferating cells	0	0	134	two-sided	0.835784	0.0347089	0.984965
cell_type	infected	area		Flu	Epithelial cells	Mesenchymal cells	0	0	127	two-sided	0.984965	0.0997922	0.984965
cell_type	infected	area		Flu	Epithelial cells	Dendritic cells	0	0	139	two-sided	0.692302	0.16887	0.984965
cell_type	infected	area		Flu	Epithelial cells	Endothelial cells	0	0	139	two-sided	0.692302	0.239877	0.984965
cell_type	infected	area		Flu	CD4 T-cells	CD8 T-cells	0	0	127	two-sided	0.984965	0.0213554	0.984965
cell_type	infected	area		Flu	CD4 T-cells	NK-cells	0	0	133	two-sided	0.865325	0.0193685	0.984965
cell_type	infected	area		Flu	CD4 T-cells	Proliferating cells	0	0	126	two-sided	0.954917	0.0217685	0.984965
cell_type	infected	area		Flu	CD4 T-cells	Mesenchymal cells	0	0	136	two-sided	0.777432	0.0893154	0.984965
cell_type	infected	area		Flu	CD4 T-cells	Dendritic cells	0	0	134	two-sided	0.835784	0.162071	0.984965
cell_type	infected	area		Flu	CD4 T-cells	Endothelial cells	0	0	146	two-sided	0.509539	0.236549	0.984965
cell_type	infected	area		Flu	CD8 T-cells	NK-cells	0	0	127	two-sided	0.984965	4.85444e-05	0.984965
cell_type	infected	area		Flu	CD8 T-cells	Proliferating cells	0	0	123	two-sided	0.865325	0.000954843	0.984965
cell_type	infected	area		Flu	CD8 T-cells	Mesenchymal cells	0	0	127	two-sided	0.984965	0.0680254	0.984965
cell_type	infected	area		Flu	CD8 T-cells	Dendritic cells	0	0	137	two-sided	0.748699	0.140822	0.984965
cell_type	infected	area		Flu	CD8 T-cells	Endothelial cells	0	0	146	two-sided	0.509539	0.217895	0.984965
cell_type	infected	area		Flu	NK-cells	Proliferating cells	0	0	130	two-sided	0.954917	0.000817938	0.984965
cell_type	infected	area		Flu	NK-cells	Mesenchymal cells	0	0	129	two-sided	0.984965	0.0607095	0.984965
cell_type	infected	area		Flu	NK-cells	Dendritic cells	0	0	120	two-sided	0.777432	0.123897	0.984965
cell_type	infected	area		Flu	NK-cells	Endothelial cells	0	0	136	two-sided	0.777432	0.194822	0.984965
cell_type	infected	area		Flu	Proliferating cells	Mesenchymal cells	0	0	124	two-sided	0.895055	0.0651113	0.984965
cell_type	infected	area		Flu	Proliferating cells	Dendritic cells	0	0	133	two-sided	0.865325	0.13524	0.984965
cell_type	infected	area		Flu	Proliferating cells	Endothelial cells	0	0	144	two-sided	0.5591	0.210849	0.984965
cell_type	infected	area		Flu	Mesenchymal cells	Dendritic cells	0	0	126	two-sided	0.954917	0.0726193	0.984965
cell_type	infected	area		Flu	Mesenchymal cells	Endothelial cells	0	0	139	two-sided	0.692302	0.159038	0.984965
cell_type	infected	area		Flu	Dendritic cells	Endothelial cells	0	0	143	two-sided	0.58473	0.0996619	0.984965
cell_type	infected	area		COVID19_late	Epithelial cells	Macrophages	0	0	2859	two-sided	0.862729	0.347953	0.902547
cell_type	infected	area		COVID19_late	Epithelial cells	Smooth muscle cells	0	0	4392	two-sided	2.93789e-09	0.825605	1.17516e-08
cell_type	infected	area		COVID19_late	Epithelial cells	Endothelial cells	0	0	4466	two-sided	5.19238e-10	0.861394	2.27795e-09
cell_type	infected	area		COVID19_late	Epithelial cells	Neutrophils	0	0	4503	two-sided	2.12188e-10	0.862344	9.95088e-10
cell_type	infected	area		COVID19_late	Epithelial cells	Monocytes	0	0	4788	two-sided	1.14076e-13	0.897731	6.4643e-13
cell_type	infected	area		COVID19_late	Epithelial cells	Fibroblasts	0	0	4820	two-sided	4.56587e-14	0.899406	2.69982e-13
cell_type	infected	area		COVID19_late	Epithelial cells	Mesenchymal cells	0	0	4942	two-sided	1.22085e-15	0.908443	7.54707e-15
cell_type	infected	area		COVID19_late	Epithelial cells	CD4 T-cells	0	0	5017	two-sided	1.18869e-16	0.918962	8.50855e-16
cell_type	infected	area		COVID19_late	Epithelial cells	Dying cells	0	0	5137	two-sided	2.43046e-18	0.924549	2.36101e-17
cell_type	infected	area		COVID19_late	Epithelial cells	Proliferating cells	0	0	5126	two-sided	3.5009e-18	0.925349	2.80072e-17
cell_type	infected	area		COVID19_late	Epithelial cells	NK-cells	0	0	5131	two-sided	2.96639e-18	0.92626	2.68953e-17
cell_type	infected	area		COVID19_late	Epithelial cells	Dendritic cells	0	0	5151	two-sided	1.52374e-18	0.927695	1.59406e-17
cell_type	infected	area		COVID19_late	Epithelial cells	CD8 T-cells	0	0	5185	two-sided	4.84733e-19	0.928695	5.49364e-18
cell_type	infected	area		COVID19_late	Epithelial cells	Mast cells	0	0	5232	two-sided	9.69097e-20	0.931468	1.31797e-18
cell_type	infected	area		COVID19_late	Epithelial cells	B cells	0	0	5295	two-sided	1.06711e-20	0.933056	2.90253e-19
cell_type	infected	area		COVID19_late	Epithelial cells	Club cells	0	0	5310	two-sided	6.25928e-21	0.933648	2.12815e-19
cell_type	infected	area		COVID19_late	Macrophages	Smooth muscle cells	0	0	4494	two-sided	2.64248e-10	0.818227	1.19793e-09
cell_type	infected	area		COVID19_late	Macrophages	Endothelial cells	0	0	4618	two-sided	1.16486e-11	0.894038	5.86745e-11
cell_type	infected	area		COVID19_late	Macrophages	Neutrophils	0	0	4622	two-sided	1.04955e-11	0.896682	5.48993e-11
cell_type	infected	area		COVID19_late	Macrophages	Monocytes	0	0	4946	two-sided	1.08036e-15	0.968482	6.99664e-15
cell_type	infected	area		COVID19_late	Macrophages	Fibroblasts	0	0	4972	two-sided	4.85411e-16	0.971717	3.30079e-15
cell_type	infected	area		COVID19_late	Macrophages	Mesenchymal cells	0	0	5049	two-sided	4.29631e-17	0.990588	3.2461e-16
cell_type	infected	area		COVID19_late	Macrophages	CD4 T-cells	0	0	5126	two-sided	3.5009e-18	1.01215	2.80072e-17
cell_type	infected	area		COVID19_late	Macrophages	Dying cells	0	0	5236	two-sided	8.43816e-20	1.02339	1.2751e-18
cell_type	infected	area		COVID19_late	Macrophages	Proliferating cells	0	0	5244	two-sided	6.39319e-20	1.02509	1.08684e-18
cell_type	infected	area		COVID19_late	Macrophages	NK-cells	0	0	5227	two-sided	1.15181e-19	1.02684	1.42405e-18
cell_type	infected	area		COVID19_late	Macrophages	Dendritic cells	0	0	5272	two-sided	2.40327e-20	1.02968	5.44742e-19
cell_type	infected	area		COVID19_late	Macrophages	CD8 T-cells	0	0	5266	two-sided	2.96659e-20	1.03163	5.76365e-19
cell_type	infected	area		COVID19_late	Macrophages	Mast cells	0	0	5312	two-sided	5.82814e-21	1.03703	2.12815e-19
cell_type	infected	area		COVID19_late	Macrophages	B cells	0	0	5378	two-sided	5.3591e-22	1.0401	3.64419e-20
cell_type	infected	area		COVID19_late	Macrophages	Club cells	0	0	5393	two-sided	3.08922e-22	1.04124	3.64419e-20
cell_type	infected	area		COVID19_late	Smooth muscle cells	Endothelial cells	0	0	2983	two-sided	0.522834	0.173676	0.578092
cell_type	infected	area		COVID19_late	Smooth muscle cells	Neutrophils	0	0	2992	two-sided	0.501067	0.179452	0.563182
cell_type	infected	area		COVID19_late	Smooth muscle cells	Monocytes	0	0	3439	two-sided	0.0186245	0.402691	0.0305172
cell_type	infected	area		COVID19_late	Smooth muscle cells	Fibroblasts	0	0	3539	two-sided	0.00635582	0.413283	0.0115252
cell_type	infected	area		COVID19_late	Smooth muscle cells	Mesenchymal cells	0	0	3764	two-sided	0.00035083	0.480614	0.000769564
cell_type	infected	area		COVID19_late	Smooth muscle cells	CD4 T-cells	0	0	3822	two-sided	0.000149104	0.560784	0.000349624
cell_type	infected	area		COVID19_late	Smooth muscle cells	Dying cells	0	0	4163	two-sided	3.88961e-07	0.602901	1.29021e-06
cell_type	infected	area		COVID19_late	Smooth muscle cells	Proliferating cells	0	0	4128	two-sided	7.70373e-07	0.609996	2.49454e-06
cell_type	infected	area		COVID19_late	Smooth muscle cells	NK-cells	0	0	4054	two-sided	3.09246e-06	0.616149	9.55851e-06
cell_type	infected	area		COVID19_late	Smooth muscle cells	Dendritic cells	0	0	4197	two-sided	1.97071e-07	0.626607	6.87222e-07
cell_type	infected	area		COVID19_late	Smooth muscle cells	CD8 T-cells	0	0	4213	two-sided	1.42327e-07	0.633701	5.09381e-07
cell_type	infected	area		COVID19_late	Smooth muscle cells	Mast cells	0	0	4392	two-sided	2.93789e-09	0.653066	1.17516e-08
cell_type	infected	area		COVID19_late	Smooth muscle cells	B cells	0	0	4512	two-sided	1.70193e-10	0.663996	8.26654e-10
cell_type	infected	area		COVID19_late	Smooth muscle cells	Club cells	0	0	4627	two-sided	9.21034e-12	0.668034	5.01042e-11
cell_type	infected	area		COVID19_late	Endothelial cells	Neutrophils	0	0	2814	two-sided	0.997001	0.00358698	0.997001
cell_type	infected	area		COVID19_late	Endothelial cells	Monocytes	0	0	3240	two-sided	0.108499	0.283592	0.144665
cell_type	infected	area		COVID19_late	Endothelial cells	Fibroblasts	0	0	3349	two-sided	0.0439384	0.297921	0.0679048
cell_type	infected	area		COVID19_late	Endothelial cells	Mesenchymal cells	0	0	3522	two-sided	0.00770025	0.391696	0.0136004
cell_type	infected	area		COVID19_late	Endothelial cells	CD4 T-cells	0	0	3578	two-sided	0.00403482	0.510334	0.00783907
cell_type	infected	area		COVID19_late	Endothelial cells	Dying cells	0	0	3918	two-sided	3.2758e-05	0.574563	8.25015e-05
cell_type	infected	area		COVID19_late	Endothelial cells	Proliferating cells	0	0	3914	two-sided	3.49798e-05	0.586213	8.64955e-05
cell_type	infected	area		COVID19_late	Endothelial cells	NK-cells	0	0	3804	two-sided	0.000195393	0.595242	0.000442891
cell_type	infected	area		COVID19_late	Endothelial cells	Dendritic cells	0	0	3950	two-sided	1.92278e-05	0.611191	5.33671e-05
cell_type	infected	area		COVID19_late	Endothelial cells	CD8 T-cells	0	0	3942	two-sided	2.19959e-05	0.621884	5.98287e-05
cell_type	infected	area		COVID19_late	Endothelial cells	Mast cells	0	0	4083	two-sided	1.80976e-06	0.650884	5.72388e-06
cell_type	infected	area		COVID19_late	Endothelial cells	B cells	0	0	4242	two-sided	7.82048e-08	0.667135	2.87455e-07
cell_type	infected	area		COVID19_late	Endothelial cells	Club cells	0	0	4317	two-sided	1.57555e-08	0.673108	6.12214e-08
cell_type	infected	area		COVID19_late	Neutrophils	Monocytes	0	0	3236	two-sided	0.111848	0.290536	0.147683
cell_type	infected	area		COVID19_late	Neutrophils	Fibroblasts	0	0	3331	two-sided	0.0515322	0.305462	0.0770152
cell_type	infected	area		COVID19_late	Neutrophils	Mesenchymal cells	0	0	3523	two-sided	0.00761462	0.40493	0.0136004
cell_type	infected	area		COVID19_late	Neutrophils	CD4 T-cells	0	0	3614	two-sided	0.00260611	0.531927	0.00521222
cell_type	infected	area		COVID19_late	Neutrophils	Dying cells	0	0	3963	two-sided	1.54245e-05	0.600915	4.37028e-05
cell_type	infected	area		COVID19_late	Neutrophils	Proliferating cells	0	0	3919	two-sided	3.22238e-05	0.61371	8.25015e-05
cell_type	infected	area		COVID19_late	Neutrophils	NK-cells	0	0	3846	two-sided	0.000103275	0.623253	0.00024641
cell_type	infected	area		COVID19_late	Neutrophils	Dendritic cells	0	0	3963	two-sided	1.54245e-05	0.640335	4.37028e-05
cell_type	infected	area		COVID19_late	Neutrophils	CD8 T-cells	0	0	3976	two-sided	1.23452e-05	0.65174	3.64989e-05
cell_type	infected	area		COVID19_late	Neutrophils	Mast cells	0	0	4182	two-sided	2.66527e-07	0.68259	9.06193e-07
cell_type	infected	area		COVID19_late	Neutrophils	B cells	0	0	4291	two-sided	2.76977e-08	0.699833	1.04636e-07
cell_type	infected	area		COVID19_late	Neutrophils	Club cells	0	0	4413	two-sided	1.8104e-09	0.70616	7.6942e-09
cell_type	infected	area		COVID19_late	Monocytes	Fibroblasts	0	0	2918	two-sided	0.693089	0.018622	0.742206
cell_type	infected	area		COVID19_late	Monocytes	Mesenchymal cells	0	0	3113	two-sided	0.259481	0.125541	0.315084
cell_type	infected	area		COVID19_late	Monocytes	CD4 T-cells	0	0	3146	two-sided	0.210695	0.284479	0.262886
cell_type	infected	area		COVID19_late	Monocytes	Dying cells	0	0	3558	two-sided	0.00510627	0.381557	0.00951305
cell_type	infected	area		COVID19_late	Monocytes	Proliferating cells	0	0	3559	two-sided	0.00504712	0.40014	0.00951305
cell_type	infected	area		COVID19_late	Monocytes	NK-cells	0	0	3440	two-sided	0.018437	0.414349	0.0305172
cell_type	infected	area		COVID19_late	Monocytes	Dendritic cells	0	0	3572	two-sided	0.00433257	0.439887	0.00829901
cell_type	infected	area		COVID19_late	Monocytes	CD8 T-cells	0	0	3595	two-sided	0.00328928	0.457043	0.00648321
cell_type	infected	area		COVID19_late	Monocytes	Mast cells	0	0	3752	two-sided	0.000416431	0.503676	0.000898963
cell_type	infected	area		COVID19_late	Monocytes	B cells	0	0	3923	two-sided	3.01689e-05	0.529797	7.89032e-05
cell_type	infected	area		COVID19_late	Monocytes	Club cells	0	0	4025	two-sided	5.22417e-06	0.539371	1.57886e-05
cell_type	infected	area		COVID19_late	Fibroblasts	Mesenchymal cells	0	0	3010	two-sided	0.459015	0.104866	0.524589
cell_type	infected	area		COVID19_late	Fibroblasts	CD4 T-cells	0	0	3020	two-sided	0.436536	0.261567	0.507426
cell_type	infected	area		COVID19_late	Fibroblasts	Dying cells	0	0	3419	two-sided	0.0227391	0.357804	0.0359596
cell_type	infected	area		COVID19_late	Fibroblasts	Proliferating cells	0	0	3424	two-sided	0.0216426	0.37603	0.0346281
cell_type	infected	area		COVID19_late	Fibroblasts	NK-cells	0	0	3305	two-sided	0.0644154	0.390289	0.0931967
cell_type	infected	area		COVID19_late	Fibroblasts	Dendritic cells	0	0	3440	two-sided	0.018437	0.415734	0.0305172
cell_type	infected	area		COVID19_late	Fibroblasts	CD8 T-cells	0	0	3433	two-sided	0.0197844	0.432875	0.0320319
cell_type	infected	area		COVID19_late	Fibroblasts	Mast cells	0	0	3616	two-sided	0.00254232	0.479547	0.00516053
cell_type	infected	area		COVID19_late	Fibroblasts	B cells	0	0	3798	two-sided	0.000213614	0.50573	0.000476255
cell_type	infected	area		COVID19_late	Fibroblasts	Club cells	0	0	3906	two-sided	3.986e-05	0.515335	9.68029e-05
cell_type	infected	area		COVID19_late	Mesenchymal cells	CD4 T-cells	0	0	2842	two-sided	0.9132	0.176169	0.948055
cell_type	infected	area		COVID19_late	Mesenchymal cells	Dying cells	0	0	3279	two-sided	0.0798483	0.296419	0.110582
cell_type	infected	area		COVID19_late	Mesenchymal cells	Proliferating cells	0	0	3261	two-sided	0.092199	0.320641	0.124149
cell_type	infected	area		COVID19_late	Mesenchymal cells	NK-cells	0	0	3138	two-sided	0.221864	0.339145	0.274305
cell_type	infected	area		COVID19_late	Mesenchymal cells	Dendritic cells	0	0	3278	two-sided	0.0804972	0.372925	0.110582
cell_type	infected	area		COVID19_late	Mesenchymal cells	CD8 T-cells	0	0	3293	two-sided	0.0712016	0.395716	0.100869
cell_type	infected	area		COVID19_late	Mesenchymal cells	Mast cells	0	0	3471	two-sided	0.0133893	0.457922	0.0233455
cell_type	infected	area		COVID19_late	Mesenchymal cells	B cells	0	0	3698	two-sided	0.000879522	0.492788	0.00184023
cell_type	infected	area		COVID19_late	Mesenchymal cells	Club cells	0	0	3820	two-sided	0.000153684	0.505531	0.000354256
cell_type	infected	area		COVID19_late	CD4 T-cells	Dying cells	0	0	3323	two-sided	0.0552441	0.15389	0.0816652
cell_type	infected	area		COVID19_late	CD4 T-cells	Proliferating cells	0	0	3284	two-sided	0.076667	0.187879	0.107492
cell_type	infected	area		COVID19_late	CD4 T-cells	NK-cells	0	0	3117	two-sided	0.253183	0.216317	0.310206
cell_type	infected	area		COVID19_late	CD4 T-cells	Dendritic cells	0	0	3337	two-sided	0.0488873	0.269359	0.0747042
cell_type	infected	area		COVID19_late	CD4 T-cells	CD8 T-cells	0	0	3302	two-sided	0.0660598	0.306127	0.0945698
cell_type	infected	area		COVID19_late	CD4 T-cells	Mast cells	0	0	3545	two-sided	0.00593432	0.408899	0.0109063
cell_type	infected	area		COVID19_late	CD4 T-cells	B cells	0	0	3749	two-sided	0.000434535	0.467136	0.000923387
cell_type	infected	area		COVID19_late	CD4 T-cells	Club cells	0	0	3934	two-sided	2.51406e-05	0.488303	6.70415e-05
cell_type	infected	area		COVID19_late	Dying cells	Proliferating cells	0	0	2789	two-sided	0.931108	0.0309657	0.959324
cell_type	infected	area		COVID19_late	Dying cells	NK-cells	0	0	2584	two-sided	0.39145	0.0700457	0.458942
cell_type	infected	area		COVID19_late	Dying cells	Dendritic cells	0	0	2802	two-sided	0.970017	0.140004	0.984495
cell_type	infected	area		COVID19_late	Dying cells	CD8 T-cells	0	0	2793	two-sided	0.943067	0.192202	0.964339
cell_type	infected	area		COVID19_late	Dying cells	Mast cells	0	0	2928	two-sided	0.665557	0.347975	0.718379
cell_type	infected	area		COVID19_late	Dying cells	B cells	0	0	3209	two-sided	0.136631	0.440182	0.1753
cell_type	infected	area		COVID19_late	Dying cells	Club cells	0	0	3332	two-sided	0.0510832	0.473747	0.0770152
cell_type	infected	area		COVID19_late	Proliferating cells	NK-cells	0	0	2610	two-sided	0.447695	0.0466604	0.515988
cell_type	infected	area		COVID19_late	Proliferating cells	Dendritic cells	0	0	2807	two-sided	0.985006	0.132165	0.992302
cell_type	infected	area		COVID19_late	Proliferating cells	CD8 T-cells	0	0	2752	two-sided	0.821572	0.199392	0.866153
cell_type	infected	area		COVID19_late	Proliferating cells	Mast cells	0	0	2949	two-sided	0.60922	0.41322	0.662831
cell_type	infected	area		COVID19_late	Proliferating cells	B cells	0	0	3161	two-sided	0.190861	0.545535	0.240343
cell_type	infected	area		COVID19_late	Proliferating cells	Club cells	0	0	3309	two-sided	0.0622755	0.593402	0.0910696
cell_type	infected	area		COVID19_late	NK-cells	Dendritic cells	0	0	3041	two-sided	0.39145	0.0806542	0.458942
cell_type	infected	area		COVID19_late	NK-cells	CD8 T-cells	0	0	2983	two-sided	0.522834	0.145366	0.578092
cell_type	infected	area		COVID19_late	NK-cells	Mast cells	0	0	3222	two-sided	0.124215	0.35404	0.162435
cell_type	infected	area		COVID19_late	NK-cells	B cells	0	0	3451	two-sided	0.0164818	0.484956	0.028019
cell_type	infected	area		COVID19_late	NK-cells	Club cells	0	0	3627	two-sided	0.00221629	0.532738	0.00456691
cell_type	infected	area		COVID19_late	Dendritic cells	CD8 T-cells	0	0	2752	two-sided	0.821572	0.0703935	0.866153
cell_type	infected	area		COVID19_late	Dendritic cells	Mast cells	0	0	2971	two-sided	0.552593	0.319415	0.60607
cell_type	infected	area		COVID19_late	Dendritic cells	B cells	0	0	3162	two-sided	0.189589	0.489223	0.240343
cell_type	infected	area		COVID19_late	Dendritic cells	Club cells	0	0	3366	two-sided	0.0376563	0.55228	0.058865
cell_type	infected	area		COVID19_late	CD8 T-cells	Mast cells	0	0	3068	two-sided	0.337823	0.269224	0.406583
cell_type	infected	area		COVID19_late	CD8 T-cells	B cells	0	0	3265	two-sided	0.0893295	0.468025	0.121488
cell_type	infected	area		COVID19_late	CD8 T-cells	Club cells	0	0	3458	two-sided	0.0153346	0.543718	0.0263988
cell_type	infected	area		COVID19_late	Mast cells	B cells	0	0	3005	two-sided	0.470494	0.3102	0.533226
cell_type	infected	area		COVID19_late	Mast cells	Club cells	0	0	3219	two-sided	0.126999	0.45991	0.164494
cell_type	infected	area		COVID19_late	B cells	Club cells	0	0	3042	two-sided	0.389376	0.308264	0.458942
cell_type	infected	area		COVID19_early	Epithelial cells	Macrophages	0	0	1242	two-sided	0.0646079	0.304816	0.08966
cell_type	infected	area		COVID19_early	Epithelial cells	Smooth muscle cells	0	0	1529	two-sided	3.12767e-05	0.265904	8.68089e-05
cell_type	infected	area		COVID19_early	Epithelial cells	Neutrophils	0	0	1517	two-sided	4.75959e-05	0.603463	0.000122133
cell_type	infected	area		COVID19_early	Epithelial cells	Endothelial cells	0	0	1667	two-sided	1.30898e-07	0.89333	5.23593e-07
cell_type	infected	area		COVID19_early	Epithelial cells	Monocytes	0	0	1833	two-sided	3.66179e-11	1.06725	2.62107e-10
cell_type	infected	area		COVID19_early	Epithelial cells	Fibroblasts	0	0	1900	two-sided	8.19675e-13	1.14603	7.43172e-12
cell_type	infected	area		COVID19_early	Epithelial cells	Mesenchymal cells	0	0	1894	two-sided	1.16543e-12	1.15006	9.90619e-12
cell_type	infected	area		COVID19_early	Epithelial cells	Proliferating cells	0	0	1920	two-sided	2.4942e-13	1.17054	2.82676e-12
cell_type	infected	area		COVID19_early	Epithelial cells	NK-cells	0	0	1950	two-sided	3.99032e-14	1.18643	7.75262e-13
cell_type	infected	area		COVID19_early	Epithelial cells	CD8 T-cells	0	0	1942	two-sided	6.54187e-14	1.18797	8.89695e-13
cell_type	infected	area		COVID19_early	Epithelial cells	CD4 T-cells	0	0	1946	two-sided	5.11184e-14	1.19256	8.69013e-13
cell_type	infected	area		COVID19_early	Epithelial cells	Dendritic cells	0	0	1977	two-sided	7.29897e-15	1.21883	3.0041e-13
cell_type	infected	area		COVID19_early	Epithelial cells	Dying cells	0	0	1966	two-sided	1.46648e-14	1.22002	3.32401e-13
cell_type	infected	area		COVID19_early	Epithelial cells	Mast cells	0	0	1966	two-sided	1.46648e-14	1.22169	3.32401e-13
cell_type	infected	area		COVID19_early	Epithelial cells	B cells	0	0	1981	two-sided	5.65248e-15	1.22783	3.0041e-13
cell_type	infected	area		COVID19_early	Epithelial cells	Club cells	0	0	1991	two-sided	2.96984e-15	1.23449	3.0041e-13
cell_type	infected	area		COVID19_early	Macrophages	Smooth muscle cells	0	0	1366	two-sided	0.00439115	0.0311289	0.00765636
cell_type	infected	area		COVID19_early	Macrophages	Neutrophils	0	0	1296	two-sided	0.0223877	0.347158	0.0342104
cell_type	infected	area		COVID19_early	Macrophages	Endothelial cells	0	0	1456	two-sided	0.000350392	0.710111	0.000733128
cell_type	infected	area		COVID19_early	Macrophages	Monocytes	0	0	1675	two-sided	9.18548e-08	0.948377	3.78553e-07
cell_type	infected	area		COVID19_early	Macrophages	Fibroblasts	0	0	1751	two-sided	2.59375e-09	1.06194	1.35673e-08
cell_type	infected	area		COVID19_early	Macrophages	Mesenchymal cells	0	0	1748	two-sided	3.00674e-09	1.06716	1.46042e-08
cell_type	infected	area		COVID19_early	Macrophages	Proliferating cells	0	0	1821	two-sided	7.01585e-11	1.09547	4.33707e-10
cell_type	infected	area		COVID19_early	Macrophages	NK-cells	0	0	1828	two-sided	4.80662e-11	1.11882	3.2685e-10
cell_type	infected	area		COVID19_early	Macrophages	CD8 T-cells	0	0	1841	two-sided	2.36167e-11	1.12078	1.78437e-10
cell_type	infected	area		COVID19_early	Macrophages	CD4 T-cells	0	0	1845	two-sided	1.89372e-11	1.1275	1.51498e-10
cell_type	infected	area		COVID19_early	Macrophages	Dendritic cells	0	0	1933	two-sided	1.13528e-13	1.1638	1.40362e-12
cell_type	infected	area		COVID19_early	Macrophages	Dying cells	0	0	1909	two-sided	4.81391e-13	1.1658	4.67637e-12
cell_type	infected	area		COVID19_early	Macrophages	Mast cells	0	0	1914	two-sided	3.57364e-13	1.1681	3.73858e-12
cell_type	infected	area		COVID19_early	Macrophages	B cells	0	0	1942	two-sided	6.54187e-14	1.17664	8.89695e-13
cell_type	infected	area		COVID19_early	Macrophages	Club cells	0	0	1974	two-sided	8.83559e-15	1.18592	3.0041e-13
cell_type	infected	area		COVID19_early	Smooth muscle cells	Neutrophils	0	0	898	two-sided	0.357601	0.205481	0.398637
cell_type	infected	area		COVID19_early	Smooth muscle cells	Endothelial cells	0	0	1081	two-sided	0.583184	0.406748	0.634504
cell_type	infected	area		COVID19_early	Smooth muscle cells	Monocytes	0	0	1289	two-sided	0.0259314	0.53802	0.0387546
cell_type	infected	area		COVID19_early	Smooth muscle cells	Fibroblasts	0	0	1322	two-sided	0.0126477	0.594149	0.0202364
cell_type	infected	area		COVID19_early	Smooth muscle cells	Mesenchymal cells	0	0	1324	two-sided	0.0120842	0.597851	0.0195648
cell_type	infected	area		COVID19_early	Smooth muscle cells	Proliferating cells	0	0	1477	two-sided	0.000180868	0.614447	0.000424104
cell_type	infected	area		COVID19_early	Smooth muscle cells	NK-cells	0	0	1468	two-sided	0.000240929	0.625773	0.000537154
cell_type	infected	area		COVID19_early	Smooth muscle cells	CD8 T-cells	0	0	1525	two-sided	3.60111e-05	0.627191	9.79502e-05
cell_type	infected	area		COVID19_early	Smooth muscle cells	CD4 T-cells	0	0	1479	two-sided	0.000169587	0.630535	0.000404629
cell_type	infected	area		COVID19_early	Smooth muscle cells	Dendritic cells	0	0	1719	two-sided	1.21785e-08	0.651942	5.52092e-08
cell_type	infected	area		COVID19_early	Smooth muscle cells	Dying cells	0	0	1614	two-sided	1.2353e-06	0.652542	4.09758e-06
cell_type	infected	area		COVID19_early	Smooth muscle cells	Mast cells	0	0	1612	two-sided	1.33984e-06	0.653903	4.33854e-06
cell_type	infected	area		COVID19_early	Smooth muscle cells	B cells	0	0	1688	two-sided	5.12127e-08	0.658846	2.17654e-07
cell_type	infected	area		COVID19_early	Smooth muscle cells	Club cells	0	0	1809	two-sided	1.33192e-10	0.664224	7.87572e-10
cell_type	infected	area		COVID19_early	Neutrophils	Endothelial cells	0	0	1174	two-sided	0.193868	0.354236	0.227293
cell_type	infected	area		COVID19_early	Neutrophils	Monocytes	0	0	1426	two-sided	0.00085981	0.626663	0.00167049
cell_type	infected	area		COVID19_early	Neutrophils	Fibroblasts	0	0	1494	two-sided	0.000103803	0.759258	0.000252093
cell_type	infected	area		COVID19_early	Neutrophils	Mesenchymal cells	0	0	1510	two-sided	6.05541e-05	0.765893	0.000152507
cell_type	infected	area		COVID19_early	Neutrophils	Proliferating cells	0	0	1597	two-sided	2.4445e-06	0.80056	7.55572e-06
cell_type	infected	area		COVID19_early	Neutrophils	NK-cells	0	0	1605	two-sided	1.77698e-06	0.828514	5.6202e-06
cell_type	infected	area		COVID19_early	Neutrophils	CD8 T-cells	0	0	1618	two-sided	1.04925e-06	0.831002	3.56746e-06
cell_type	infected	area		COVID19_early	Neutrophils	CD4 T-cells	0	0	1622	two-sided	8.90331e-07	0.839105	3.10475e-06
cell_type	infected	area		COVID19_early	Neutrophils	Dendritic cells	0	0	1767	two-sided	1.16816e-09	0.883803	6.35479e-09
cell_type	infected	area		COVID19_early	Neutrophils	Dying cells	0	0	1734	two-sided	5.94655e-09	0.886157	2.78873e-08
cell_type	infected	area		COVID19_early	Neutrophils	Mast cells	0	0	1748	two-sided	3.00674e-09	0.888986	1.46042e-08
cell_type	infected	area		COVID19_early	Neutrophils	B cells	0	0	1782	two-sided	5.44887e-10	0.899497	3.0877e-09
cell_type	infected	area		COVID19_early	Neutrophils	Club cells	0	0	1827	two-sided	5.07441e-11	0.910915	3.28628e-10
cell_type	infected	area		COVID19_early	Endothelial cells	Monocytes	0	0	1249	two-sided	0.0568517	0.42088	0.0797096
cell_type	infected	area		COVID19_early	Endothelial cells	Fibroblasts	0	0	1292	two-sided	0.0243573	0.677641	0.0368066
cell_type	infected	area		COVID19_early	Endothelial cells	Mesenchymal cells	0	0	1313	two-sided	0.0154817	0.687945	0.0239263
cell_type	infected	area		COVID19_early	Endothelial cells	Proliferating cells	0	0	1435	two-sided	0.000660639	0.75295	0.00132128
cell_type	infected	area		COVID19_early	Endothelial cells	NK-cells	0	0	1434	two-sided	0.000680434	0.816002	0.00134115
cell_type	infected	area		COVID19_early	Endothelial cells	CD8 T-cells	0	0	1473	two-sided	0.000205577	0.819525	0.000473873
cell_type	infected	area		COVID19_early	Endothelial cells	CD4 T-cells	0	0	1438	two-sided	0.000604421	0.83788	0.00122688
cell_type	infected	area		COVID19_early	Endothelial cells	Dendritic cells	0	0	1646	two-sided	3.25379e-07	0.923198	1.19599e-06
cell_type	infected	area		COVID19_early	Endothelial cells	Dying cells	0	0	1560	two-sided	1.01419e-05	0.930936	2.93467e-05
cell_type	infected	area		COVID19_early	Endothelial cells	Mast cells	0	0	1571	two-sided	6.70347e-06	0.936309	1.9819e-05
cell_type	infected	area		COVID19_early	Endothelial cells	B cells	0	0	1632	two-sided	5.87917e-07	0.957013	2.10412e-06
cell_type	infected	area		COVID19_early	Endothelial cells	Club cells	0	0	1715	two-sided	1.47085e-08	0.979475	6.45275e-08
cell_type	infected	area		COVID19_early	Monocytes	Fibroblasts	0	0	1040	two-sided	0.827521	0.28081	0.859106
cell_type	infected	area		COVID19_early	Monocytes	Mesenchymal cells	0	0	1044	two-sided	0.802463	0.298507	0.8395
cell_type	infected	area		COVID19_early	Monocytes	Proliferating cells	0	0	1214	two-sided	0.104801	0.391235	0.139735
cell_type	infected	area		COVID19_early	Monocytes	NK-cells	0	0	1194	two-sided	0.144121	0.477085	0.173455
cell_type	infected	area		COVID19_early	Monocytes	CD8 T-cells	0	0	1259	two-sided	0.0471282	0.482812	0.0674677
cell_type	infected	area		COVID19_early	Monocytes	CD4 T-cells	0	0	1205	two-sided	0.12129	0.509228	0.152735
cell_type	infected	area		COVID19_early	Monocytes	Dendritic cells	0	0	1466	two-sided	0.000256607	0.637343	0.00056288
cell_type	infected	area		COVID19_early	Monocytes	Dying cells	0	0	1361	two-sided	0.00498107	0.649487	0.008575
cell_type	infected	area		COVID19_early	Monocytes	Mast cells	0	0	1369	two-sided	0.00406834	0.657626	0.00718565
cell_type	infected	area		COVID19_early	Monocytes	B cells	0	0	1463	two-sided	0.000281926	0.689177	0.000599093
cell_type	infected	area		COVID19_early	Monocytes	Club cells	0	0	1576	two-sided	5.53958e-06	0.723503	1.67418e-05
cell_type	infected	area		COVID19_early	Fibroblasts	Mesenchymal cells	0	0	1011	two-sided	0.993561	0.0374113	0.993561
cell_type	infected	area		COVID19_early	Fibroblasts	Proliferating cells	0	0	1229	two-sided	0.081324	0.194642	0.111718
cell_type	infected	area		COVID19_early	Fibroblasts	NK-cells	0	0	1201	two-sided	0.129241	0.363557	0.159788
cell_type	infected	area		COVID19_early	Fibroblasts	CD8 T-cells	0	0	1282	two-sided	0.0299501	0.371473	0.0442741
cell_type	infected	area		COVID19_early	Fibroblasts	CD4 T-cells	0	0	1209	two-sided	0.113727	0.43629	0.145914
cell_type	infected	area		COVID19_early	Fibroblasts	Dendritic cells	0	0	1524	two-sided	3.72969e-05	0.705993	9.94584e-05
cell_type	infected	area		COVID19_early	Fibroblasts	Dying cells	0	0	1395	two-sided	0.00205183	0.764586	0.00377093
cell_type	infected	area		COVID19_early	Fibroblasts	Mast cells	0	0	1407	two-sided	0.00147549	0.78224	0.00278703
cell_type	infected	area		COVID19_early	Fibroblasts	B cells	0	0	1504	two-sided	7.42552e-05	0.860048	0.000183613
cell_type	infected	area		COVID19_early	Fibroblasts	Club cells	0	0	1660	two-sided	1.77867e-07	0.945922	6.91141e-07
cell_type	infected	area		COVID19_early	Mesenchymal cells	Proliferating cells	0	0	1218	two-sided	0.0980689	0.149987	0.133374
cell_type	infected	area		COVID19_early	Mesenchymal cells	NK-cells	0	0	1196	two-sided	0.139741	0.295641	0.171215
cell_type	infected	area		COVID19_early	Mesenchymal cells	CD8 T-cells	0	0	1261	two-sided	0.0453616	0.305288	0.0656296
cell_type	infected	area		COVID19_early	Mesenchymal cells	CD4 T-cells	0	0	1186	two-sided	0.162697	0.359732	0.192407
cell_type	infected	area		COVID19_early	Mesenchymal cells	Dendritic cells	0	0	1536	two-sided	2.43812e-05	0.609815	6.90799e-05
cell_type	infected	area		COVID19_early	Mesenchymal cells	Dying cells	0	0	1398	two-sided	0.00189102	0.653636	0.003523
cell_type	infected	area		COVID19_early	Mesenchymal cells	Mast cells	0	0	1410	two-sided	0.00135687	0.670004	0.00259908
cell_type	infected	area		COVID19_early	Mesenchymal cells	B cells	0	0	1518	two-sided	4.59751e-05	0.739222	0.000120242
cell_type	infected	area		COVID19_early	Mesenchymal cells	Club cells	0	0	1653	two-sided	2.40943e-07	0.815467	9.10229e-07
cell_type	infected	area		COVID19_early	Proliferating cells	NK-cells	0	0	997	two-sided	0.903655	0.114628	0.924038
cell_type	infected	area		COVID19_early	Proliferating cells	CD8 T-cells	0	0	1071	two-sided	0.639754	0.128863	0.679739
cell_type	infected	area		COVID19_early	Proliferating cells	CD4 T-cells	0	0	1002	two-sided	0.935683	0.173319	0.949648
cell_type	infected	area		COVID19_early	Proliferating cells	Dendritic cells	0	0	1313	two-sided	0.0154817	0.428514	0.0239263
cell_type	infected	area		COVID19_early	Proliferating cells	Dying cells	0	0	1153	two-sided	0.258578	0.462122	0.295518
cell_type	infected	area		COVID19_early	Proliferating cells	Mast cells	0	0	1155	two-sided	0.251838	0.479088	0.290253
cell_type	infected	area		COVID19_early	Proliferating cells	B cells	0	0	1279	two-sided	0.0318299	0.548112	0.0465469
cell_type	infected	area		COVID19_early	Proliferating cells	Club cells	0	0	1444	two-sided	0.000505093	0.624461	0.0010408
cell_type	infected	area		COVID19_early	NK-cells	CD8 T-cells	0	0	1076	two-sided	0.611179	0.0240744	0.659685
cell_type	infected	area		COVID19_early	NK-cells	CD4 T-cells	0	0	997	two-sided	0.903655	0.081859	0.924038
cell_type	infected	area		COVID19_early	NK-cells	Dendritic cells	0	0	1351	two-sided	0.00638049	0.470668	0.0105823
cell_type	infected	area		COVID19_early	NK-cells	Dying cells	0	0	1187	two-sided	0.160281	0.565862	0.191212
cell_type	infected	area		COVID19_early	NK-cells	Mast cells	0	0	1203	two-sided	0.125216	0.593928	0.156233
cell_type	infected	area		COVID19_early	NK-cells	B cells	0	0	1314	two-sided	0.0151414	0.725619	0.0239263
cell_type	infected	area		COVID19_early	NK-cells	Club cells	0	0	1463	two-sided	0.000281926	0.878116	0.000599093
cell_type	infected	area		COVID19_early	CD8 T-cells	CD4 T-cells	0	0	954	two-sided	0.639754	0.0510468	0.679739
cell_type	infected	area		COVID19_early	CD8 T-cells	Dendritic cells	0	0	1250	two-sided	0.0558097	0.415896	0.0790637
cell_type	infected	area		COVID19_early	CD8 T-cells	Dying cells	0	0	1094	two-sided	0.51334	0.488739	0.567596
cell_type	infected	area		COVID19_early	CD8 T-cells	Mast cells	0	0	1082	two-sided	0.577658	0.514742	0.63356
cell_type	infected	area		COVID19_early	CD8 T-cells	B cells	0	0	1209	two-sided	0.113727	0.63064	0.145914
cell_type	infected	area		COVID19_early	CD8 T-cells	Club cells	0	0	1385	two-sided	0.00268275	0.763349	0.00486472
cell_type	infected	area		COVID19_early	CD4 T-cells	Dendritic cells	0	0	1353	two-sided	0.00607514	0.431347	0.0103277
cell_type	infected	area		COVID19_early	CD4 T-cells	Dying cells	0	0	1207	two-sided	0.117461	0.547429	0.149296
cell_type	infected	area		COVID19_early	CD4 T-cells	Mast cells	0	0	1195	two-sided	0.141918	0.580092	0.172329
cell_type	infected	area		COVID19_early	CD4 T-cells	B cells	0	0	1326	two-sided	0.011543	0.740601	0.0189138
cell_type	infected	area		COVID19_early	CD4 T-cells	Club cells	0	0	1472	two-sided	0.000212233	0.932652	0.00048106
cell_type	infected	area		COVID19_early	Dendritic cells	Dying cells	0	0	809	two-sided	0.101391	0.0080703	0.136526
cell_type	infected	area		COVID19_early	Dendritic cells	Mast cells	0	0	813	two-sided	0.108302	0.0433697	0.143001
cell_type	infected	area		COVID19_early	Dendritic cells	B cells	0	0	968	two-sided	0.72254	0.179637	0.761747
cell_type	infected	area		COVID19_early	Dendritic cells	Club cells	0	0	1143	two-sided	0.29415	0.345508	0.330615
cell_type	infected	area		COVID19_early	Dying cells	Mast cells	0	0	1007	two-sided	0.967815	0.055485	0.974984
cell_type	infected	area		COVID19_early	Dying cells	B cells	0	0	1150	two-sided	0.268922	0.295255	0.304778
cell_type	infected	area		COVID19_early	Dying cells	Club cells	0	0	1352	two-sided	0.00622613	0.671389	0.0104537
cell_type	infected	area		COVID19_early	Mast cells	B cells	0	0	1169	two-sided	0.208076	0.228429	0.241866
cell_type	infected	area		COVID19_early	Mast cells	Club cells	0	0	1371	two-sided	0.00386527	0.582989	0.0069168
cell_type	infected	area		COVID19_early	B cells	Club cells	0	0	1210	two-sided	0.111895	0.43306	0.145914
cell_type	infected	area		ARDS	Smooth muscle cells	Endothelial cells	0	0	511	two-sided	0.672764	0.053464	1
cell_type	infected	area		ARDS	Smooth muscle cells	Epithelial cells	0	0	537	two-sided	0.430463	0.0615764	1
cell_type	infected	area		ARDS	Smooth muscle cells	Neutrophils	0	0	533	two-sided	0.464116	0.1067	1
cell_type	infected	area		ARDS	Smooth muscle cells	Proliferating cells	0	0	505	two-sided	0.735449	0.250812	1
cell_type	infected	area		ARDS	Smooth muscle cells	Club cells	0	0	519	two-sided	0.59266	0.250814	1
cell_type	infected	area		ARDS	Smooth muscle cells	Mesenchymal cells	0	0	534	two-sided	0.455568	0.250815	1
cell_type	infected	area		ARDS	Smooth muscle cells	Dendritic cells	0	0	552	two-sided	0.317514	0.250816	1
cell_type	infected	area		ARDS	Smooth muscle cells	NK-cells	0	0	541	two-sided	0.39827	0.250816	1
cell_type	infected	area		ARDS	Smooth muscle cells	B cells	0	0	557	two-sided	0.284632	0.250816	1
cell_type	infected	area		ARDS	Smooth muscle cells	CD4 T-cells	0	0	558	two-sided	0.278343	0.250816	1
cell_type	infected	area		ARDS	Smooth muscle cells	Mast cells	0	0	564	two-sided	0.242596	0.250817	1
cell_type	infected	area		ARDS	Smooth muscle cells	Dying cells	0	0	563	two-sided	0.248319	0.250817	1
cell_type	infected	area		ARDS	Smooth muscle cells	Monocytes	0	0	580	two-sided	0.163384	0.250817	1
cell_type	infected	area		ARDS	Smooth muscle cells	Fibroblasts	0	0	578	two-sided	0.172058	0.250818	1
cell_type	infected	area		ARDS	Smooth muscle cells	Macrophages	0	0	609	two-sided	0.0715364	0.250819	1
cell_type	infected	area		ARDS	Smooth muscle cells	CD8 T-cells	0	0	615	two-sided	0.0592237	0.25082	1
cell_type	infected	area		ARDS	Endothelial cells	Epithelial cells	0	0	508	two-sided	0.703855	0.0116434	1
cell_type	infected	area		ARDS	Endothelial cells	Neutrophils	0	0	482	two-sided	0.988767	0.0790488	1
cell_type	infected	area		ARDS	Endothelial cells	Proliferating cells	0	0	453	two-sided	0.703855	0.349924	1
cell_type	infected	area		ARDS	Endothelial cells	Club cells	0	0	484	two-sided	0.966311	0.349927	1
cell_type	infected	area		ARDS	Endothelial cells	Mesenchymal cells	0	0	508	two-sided	0.703855	0.349929	1
cell_type	infected	area		ARDS	Endothelial cells	Dendritic cells	0	0	526	two-sided	0.526384	0.34993	1
cell_type	infected	area		ARDS	Endothelial cells	NK-cells	0	0	527	two-sided	0.517234	0.349931	1
cell_type	infected	area		ARDS	Endothelial cells	B cells	0	0	518	two-sided	0.602431	0.349931	1
cell_type	infected	area		ARDS	Endothelial cells	CD4 T-cells	0	0	542	two-sided	0.390455	0.349932	1
cell_type	infected	area		ARDS	Endothelial cells	Mast cells	0	0	536	two-sided	0.438741	0.349933	1
cell_type	infected	area		ARDS	Endothelial cells	Dying cells	0	0	543	two-sided	0.382733	0.349933	1
cell_type	infected	area		ARDS	Endothelial cells	Monocytes	0	0	553	two-sided	0.310746	0.349934	1
cell_type	infected	area		ARDS	Endothelial cells	Fibroblasts	0	0	556	two-sided	0.291017	0.349935	1
cell_type	infected	area		ARDS	Endothelial cells	Macrophages	0	0	584	two-sided	0.147033	0.349937	1
cell_type	infected	area		ARDS	Endothelial cells	CD8 T-cells	0	0	608	two-sided	0.0737794	0.349939	1
cell_type	infected	area		ARDS	Epithelial cells	Neutrophils	0	0	481	two-sided	1	0.0682199	1
cell_type	infected	area		ARDS	Epithelial cells	Proliferating cells	0	0	457	two-sided	0.746084	0.342454	1
cell_type	infected	area		ARDS	Epithelial cells	Club cells	0	0	464	two-sided	0.821779	0.342457	1
cell_type	infected	area		ARDS	Epithelial cells	Mesenchymal cells	0	0	487	two-sided	0.932682	0.342459	1
cell_type	infected	area		ARDS	Epithelial cells	Dendritic cells	0	0	484	two-sided	0.966311	0.34246	1
cell_type	infected	area		ARDS	Epithelial cells	NK-cells	0	0	486	two-sided	0.943881	0.342461	1
cell_type	infected	area		ARDS	Epithelial cells	B cells	0	0	495	two-sided	0.843749	0.342461	1
cell_type	infected	area		ARDS	Epithelial cells	CD4 T-cells	0	0	494	two-sided	0.854781	0.342462	1
cell_type	infected	area		ARDS	Epithelial cells	Mast cells	0	0	497	two-sided	0.821779	0.342463	1
cell_type	infected	area		ARDS	Epithelial cells	Dying cells	0	0	506	two-sided	0.724865	0.342463	1
cell_type	infected	area		ARDS	Epithelial cells	Monocytes	0	0	514	two-sided	0.642223	0.342464	1
cell_type	infected	area		ARDS	Epithelial cells	Fibroblasts	0	0	514	two-sided	0.642223	0.342465	1
cell_type	infected	area		ARDS	Epithelial cells	Macrophages	0	0	534	two-sided	0.455568	0.342468	1
cell_type	infected	area		ARDS	Epithelial cells	CD8 T-cells	0	0	532	two-sided	0.472753	0.342469	1
cell_type	infected	area		ARDS	Neutrophils	Proliferating cells	0	0	449	two-sided	0.662521	0.250806	1
cell_type	infected	area		ARDS	Neutrophils	Club cells	0	0	486	two-sided	0.943881	0.250809	1
cell_type	infected	area		ARDS	Neutrophils	Mesenchymal cells	0	0	495	two-sided	0.843749	0.250811	1
cell_type	infected	area		ARDS	Neutrophils	Dendritic cells	0	0	508	two-sided	0.703855	0.250813	1
cell_type	infected	area		ARDS	Neutrophils	NK-cells	0	0	515	two-sided	0.632172	0.250813	1
cell_type	infected	area		ARDS	Neutrophils	B cells	0	0	498	two-sided	0.810845	0.250813	1
cell_type	infected	area		ARDS	Neutrophils	CD4 T-cells	0	0	520	two-sided	0.582961	0.250814	1
cell_type	infected	area		ARDS	Neutrophils	Mast cells	0	0	527	two-sided	0.517234	0.250815	1
cell_type	infected	area		ARDS	Neutrophils	Dying cells	0	0	537	two-sided	0.430463	0.250815	1
cell_type	infected	area		ARDS	Neutrophils	Monocytes	0	0	527	two-sided	0.517234	0.250817	1
cell_type	infected	area		ARDS	Neutrophils	Fibroblasts	0	0	525	two-sided	0.535615	0.250817	1
cell_type	infected	area		ARDS	Neutrophils	Macrophages	0	0	560	two-sided	0.266049	0.25082	1
cell_type	infected	area		ARDS	Neutrophils	CD8 T-cells	0	0	570	two-sided	0.210208	0.250821	1
cell_type	infected	area		ARDS	Proliferating cells	Club cells	0	0	513	two-sided	0.65234	0.0949299	1
cell_type	infected	area		ARDS	Proliferating cells	Mesenchymal cells	0	0	518	two-sided	0.602431	0.14282	1
cell_type	infected	area		ARDS	Proliferating cells	Dendritic cells	0	0	536	two-sided	0.438741	0.191148	1
cell_type	infected	area		ARDS	Proliferating cells	NK-cells	0	0	537	two-sided	0.430463	0.200052	1
cell_type	infected	area		ARDS	Proliferating cells	B cells	0	0	527	two-sided	0.517234	0.212532	1
cell_type	infected	area		ARDS	Proliferating cells	CD4 T-cells	0	0	546	two-sided	0.360135	0.23716	1
cell_type	infected	area		ARDS	Proliferating cells	Mast cells	0	0	548	two-sided	0.345546	0.248475	1
cell_type	infected	area		ARDS	Proliferating cells	Dying cells	0	0	560	two-sided	0.266049	0.262767	1
cell_type	infected	area		ARDS	Proliferating cells	Monocytes	0	0	560	two-sided	0.266049	0.30044	1
cell_type	infected	area		ARDS	Proliferating cells	Fibroblasts	0	0	558	two-sided	0.278343	0.293814	1
cell_type	infected	area		ARDS	Proliferating cells	Macrophages	0	0	591	two-sided	0.121468	0.407633	1
cell_type	infected	area		ARDS	Proliferating cells	CD8 T-cells	0	0	601	two-sided	0.0911373	0.43538	1
cell_type	infected	area		ARDS	Club cells	Mesenchymal cells	0	0	482	two-sided	0.988767	0.054707	1
cell_type	infected	area		ARDS	Club cells	Dendritic cells	0	0	513	two-sided	0.65234	0.0982121	1
cell_type	infected	area		ARDS	Club cells	NK-cells	0	0	510	two-sided	0.683069	0.106232	1
cell_type	infected	area		ARDS	Club cells	B cells	0	0	507	two-sided	0.714333	0.118614	1
cell_type	infected	area		ARDS	Club cells	CD4 T-cells	0	0	524	two-sided	0.544927	0.143702	1
cell_type	infected	area		ARDS	Club cells	Mast cells	0	0	525	two-sided	0.535615	0.15785	1
cell_type	infected	area		ARDS	Club cells	Dying cells	0	0	524	two-sided	0.544927	0.168207	1
cell_type	infected	area		ARDS	Club cells	Monocytes	0	0	540	two-sided	0.406179	0.205636	1
cell_type	infected	area		ARDS	Club cells	Fibroblasts	0	0	544	two-sided	0.375106	0.207626	1
cell_type	infected	area		ARDS	Club cells	Macrophages	0	0	571	two-sided	0.20513	0.31105	1
cell_type	infected	area		ARDS	Club cells	CD8 T-cells	0	0	584	two-sided	0.147033	0.340648	1
cell_type	infected	area		ARDS	Mesenchymal cells	Dendritic cells	0	0	490	two-sided	0.899172	0.0378954	1
cell_type	infected	area		ARDS	Mesenchymal cells	NK-cells	0	0	502	two-sided	0.767497	0.0448365	1
cell_type	infected	area		ARDS	Mesenchymal cells	B cells	0	0	495	two-sided	0.843749	0.0563292	1
cell_type	infected	area		ARDS	Mesenchymal cells	CD4 T-cells	0	0	498	two-sided	0.810845	0.0800572	1
cell_type	infected	area		ARDS	Mesenchymal cells	Mast cells	0	0	513	two-sided	0.65234	0.0952267	1
cell_type	infected	area		ARDS	Mesenchymal cells	Dying cells	0	0	516	two-sided	0.622189	0.102191	1
cell_type	infected	area		ARDS	Mesenchymal cells	Monocytes	0	0	519	two-sided	0.59266	0.136965	1
cell_type	infected	area		ARDS	Mesenchymal cells	Fibroblasts	0	0	524	two-sided	0.544927	0.145273	1
cell_type	infected	area		ARDS	Mesenchymal cells	Macrophages	0	0	544	two-sided	0.375106	0.233995	1
cell_type	infected	area		ARDS	Mesenchymal cells	CD8 T-cells	0	0	553	two-sided	0.310746	0.263312	1
cell_type	infected	area		ARDS	Dendritic cells	NK-cells	0	0	485	two-sided	0.955091	0.00697936	1
cell_type	infected	area		ARDS	Dendritic cells	B cells	0	0	480	two-sided	1	0.0190217	1
cell_type	infected	area		ARDS	Dendritic cells	CD4 T-cells	0	0	499	two-sided	0.799948	0.0440932	1
cell_type	infected	area		ARDS	Dendritic cells	Mast cells	0	0	492	two-sided	0.876928	0.0608777	1
cell_type	infected	area		ARDS	Dendritic cells	Dying cells	0	0	500	two-sided	0.78909	0.0670018	1
cell_type	infected	area		ARDS	Dendritic cells	Monocytes	0	0	508	two-sided	0.703855	0.103458	1
cell_type	infected	area		ARDS	Dendritic cells	Fibroblasts	0	0	506	two-sided	0.724865	0.114429	1
cell_type	infected	area		ARDS	Dendritic cells	Macrophages	0	0	534	two-sided	0.455568	0.204968	1
cell_type	infected	area		ARDS	Dendritic cells	CD8 T-cells	0	0	545	two-sided	0.367573	0.236013	1
cell_type	infected	area		ARDS	NK-cells	B cells	0	0	481	two-sided	1	0.0121416	1
cell_type	infected	area		ARDS	NK-cells	CD4 T-cells	0	0	489	two-sided	0.910325	0.037461	1
cell_type	infected	area		ARDS	NK-cells	Mast cells	0	0	493	two-sided	0.865842	0.0545588	1
cell_type	infected	area		ARDS	NK-cells	Dying cells	0	0	493	two-sided	0.865842	0.0605026	1
cell_type	infected	area		ARDS	NK-cells	Monocytes	0	0	505	two-sided	0.735449	0.0972633	1
cell_type	infected	area		ARDS	NK-cells	Fibroblasts	0	0	513	two-sided	0.65234	0.108772	1
cell_type	infected	area		ARDS	NK-cells	Macrophages	0	0	537	two-sided	0.430463	0.199577	1
cell_type	infected	area		ARDS	NK-cells	CD8 T-cells	0	0	542	two-sided	0.390455	0.230946	1
cell_type	infected	area		ARDS	B cells	CD4 T-cells	0	0	493	two-sided	0.865842	0.0253987	1
cell_type	infected	area		ARDS	B cells	Mast cells	0	0	501	two-sided	0.778272	0.0428508	1
cell_type	infected	area		ARDS	B cells	Dying cells	0	0	503	two-sided	0.756767	0.0483315	1
cell_type	infected	area		ARDS	B cells	Monocytes	0	0	497	two-sided	0.821779	0.0850987	1
cell_type	infected	area		ARDS	B cells	Fibroblasts	0	0	507	two-sided	0.714333	0.097642	1
cell_type	infected	area		ARDS	B cells	Macrophages	0	0	532	two-sided	0.472753	0.187302	1
cell_type	infected	area		ARDS	B cells	CD8 T-cells	0	0	531	two-sided	0.481477	0.218915	1
cell_type	infected	area		ARDS	CD4 T-cells	Mast cells	0	0	482	two-sided	0.988767	0.0180874	1
cell_type	infected	area		ARDS	CD4 T-cells	Dying cells	0	0	486	two-sided	0.943881	0.0225548	1
cell_type	infected	area		ARDS	CD4 T-cells	Monocytes	0	0	496	two-sided	0.832748	0.0590953	1
cell_type	infected	area		ARDS	CD4 T-cells	Fibroblasts	0	0	505	two-sided	0.735449	0.073799	1
cell_type	infected	area		ARDS	CD4 T-cells	Macrophages	0	0	519	two-sided	0.59266	0.160383	1
cell_type	infected	area		ARDS	CD4 T-cells	CD8 T-cells	0	0	534	two-sided	0.455568	0.192344	1
cell_type	infected	area		ARDS	Mast cells	Dying cells	0	0	475	two-sided	0.943881	0.00365099	1
cell_type	infected	area		ARDS	Mast cells	Monocytes	0	0	490	two-sided	0.899172	0.0391261	1
cell_type	infected	area		ARDS	Mast cells	Fibroblasts	0	0	502	two-sided	0.767497	0.0551872	1
cell_type	infected	area		ARDS	Mast cells	Macrophages	0	0	514	two-sided	0.642223	0.137206	1
cell_type	infected	area		ARDS	Mast cells	CD8 T-cells	0	0	526	two-sided	0.526384	0.168764	1
cell_type	infected	area		ARDS	Dying cells	Monocytes	0	0	491	two-sided	0.888039	0.036883	1
cell_type	infected	area		ARDS	Dying cells	Fibroblasts	0	0	499	two-sided	0.799948	0.0535525	1
cell_type	infected	area		ARDS	Dying cells	Macrophages	0	0	521	two-sided	0.573338	0.138905	1
cell_type	infected	area		ARDS	Dying cells	CD8 T-cells	0	0	540	two-sided	0.406179	0.171546	1
cell_type	infected	area		ARDS	Monocytes	Fibroblasts	0	0	489	two-sided	0.910325	0.0198066	1
cell_type	infected	area		ARDS	Monocytes	Macrophages	0	0	510	two-sided	0.683069	0.101633	1
cell_type	infected	area		ARDS	Monocytes	CD8 T-cells	0	0	519	two-sided	0.59266	0.134998	1
cell_type	infected	area		ARDS	Fibroblasts	Macrophages	0	0	489	two-sided	0.910325	0.072893	1
cell_type	infected	area		ARDS	Fibroblasts	CD8 T-cells	0	0	494	two-sided	0.854781	0.104112	1
cell_type	infected	area		ARDS	Macrophages	CD8 T-cells	0	0	500	two-sided	0.78909	0.035689	1
cell_type	infected	area		Pneumonia	Smooth muscle cells	Dendritic cells	0	0	574	two-sided	0.70996	0.243286	1
cell_type	infected	area		Pneumonia	Smooth muscle cells	Mesenchymal cells	0	0	635	two-sided	0.248417	0.243295	1
cell_type	infected	area		Pneumonia	Smooth muscle cells	CD4 T-cells	0	0	628	two-sided	0.287134	0.243297	1
cell_type	infected	area		Pneumonia	Smooth muscle cells	Epithelial cells	0	0	645	two-sided	0.199686	0.243298	1
cell_type	infected	area		Pneumonia	Smooth muscle cells	Macrophages	0	0	663	two-sided	0.130207	0.2433	1
cell_type	infected	area		Pneumonia	Smooth muscle cells	Monocytes	0	0	660	two-sided	0.140263	0.2433	1
cell_type	infected	area		Pneumonia	Smooth muscle cells	Club cells	0	0	650	two-sided	0.178119	0.2433	1
cell_type	infected	area		Pneumonia	Smooth muscle cells	CD8 T-cells	0	0	660	two-sided	0.140263	0.2433	1
cell_type	infected	area		Pneumonia	Smooth muscle cells	Fibroblasts	0	0	650	two-sided	0.178119	0.243301	1
cell_type	infected	area		Pneumonia	Smooth muscle cells	B cells	0	0	664	two-sided	0.126982	0.243301	1
cell_type	infected	area		Pneumonia	Smooth muscle cells	Mast cells	0	0	672	two-sided	0.103375	0.243303	1
cell_type	infected	area		Pneumonia	Smooth muscle cells	Neutrophils	0	0	699	two-sided	0.0482718	0.243305	1
cell_type	infected	area		Pneumonia	Smooth muscle cells	NK-cells	0	0	699	two-sided	0.0482718	0.243306	1
cell_type	infected	area		Pneumonia	Smooth muscle cells	Dying cells	0	0	679	two-sided	0.0857094	0.243307	1
cell_type	infected	area		Pneumonia	Smooth muscle cells	Endothelial cells	0	0	694	two-sided	0.0560245	0.243307	1
cell_type	infected	area		Pneumonia	Smooth muscle cells	Proliferating cells	0	0	710	two-sided	0.0343417	0.243307	1
cell_type	infected	area		Pneumonia	Dendritic cells	Mesenchymal cells	0	0	614	two-sided	0.376217	0.195449	1
cell_type	infected	area		Pneumonia	Dendritic cells	CD4 T-cells	0	0	621	two-sided	0.329729	0.227033	1
cell_type	infected	area		Pneumonia	Dendritic cells	Epithelial cells	0	0	642	two-sided	0.213509	0.281743	1
cell_type	infected	area		Pneumonia	Dendritic cells	Macrophages	0	0	653	two-sided	0.16604	0.316199	1
cell_type	infected	area		Pneumonia	Dendritic cells	Monocytes	0	0	649	two-sided	0.182288	0.319841	1
cell_type	infected	area		Pneumonia	Dendritic cells	Club cells	0	0	643	two-sided	0.208827	0.30831	1
cell_type	infected	area		Pneumonia	Dendritic cells	CD8 T-cells	0	0	655	two-sided	0.158336	0.306959	1
cell_type	infected	area		Pneumonia	Dendritic cells	Fibroblasts	0	0	636	two-sided	0.2432	0.314588	1
cell_type	infected	area		Pneumonia	Dendritic cells	B cells	0	0	661	two-sided	0.136846	0.338239	1
cell_type	infected	area		Pneumonia	Dendritic cells	Mast cells	0	0	655	two-sided	0.158336	0.359108	1
cell_type	infected	area		Pneumonia	Dendritic cells	Neutrophils	0	0	683	two-sided	0.0767644	0.439461	1
cell_type	infected	area		Pneumonia	Dendritic cells	NK-cells	0	0	684	two-sided	0.0746513	0.453545	1
cell_type	infected	area		Pneumonia	Dendritic cells	Dying cells	0	0	678	two-sided	0.0880725	0.417532	1
cell_type	infected	area		Pneumonia	Dendritic cells	Endothelial cells	0	0	687	two-sided	0.0685956	0.456468	1
cell_type	infected	area		Pneumonia	Dendritic cells	Proliferating cells	0	0	702	two-sided	0.0440682	0.490709	1
cell_type	infected	area		Pneumonia	Mesenchymal cells	CD4 T-cells	0	0	562	two-sided	0.827417	0.0340139	1
cell_type	infected	area		Pneumonia	Mesenchymal cells	Epithelial cells	0	0	576	two-sided	0.690956	0.0790259	1
cell_type	infected	area		Pneumonia	Mesenchymal cells	Macrophages	0	0	587	two-sided	0.590144	0.111906	1
cell_type	infected	area		Pneumonia	Mesenchymal cells	Monocytes	0	0	587	two-sided	0.590144	0.113244	1
cell_type	infected	area		Pneumonia	Mesenchymal cells	Club cells	0	0	582	two-sided	0.63514	0.10991	1
cell_type	infected	area		Pneumonia	Mesenchymal cells	CD8 T-cells	0	0	584	two-sided	0.616967	0.112984	1
cell_type	infected	area		Pneumonia	Mesenchymal cells	Fibroblasts	0	0	582	two-sided	0.63514	0.129405	1
cell_type	infected	area		Pneumonia	Mesenchymal cells	B cells	0	0	596	two-sided	0.513081	0.139781	1
cell_type	infected	area		Pneumonia	Mesenchymal cells	Mast cells	0	0	589	two-sided	0.572566	0.167554	1
cell_type	infected	area		Pneumonia	Mesenchymal cells	Neutrophils	0	0	620	two-sided	0.336133	0.22877	1
cell_type	infected	area		Pneumonia	Mesenchymal cells	NK-cells	0	0	624	two-sided	0.310997	0.25422	1
cell_type	infected	area		Pneumonia	Mesenchymal cells	Dying cells	0	0	630	two-sided	0.275678	0.237935	1
cell_type	infected	area		Pneumonia	Mesenchymal cells	Endothelial cells	0	0	634	two-sided	0.253713	0.26204	1
cell_type	infected	area		Pneumonia	Mesenchymal cells	Proliferating cells	0	0	637	two-sided	0.23806	0.285021	1
cell_type	infected	area		Pneumonia	CD4 T-cells	Epithelial cells	0	0	563	two-sided	0.817439	0.0427573	1
cell_type	infected	area		Pneumonia	CD4 T-cells	Macrophages	0	0	579	two-sided	0.662814	0.0749223	1
cell_type	infected	area		Pneumonia	CD4 T-cells	Monocytes	0	0	583	two-sided	0.626025	0.075826	1
cell_type	infected	area		Pneumonia	CD4 T-cells	Club cells	0	0	577	two-sided	0.681525	0.0740179	1
cell_type	infected	area		Pneumonia	CD4 T-cells	CD8 T-cells	0	0	570	two-sided	0.748505	0.077856	1
cell_type	infected	area		Pneumonia	CD4 T-cells	Fibroblasts	0	0	575	two-sided	0.700435	0.0956938	1
cell_type	infected	area		Pneumonia	CD4 T-cells	B cells	0	0	588	two-sided	0.581324	0.103506	1
cell_type	infected	area		Pneumonia	CD4 T-cells	Mast cells	0	0	577	two-sided	0.681525	0.132229	1
cell_type	infected	area		Pneumonia	CD4 T-cells	Neutrophils	0	0	612	two-sided	0.390209	0.189	1
cell_type	infected	area		Pneumonia	CD4 T-cells	NK-cells	0	0	613	two-sided	0.383174	0.216353	1
cell_type	infected	area		Pneumonia	CD4 T-cells	Dying cells	0	0	611	two-sided	0.397321	0.204137	1
cell_type	infected	area		Pneumonia	CD4 T-cells	Endothelial cells	0	0	630	two-sided	0.275678	0.22505	1
cell_type	infected	area		Pneumonia	CD4 T-cells	Proliferating cells	0	0	618	two-sided	0.349177	0.245486	1
cell_type	infected	area		Pneumonia	Epithelial cells	Macrophages	0	0	561	two-sided	0.837423	0.0335618	1
cell_type	infected	area		Pneumonia	Epithelial cells	Monocytes	0	0	552	two-sided	0.928469	0.0340659	1
cell_type	infected	area		Pneumonia	Epithelial cells	Club cells	0	0	547	two-sided	0.979537	0.0337614	1
cell_type	infected	area		Pneumonia	Epithelial cells	CD8 T-cells	0	0	550	two-sided	0.948873	0.0386507	1
cell_type	infected	area		Pneumonia	Epithelial cells	Fibroblasts	0	0	564	two-sided	0.80749	0.0589754	1
cell_type	infected	area		Pneumonia	Epithelial cells	B cells	0	0	567	two-sided	0.777838	0.0647279	1
cell_type	infected	area		Pneumonia	Epithelial cells	Mast cells	0	0	583	two-sided	0.626025	0.0960432	1
cell_type	infected	area		Pneumonia	Epithelial cells	Neutrophils	0	0	594	two-sided	0.529743	0.152879	1
cell_type	infected	area		Pneumonia	Epithelial cells	NK-cells	0	0	601	two-sided	0.472652	0.183125	1
cell_type	infected	area		Pneumonia	Epithelial cells	Dying cells	0	0	601	two-sided	0.472652	0.172892	1
cell_type	infected	area		Pneumonia	Epithelial cells	Endothelial cells	0	0	608	two-sided	0.419124	0.192837	1
cell_type	infected	area		Pneumonia	Epithelial cells	Proliferating cells	0	0	607	two-sided	0.426546	0.213052	1
cell_type	infected	area		Pneumonia	Macrophages	Monocytes	0	0	551	two-sided	0.938666	0.00010463	1
cell_type	infected	area		Pneumonia	Macrophages	Club cells	0	0	539	two-sided	0.948873	0.00122995	1
cell_type	infected	area		Pneumonia	Macrophages	CD8 T-cells	0	0	539	two-sided	0.948873	0.00692439	1
cell_type	infected	area		Pneumonia	Macrophages	Fibroblasts	0	0	547	two-sided	0.979537	0.0289007	1
cell_type	infected	area		Pneumonia	Macrophages	B cells	0	0	545	two-sided	1	0.0324287	1
cell_type	infected	area		Pneumonia	Macrophages	Mast cells	0	0	571	two-sided	0.738805	0.0651507	1
cell_type	infected	area		Pneumonia	Macrophages	Neutrophils	0	0	589	two-sided	0.572566	0.119248	1
cell_type	infected	area		Pneumonia	Macrophages	NK-cells	0	0	588	two-sided	0.581324	0.151604	1
cell_type	infected	area		Pneumonia	Macrophages	Dying cells	0	0	595	two-sided	0.521378	0.144482	1
cell_type	infected	area		Pneumonia	Macrophages	Endothelial cells	0	0	592	two-sided	0.546675	0.162179	1
cell_type	infected	area		Pneumonia	Macrophages	Proliferating cells	0	0	607	two-sided	0.426546	0.180749	1
cell_type	infected	area		Pneumonia	Monocytes	Club cells	0	0	543	two-sided	0.989768	0.00114259	1
cell_type	infected	area		Pneumonia	Monocytes	CD8 T-cells	0	0	540	two-sided	0.959088	0.00690041	1
cell_type	infected	area		Pneumonia	Monocytes	Fibroblasts	0	0	554	two-sided	0.908112	0.0290891	1
cell_type	infected	area		Pneumonia	Monocytes	B cells	0	0	545	two-sided	1	0.0326953	1
cell_type	infected	area		Pneumonia	Monocytes	Mast cells	0	0	563	two-sided	0.817439	0.0657366	1
cell_type	infected	area		Pneumonia	Monocytes	Neutrophils	0	0	578	two-sided	0.672144	0.120673	1
cell_type	infected	area		Pneumonia	Monocytes	NK-cells	0	0	595	two-sided	0.521378	0.153227	1
cell_type	infected	area		Pneumonia	Monocytes	Dying cells	0	0	595	two-sided	0.521378	0.145705	1
cell_type	infected	area		Pneumonia	Monocytes	Endothelial cells	0	0	597	two-sided	0.504854	0.163827	1
cell_type	infected	area		Pneumonia	Monocytes	Proliferating cells	0	0	605	two-sided	0.441616	0.18284	1
cell_type	infected	area		Pneumonia	Club cells	CD8 T-cells	0	0	543	two-sided	0.989768	0.00556496	1
cell_type	infected	area		Pneumonia	Club cells	Fibroblasts	0	0	552	two-sided	0.928469	0.0270582	1
cell_type	infected	area		Pneumonia	Club cells	B cells	0	0	551	two-sided	0.938666	0.0302932	1
cell_type	infected	area		Pneumonia	Club cells	Mast cells	0	0	560	two-sided	0.847455	0.0622424	1
cell_type	infected	area		Pneumonia	Club cells	Neutrophils	0	0	588	two-sided	0.581324	0.114089	1
cell_type	infected	area		Pneumonia	Club cells	NK-cells	0	0	584	two-sided	0.616967	0.145995	1
cell_type	infected	area		Pneumonia	Club cells	Dying cells	0	0	592	two-sided	0.546675	0.14	1
cell_type	infected	area		Pneumonia	Club cells	Endothelial cells	0	0	601	two-sided	0.472652	0.156527	1
cell_type	infected	area		Pneumonia	Club cells	Proliferating cells	0	0	596	two-sided	0.513081	0.173915	1
cell_type	infected	area		Pneumonia	CD8 T-cells	Fibroblasts	0	0	552	two-sided	0.928469	0.0213208	1
cell_type	infected	area		Pneumonia	CD8 T-cells	B cells	0	0	557	two-sided	0.877694	0.0240472	1
cell_type	infected	area		Pneumonia	CD8 T-cells	Mast cells	0	0	563	two-sided	0.817439	0.0555616	1
cell_type	infected	area		Pneumonia	CD8 T-cells	Neutrophils	0	0	581	two-sided	0.64431	0.105333	1
cell_type	infected	area		Pneumonia	CD8 T-cells	NK-cells	0	0	586	two-sided	0.599025	0.137123	1
cell_type	infected	area		Pneumonia	CD8 T-cells	Dying cells	0	0	587	two-sided	0.590144	0.132375	1
cell_type	infected	area		Pneumonia	CD8 T-cells	Endothelial cells	0	0	596	two-sided	0.513081	0.147719	1
cell_type	infected	area		Pneumonia	CD8 T-cells	Proliferating cells	0	0	603	two-sided	0.456986	0.164005	1
cell_type	infected	area		Pneumonia	Fibroblasts	B cells	0	0	544	two-sided	1	0.00119939	1
cell_type	infected	area		Pneumonia	Fibroblasts	Mast cells	0	0	558	two-sided	0.867592	0.0321046	1
cell_type	infected	area		Pneumonia	Fibroblasts	Neutrophils	0	0	564	two-sided	0.80749	0.0771066	1
cell_type	infected	area		Pneumonia	Fibroblasts	NK-cells	0	0	573	two-sided	0.719531	0.109029	1
cell_type	infected	area		Pneumonia	Fibroblasts	Dying cells	0	0	578	two-sided	0.672144	0.107456	1
cell_type	infected	area		Pneumonia	Fibroblasts	Endothelial cells	0	0	590	two-sided	0.563871	0.119909	1
cell_type	infected	area		Pneumonia	Fibroblasts	Proliferating cells	0	0	586	two-sided	0.599025	0.133659	1
cell_type	infected	area		Pneumonia	B cells	Mast cells	0	0	552	two-sided	0.928469	0.0330172	1
cell_type	infected	area		Pneumonia	B cells	Neutrophils	0	0	580	two-sided	0.653535	0.0819441	1
cell_type	infected	area		Pneumonia	B cells	NK-cells	0	0	583	two-sided	0.626025	0.115603	1
cell_type	infected	area		Pneumonia	B cells	Dying cells	0	0	573	two-sided	0.719531	0.112626	1
cell_type	infected	area		Pneumonia	B cells	Endothelial cells	0	0	586	two-sided	0.599025	0.126888	1
cell_type	infected	area		Pneumonia	B cells	Proliferating cells	0	0	594	two-sided	0.529743	0.142556	1
cell_type	infected	area		Pneumonia	Mast cells	Neutrophils	0	0	559	two-sided	0.857512	0.0438474	1
cell_type	infected	area		Pneumonia	Mast cells	NK-cells	0	0	569	two-sided	0.758244	0.078405	1
cell_type	infected	area		Pneumonia	Mast cells	Dying cells	0	0	578	two-sided	0.672144	0.0793338	1
cell_type	infected	area		Pneumonia	Mast cells	Endothelial cells	0	0	575	two-sided	0.700435	0.0902643	1
cell_type	infected	area		Pneumonia	Mast cells	Proliferating cells	0	0	578	two-sided	0.672144	0.103132	1
cell_type	infected	area		Pneumonia	Neutrophils	NK-cells	0	0	561	two-sided	0.837423	0.0404315	1
cell_type	infected	area		Pneumonia	Neutrophils	Dying cells	0	0	573	two-sided	0.719531	0.0448842	1
cell_type	infected	area		Pneumonia	Neutrophils	Endothelial cells	0	0	558	two-sided	0.867592	0.0542668	1
cell_type	infected	area		Pneumonia	Neutrophils	Proliferating cells	0	0	565	two-sided	0.797573	0.0666907	1
cell_type	infected	area		Pneumonia	NK-cells	Dying cells	0	0	560	two-sided	0.847455	0.00847345	1
cell_type	infected	area		Pneumonia	NK-cells	Endothelial cells	0	0	555	two-sided	0.897955	0.0141777	1
cell_type	infected	area		Pneumonia	NK-cells	Proliferating cells	0	0	547	two-sided	0.979537	0.0233794	1
cell_type	infected	area		Pneumonia	Dying cells	Endothelial cells	0	0	542	two-sided	0.979537	0.00453056	1
cell_type	infected	area		Pneumonia	Dying cells	Proliferating cells	0	0	548	two-sided	0.96931	0.0122495	1
cell_type	infected	area		Pneumonia	Endothelial cells	Proliferating cells	0	0	545	two-sided	1	0.00816289	1
phenotypes	infected	percentage	B cells		Healthy	Flu	0	0	302	two-sided	0.915138	0.0249051	1
phenotypes	infected	percentage	B cells		Healthy	ARDS	0	0	574	two-sided	1	-0.0318172	1
phenotypes	infected	percentage	B cells		Healthy	Pneumonia	0	0	624	two-sided	0.878438	0.0351893	1
phenotypes	infected	percentage	B cells		Healthy	COVID19_early	0	0	821	two-sided	0.918357	-0.373329	1
phenotypes	infected	percentage	B cells		Healthy	COVID19_late	0	0	1508	two-sided	0.457883	-0.281561	1
phenotypes	infected	percentage	B cells		Flu	ARDS	0	0	237	two-sided	0.813641	-0.0543021	1
phenotypes	infected	percentage	B cells		Flu	Pneumonia	0	0	262	two-sided	0.974488	0.00918633	1
phenotypes	infected	percentage	B cells		Flu	COVID19_early	0	0	349	two-sided	0.863316	-0.319519	1
phenotypes	infected	percentage	B cells		Flu	COVID19_late	0	0	631	two-sided	0.750497	-0.25285	1
phenotypes	infected	percentage	B cells		ARDS	Pneumonia	0	0	541	two-sided	0.696849	0.0663955	1
phenotypes	infected	percentage	B cells		ARDS	COVID19_early	0	0	720	two-sided	0.816126	-0.358779	1
phenotypes	infected	percentage	B cells		ARDS	COVID19_late	0	0	1262	two-sided	0.491718	-0.273665	1
phenotypes	infected	percentage	B cells		Pneumonia	COVID19_early	0	0	699	two-sided	0.66364	-0.363694	1
phenotypes	infected	percentage	B cells		Pneumonia	COVID19_late	0	0	1327	two-sided	0.552793	-0.276322	1
phenotypes	infected	percentage	B cells		COVID19_early	COVID19_late	0	0	1867	two-sided	0.331888	0.277567	1
phenotypes	infected	percentage	CD4 T-cells		Healthy	Flu	0	0	295	two-sided	0.992271	-0.0463754	0.992271
phenotypes	infected	percentage	CD4 T-cells		Healthy	ARDS	0	0	477	two-sided	0.237165	-0.298109	0.376406
phenotypes	infected	percentage	CD4 T-cells		Healthy	Pneumonia	0	0	469	two-sided	0.097134	-0.390191	0.208144
phenotypes	infected	percentage	CD4 T-cells		Healthy	COVID19_early	0	0	504	two-sided	0.0022397	-0.562189	0.0335954
phenotypes	infected	percentage	CD4 T-cells		Healthy	COVID19_late	0	0	974	two-sided	0.0106225	-0.512592	0.079669
phenotypes	infected	percentage	CD4 T-cells		Flu	ARDS	0	0	212	two-sided	0.425452	-0.241294	0.490906
phenotypes	infected	percentage	CD4 T-cells		Flu	Pneumonia	0	0	215	two-sided	0.301125	-0.326304	0.376406
phenotypes	infected	percentage	CD4 T-cells		Flu	COVID19_early	0	0	222	two-sided	0.0241709	-0.481158	0.120855
phenotypes	infected	percentage	CD4 T-cells		Flu	COVID19_late	0	0	434	two-sided	0.0844452	-0.460323	0.208144
phenotypes	infected	percentage	CD4 T-cells		ARDS	Pneumonia	0	0	476	two-sided	0.638226	-0.111026	0.683814
phenotypes	infected	percentage	CD4 T-cells		ARDS	COVID19_early	0	0	498	two-sided	0.0354353	-0.540279	0.132882
phenotypes	infected	percentage	CD4 T-cells		ARDS	COVID19_late	0	0	966	two-sided	0.173429	-0.498217	0.32518
phenotypes	infected	percentage	CD4 T-cells		Pneumonia	COVID19_early	0	0	554	two-sided	0.0572507	-0.547679	0.171752
phenotypes	infected	percentage	CD4 T-cells		Pneumonia	COVID19_late	0	0	1066	two-sided	0.254088	-0.503054	0.376406
phenotypes	infected	percentage	CD4 T-cells		COVID19_early	COVID19_late	0	0	1885	two-sided	0.285569	0.236633	0.376406
phenotypes	infected	percentage	CD8 T-cells		Healthy	Flu	0	0	381	two-sided	0.101598	0.192789	0.15434
phenotypes	infected	percentage	CD8 T-cells		Healthy	ARDS	0	0	712	two-sided	0.0892675	0.220066	0.15434
phenotypes	infected	percentage	CD8 T-cells		Healthy	Pneumonia	0	0	614	two-sided	0.971844	0.223443	0.971844
phenotypes	infected	percentage	CD8 T-cells		Healthy	COVID19_early	0	0	620	two-sided	0.0482097	-0.674299	0.120524
phenotypes	infected	percentage	CD8 T-cells		Healthy	COVID19_late	0	0	1163	two-sided	0.16584	-0.43903	0.226145
phenotypes	infected	percentage	CD8 T-cells		Flu	ARDS	0	0	237	two-sided	0.813641	-0.0260639	0.871758
phenotypes	infected	percentage	CD8 T-cells		Flu	Pneumonia	0	0	187	two-sided	0.102893	-0.498727	0.15434
phenotypes	infected	percentage	CD8 T-cells		Flu	COVID19_early	0	0	194	two-sided	0.00665807	-0.60159	0.0398803
phenotypes	infected	percentage	CD8 T-cells		Flu	COVID19_late	0	0	386	two-sided	0.0260215	-0.416924	0.0975805
phenotypes	infected	percentage	CD8 T-cells		ARDS	Pneumonia	0	0	357	two-sided	0.0385656	-0.51325	0.115697
phenotypes	infected	percentage	CD8 T-cells		ARDS	COVID19_early	0	0	395	two-sided	0.00141283	-0.675509	0.0211925
phenotypes	infected	percentage	CD8 T-cells		ARDS	COVID19_late	0	0	780	two-sided	0.00797606	-0.451246	0.0398803
phenotypes	infected	percentage	CD8 T-cells		Pneumonia	COVID19_early	0	0	564	two-sided	0.0718205	-0.684761	0.153901
phenotypes	infected	percentage	CD8 T-cells		Pneumonia	COVID19_late	0	0	1039	two-sided	0.186651	-0.455626	0.233314
phenotypes	infected	percentage	CD8 T-cells		COVID19_early	COVID19_late	0	0	1847	two-sided	0.388741	0.162873	0.448547
phenotypes	infected	percentage	Club cells		Healthy	Flu	0	0	297	two-sided	0.992271	0.0414287	0.992271
phenotypes	infected	percentage	Club cells		Healthy	ARDS	0	0	510	two-sided	0.437893	-0.18807	0.827208
phenotypes	infected	percentage	Club cells		Healthy	Pneumonia	0	0	552	two-sided	0.494993	-0.0982884	0.827208
phenotypes	infected	percentage	Club cells		Healthy	COVID19_early	0	0	989	two-sided	0.146035	0.346666	0.547631
phenotypes	infected	percentage	Club cells		Healthy	COVID19_late	0	0	1433	two-sided	0.780723	0.0562151	0.975904
phenotypes	infected	percentage	Club cells		Flu	ARDS	0	0	228	two-sided	0.66154	-0.217035	0.975904
phenotypes	infected	percentage	Club cells		Flu	Pneumonia	0	0	249	two-sided	0.757214	-0.127063	0.975904
phenotypes	infected	percentage	Club cells		Flu	COVID19_early	0	0	414	two-sided	0.380396	0.282703	0.827208
phenotypes	infected	percentage	Club cells		Flu	COVID19_late	0	0	608	two-sided	0.937675	0.0138497	0.992271
phenotypes	infected	percentage	Club cells		ARDS	Pneumonia	0	0	499	two-sided	0.871932	0.073256	0.992271
phenotypes	infected	percentage	Club cells		ARDS	COVID19_early	0	0	922	two-sided	0.0179044	0.552009	0.259004
phenotypes	infected	percentage	Club cells		ARDS	COVID19_late	0	0	1284	two-sided	0.400699	0.228284	0.827208
phenotypes	infected	percentage	Club cells		Pneumonia	COVID19_early	0	0	952	two-sided	0.0345339	0.427059	0.259004
phenotypes	infected	percentage	Club cells		Pneumonia	COVID19_late	0	0	1340	two-sided	0.496325	0.147836	0.827208
phenotypes	infected	percentage	Club cells		COVID19_early	COVID19_late	0	0	1417	two-sided	0.143301	-0.263294	0.547631
phenotypes	infected	percentage	Dendritic cells		Healthy	Flu	0	0	286	two-sided	0.853967	-0.0995547	0.925167
phenotypes	infected	percentage	Dendritic cells		Healthy	ARDS	0	0	597	two-sided	0.777014	0.067584	0.925167
phenotypes	infected	percentage	Dendritic cells		Healthy	Pneumonia	0	0	526	two-sided	0.323012	-0.227334	0.807531
phenotypes	infected	percentage	Dendritic cells		Healthy	COVID19_early	0	0	722	two-sided	0.305348	-0.403205	0.807531
phenotypes	infected	percentage	Dendritic cells		Healthy	COVID19_late	0	0	1181	two-sided	0.202541	-0.45594	0.807531
phenotypes	infected	percentage	Dendritic cells		Flu	ARDS	0	0	274	two-sided	0.566989	0.181427	0.925167
phenotypes	infected	percentage	Dendritic cells		Flu	Pneumonia	0	0	242	two-sided	0.646678	-0.138122	0.925167
phenotypes	infected	percentage	Dendritic cells		Flu	COVID19_early	0	0	324	two-sided	0.560536	-0.345088	0.925167
phenotypes	infected	percentage	Dendritic cells		Flu	COVID19_late	0	0	539	two-sided	0.5282	-0.409448	0.925167
phenotypes	infected	percentage	Dendritic cells		ARDS	Pneumonia	0	0	420	two-sided	0.221531	-0.306813	0.807531
phenotypes	infected	percentage	Dendritic cells		ARDS	COVID19_early	0	0	571	two-sided	0.182936	-0.38749	0.807531
phenotypes	infected	percentage	Dendritic cells		ARDS	COVID19_late	0	0	977	two-sided	0.198838	-0.443155	0.807531
phenotypes	infected	percentage	Dendritic cells		Pneumonia	COVID19_early	0	0	725	two-sided	0.863489	-0.392798	0.925167
phenotypes	infected	percentage	Dendritic cells		Pneumonia	COVID19_late	0	0	1186	two-sided	0.73375	-0.447457	0.925167
phenotypes	infected	percentage	Dendritic cells		COVID19_early	COVID19_late	0	0	1672	two-sided	0.935194	-0.0840958	0.935194
phenotypes	infected	percentage	Dying cells		Healthy	Flu	0	0	369	two-sided	0.160123	0.381707	0.258485
phenotypes	infected	percentage	Dying cells		Healthy	ARDS	0	0	688	two-sided	0.160394	0.309035	0.258485
phenotypes	infected	percentage	Dying cells		Healthy	Pneumonia	0	0	727	two-sided	0.172323	0.322073	0.258485
phenotypes	infected	percentage	Dying cells		Healthy	COVID19_early	0	0	715	two-sided	0.275598	-0.610627	0.375816
phenotypes	infected	percentage	Dying cells		Healthy	COVID19_late	0	0	1157	two-sided	0.15479	-0.530006	0.258485
phenotypes	infected	percentage	Dying cells		Flu	ARDS	0	0	240	two-sided	0.866284	-0.0819481	0.903768
phenotypes	infected	percentage	Dying cells		Flu	Pneumonia	0	0	241	two-sided	0.63144	-0.0892594	0.728584
phenotypes	infected	percentage	Dying cells		Flu	COVID19_early	0	0	235	two-sided	0.0412252	-0.522614	0.103063
phenotypes	infected	percentage	Dying cells		Flu	COVID19_late	0	0	392	two-sided	0.0305153	-0.475962	0.100888
phenotypes	infected	percentage	Dying cells		ARDS	Pneumonia	0	0	502	two-sided	0.903768	-0.00166955	0.903768
phenotypes	infected	percentage	Dying cells		ARDS	COVID19_early	0	0	496	two-sided	0.0336294	-0.586829	0.100888
phenotypes	infected	percentage	Dying cells		ARDS	COVID19_late	0	0	797	two-sided	0.0112443	-0.515144	0.0911368
phenotypes	infected	percentage	Dying cells		Pneumonia	COVID19_early	0	0	511	two-sided	0.0194764	-0.594867	0.097382
phenotypes	infected	percentage	Dying cells		Pneumonia	COVID19_late	0	0	861	two-sided	0.0121516	-0.520145	0.0911368
phenotypes	infected	percentage	Dying cells		COVID19_early	COVID19_late	0	0	1583	two-sided	0.572917	-0.347948	0.716147
phenotypes	infected	percentage	Endothelial cells		Healthy	Flu	0	0	208	two-sided	0.0900227	0.192775	0.135129
phenotypes	infected	percentage	Endothelial cells		Healthy	ARDS	0	0	539	two-sided	0.675463	0.146026	0.675463
phenotypes	infected	percentage	Endothelial cells		Healthy	Pneumonia	0	0	660	two-sided	0.564277	0.223444	0.604582
phenotypes	infected	percentage	Endothelial cells		Healthy	COVID19_early	0	0	287	two-sided	3.80298e-07	-0.922433	2.85223e-06
phenotypes	infected	percentage	Endothelial cells		Healthy	COVID19_late	0	0	685	two-sided	1.4076e-05	-0.600683	4.22281e-05
phenotypes	infected	percentage	Endothelial cells		Flu	ARDS	0	0	301	two-sided	0.238534	-0.304536	0.325273
phenotypes	infected	percentage	Endothelial cells		Flu	Pneumonia	0	0	344	two-sided	0.0900857	0.531036	0.135129
phenotypes	infected	percentage	Endothelial cells		Flu	COVID19_early	0	0	146	two-sided	0.000464438	-0.80698	0.000995224
phenotypes	infected	percentage	Endothelial cells		Flu	COVID19_late	0	0	332	two-sided	0.00528906	-0.549899	0.00991699
phenotypes	infected	percentage	Endothelial cells		ARDS	Pneumonia	0	0	575	two-sided	0.397372	0.359186	0.458506
phenotypes	infected	percentage	Endothelial cells		ARDS	COVID19_early	0	0	244	two-sided	1.68431e-06	-0.900457	8.42156e-06
phenotypes	infected	percentage	Endothelial cells		ARDS	COVID19_late	0	0	582	two-sided	5.61962e-05	-0.591624	0.00014049
phenotypes	infected	percentage	Endothelial cells		Pneumonia	COVID19_early	0	0	236	two-sided	3.09486e-07	-0.918549	2.85223e-06
phenotypes	infected	percentage	Endothelial cells		Pneumonia	COVID19_late	0	0	570	two-sided	8.64638e-06	-0.600947	3.24239e-05
phenotypes	infected	percentage	Endothelial cells		COVID19_early	COVID19_late	0	0	1878	two-sided	0.303035	-0.021814	0.378794
phenotypes	infected	percentage	Epithelial cells		Healthy	Flu	0	0	254	two-sided	0.42137	0.247206	0.486197
phenotypes	infected	percentage	Epithelial cells		Healthy	ARDS	0	0	396	two-sided	0.0292943	0.223291	0.0439414
phenotypes	infected	percentage	Epithelial cells		Healthy	Pneumonia	0	0	656	two-sided	0.596501	0.28653	0.639108
phenotypes	infected	percentage	Epithelial cells		Healthy	COVID19_early	0	0	51	two-sided	3.39503e-13	-1.58128	1.69751e-12
phenotypes	infected	percentage	Epithelial cells		Healthy	COVID19_late	0	0	141	two-sided	1.27872e-14	-0.976624	1.91807e-13
phenotypes	infected	percentage	Epithelial cells		Flu	ARDS	0	0	202	two-sided	0.307015	-0.251394	0.383769
phenotypes	infected	percentage	Epithelial cells		Flu	Pneumonia	0	0	333	two-sided	0.144173	0.495664	0.1966
phenotypes	infected	percentage	Epithelial cells		Flu	COVID19_early	0	0	21	two-sided	2.8579e-08	-1.36404	5.35857e-08
phenotypes	infected	percentage	Epithelial cells		Flu	COVID19_late	0	0	67	two-sided	2.82911e-08	-0.881076	5.35857e-08
phenotypes	infected	percentage	Epithelial cells		ARDS	Pneumonia	0	0	738	two-sided	0.00239724	0.296503	0.0039954
phenotypes	infected	percentage	Epithelial cells		ARDS	COVID19_early	0	0	52	two-sided	9.27121e-12	-1.52946	2.3178e-11
phenotypes	infected	percentage	Epithelial cells		ARDS	COVID19_late	0	0	157	two-sided	2.95251e-12	-0.952763	8.85753e-12
phenotypes	infected	percentage	Epithelial cells		Pneumonia	COVID19_early	0	0	39	two-sided	1.16049e-12	-1.55263	4.35183e-12
phenotypes	infected	percentage	Epithelial cells		Pneumonia	COVID19_late	0	0	105	two-sided	4.35883e-14	-0.962866	3.26913e-13
phenotypes	infected	percentage	Epithelial cells		COVID19_early	COVID19_late	0	0	1665	two-sided	0.905072	-0.357713	0.905072
phenotypes	infected	percentage	Fibroblasts		Healthy	Flu	0	0	281	two-sided	0.778763	0.192782	0.778763
phenotypes	infected	percentage	Fibroblasts		Healthy	ARDS	0	0	692	two-sided	0.146223	0.22007	0.243705
phenotypes	infected	percentage	Fibroblasts		Healthy	Pneumonia	0	0	712	two-sided	0.234716	0.223453	0.352075
phenotypes	infected	percentage	Fibroblasts		Healthy	COVID19_early	0	0	463	two-sided	0.000584916	-0.867754	0.00146229
phenotypes	infected	percentage	Fibroblasts		Healthy	COVID19_late	0	0	729	two-sided	4.6916e-05	-0.411344	0.000231706
phenotypes	infected	percentage	Fibroblasts		Flu	ARDS	0	0	294	two-sided	0.307015	0.302197	0.418657
phenotypes	infected	percentage	Fibroblasts		Flu	Pneumonia	0	0	304	two-sided	0.399708	0.251934	0.499635
phenotypes	infected	percentage	Fibroblasts		Flu	COVID19_early	0	0	194	two-sided	0.00665807	-0.763521	0.0124839
phenotypes	infected	percentage	Fibroblasts		Flu	COVID19_late	0	0	326	two-sided	0.00435224	-0.377326	0.00932624
phenotypes	infected	percentage	Fibroblasts		ARDS	Pneumonia	0	0	480	two-sided	0.677084	-0.073067	0.725447
phenotypes	infected	percentage	Fibroblasts		ARDS	COVID19_early	0	0	318	two-sided	6.17884e-05	-0.857338	0.000231706
phenotypes	infected	percentage	Fibroblasts		ARDS	COVID19_late	0	0	471	two-sided	1.59332e-06	-0.408389	1.99671e-05
phenotypes	infected	percentage	Fibroblasts		Pneumonia	COVID19_early	0	0	356	two-sided	9.46462e-05	-0.869082	0.000283939
phenotypes	infected	percentage	Fibroblasts		Pneumonia	COVID19_late	0	0	533	two-sided	2.66229e-06	-0.412353	1.99671e-05
phenotypes	infected	percentage	Fibroblasts		COVID19_early	COVID19_late	0	0	1770	two-sided	0.656679	-0.0534872	0.725447
phenotypes	infected	percentage	Macrophages		Healthy	Flu	0	0	322	two-sided	0.621269	0.285475	0.746055
phenotypes	infected	percentage	Macrophages		Healthy	ARDS	0	0	686	two-sided	0.167857	0.325867	0.279762
phenotypes	infected	percentage	Macrophages		Healthy	Pneumonia	0	0	650	two-sided	0.646344	0.330878	0.746055
phenotypes	infected	percentage	Macrophages		Healthy	COVID19_early	0	0	111	two-sided	1.83461e-11	-1.15237	4.58651e-11
phenotypes	infected	percentage	Macrophages		Healthy	COVID19_late	0	0	161	two-sided	3.34518e-14	-0.996514	1.76469e-13
phenotypes	infected	percentage	Macrophages		Flu	ARDS	0	0	268	two-sided	0.66154	0.162156	0.746055
phenotypes	infected	percentage	Macrophages		Flu	Pneumonia	0	0	255	two-sided	0.856194	-0.0569552	0.856194
phenotypes	infected	percentage	Macrophages		Flu	COVID19_early	0	0	34	two-sided	9.46103e-08	-1.00731	1.77394e-07
phenotypes	infected	percentage	Macrophages		Flu	COVID19_late	0	0	43	two-sided	6.55624e-09	-0.909493	1.40491e-08
phenotypes	infected	percentage	Macrophages		ARDS	Pneumonia	0	0	443	two-sided	0.360984	-0.214645	0.541475
phenotypes	infected	percentage	Macrophages		ARDS	COVID19_early	0	0	60	two-sided	1.66396e-11	-1.13108	4.58651e-11
phenotypes	infected	percentage	Macrophages		ARDS	COVID19_late	0	0	71	two-sided	3.52938e-14	-0.984364	1.76469e-13
phenotypes	infected	percentage	Macrophages		Pneumonia	COVID19_early	0	0	72	two-sided	1.23345e-11	-1.14657	4.58651e-11
phenotypes	infected	percentage	Macrophages		Pneumonia	COVID19_late	0	0	91	two-sided	2.11913e-14	-0.993921	1.76469e-13
phenotypes	infected	percentage	Macrophages		COVID19_early	COVID19_late	0	0	1615	two-sided	0.696318	-0.171883	0.746055
phenotypes	infected	percentage	Mast cells		Healthy	Flu	0	0	416	two-sided	0.0205984	0.702472	0.099425
phenotypes	infected	percentage	Mast cells		Healthy	ARDS	0	0	720	two-sided	0.0722114	0.473196	0.154739
phenotypes	infected	percentage	Mast cells		Healthy	Pneumonia	0	0	771	two-sided	0.0597749	0.459754	0.149437
phenotypes	infected	percentage	Mast cells		Healthy	COVID19_early	0	0	756	two-sided	0.478819	-0.511377	0.732556
phenotypes	infected	percentage	Mast cells		Healthy	COVID19_late	0	0	1667	two-sided	0.0843593	-0.355344	0.158174
phenotypes	infected	percentage	Mast cells		Flu	ARDS	0	0	229	two-sided	0.677895	-0.172072	0.847369
phenotypes	infected	percentage	Mast cells		Flu	Pneumonia	0	0	231	two-sided	0.488371	-0.222104	0.732556
phenotypes	infected	percentage	Mast cells		Flu	COVID19_early	0	0	225	two-sided	0.0274391	-0.43767	0.099425
phenotypes	infected	percentage	Mast cells		Flu	COVID19_late	0	0	544	two-sided	0.562841	-0.319111	0.76751
phenotypes	infected	percentage	Mast cells		ARDS	Pneumonia	0	0	497	two-sided	0.85082	-0.0343153	0.911593
phenotypes	infected	percentage	Mast cells		ARDS	COVID19_early	0	0	481	two-sided	0.0224285	-0.491447	0.099425
phenotypes	infected	percentage	Mast cells		ARDS	COVID19_late	0	0	1114	two-sided	0.738854	-0.345381	0.852524
phenotypes	infected	percentage	Mast cells		Pneumonia	COVID19_early	0	0	523	two-sided	0.0267656	-0.498179	0.099425
phenotypes	infected	percentage	Mast cells		Pneumonia	COVID19_late	0	0	1225	two-sided	0.936211	-0.348734	0.936211
phenotypes	infected	percentage	Mast cells		COVID19_early	COVID19_late	0	0	2081	two-sided	0.0331417	0.215613	0.099425
phenotypes	infected	percentage	Mesenchymal cells		Healthy	Flu	0	0	267	two-sided	0.580828	-0.15218	0.670186
phenotypes	infected	percentage	Mesenchymal cells		Healthy	ARDS	0	0	678	two-sided	0.20033	0.287131	0.300495
phenotypes	infected	percentage	Mesenchymal cells		Healthy	Pneumonia	0	0	603	two-sided	0.934363	-0.0027363	0.934363
phenotypes	infected	percentage	Mesenchymal cells		Healthy	COVID19_early	0	0	484	two-sided	0.0011835	-0.777455	0.00591751
phenotypes	infected	percentage	Mesenchymal cells		Healthy	COVID19_late	0	0	909	two-sided	0.00310672	-0.610109	0.00932017
phenotypes	infected	percentage	Mesenchymal cells		Flu	ARDS	0	0	310	two-sided	0.167366	0.446729	0.278944
phenotypes	infected	percentage	Mesenchymal cells		Flu	Pneumonia	0	0	274	two-sided	0.839494	0.137374	0.899458
phenotypes	infected	percentage	Mesenchymal cells		Flu	COVID19_early	0	0	226	two-sided	0.02861	-0.665396	0.0613072
phenotypes	infected	percentage	Mesenchymal cells		Flu	COVID19_late	0	0	426	two-sided	0.0704724	-0.547896	0.132136
phenotypes	infected	percentage	Mesenchymal cells		ARDS	Pneumonia	0	0	429	two-sided	0.270651	-0.272742	0.36907
phenotypes	infected	percentage	Mesenchymal cells		ARDS	COVID19_early	0	0	346	two-sided	0.00020732	-0.747155	0.00254028
phenotypes	infected	percentage	Mesenchymal cells		ARDS	COVID19_late	0	0	646	two-sided	0.000338704	-0.593	0.00254028
phenotypes	infected	percentage	Mesenchymal cells		Pneumonia	COVID19_early	0	0	432	two-sided	0.00171693	-0.75739	0.00643851
phenotypes	infected	percentage	Mesenchymal cells		Pneumonia	COVID19_late	0	0	822	two-sided	0.00564326	-0.598757	0.0141081
phenotypes	infected	percentage	Mesenchymal cells		COVID19_early	COVID19_late	0	0	1821	two-sided	0.470933	0.0610086	0.588666
phenotypes	infected	percentage	Monocytes		Healthy	Flu	0	0	289	two-sided	0.899783	-0.0250538	0.901728
phenotypes	infected	percentage	Monocytes		Healthy	ARDS	0	0	588	two-sided	0.863131	0.0139276	0.901728
phenotypes	infected	percentage	Monocytes		Healthy	Pneumonia	0	0	667	two-sided	0.509987	0.147251	0.764981
phenotypes	infected	percentage	Monocytes		Healthy	COVID19_early	0	0	320	two-sided	1.83264e-06	-1.03247	1.1528e-05
phenotypes	infected	percentage	Monocytes		Healthy	COVID19_late	0	0	746	two-sided	7.32984e-05	-0.692524	0.000219895
phenotypes	infected	percentage	Monocytes		Flu	ARDS	0	0	254	two-sided	0.901728	0.0405032	0.901728
phenotypes	infected	percentage	Monocytes		Flu	Pneumonia	0	0	285	two-sided	0.662067	0.168973	0.827583
phenotypes	infected	percentage	Monocytes		Flu	COVID19_early	0	0	144	two-sided	0.000410466	-0.883657	0.00087957
phenotypes	infected	percentage	Monocytes		Flu	COVID19_late	0	0	325	two-sided	0.00421162	-0.621908	0.0078968
phenotypes	infected	percentage	Monocytes		ARDS	Pneumonia	0	0	552	two-sided	0.591027	0.143001	0.805946
phenotypes	infected	percentage	Monocytes		ARDS	COVID19_early	0	0	250	two-sided	2.30561e-06	-0.992235	1.1528e-05
phenotypes	infected	percentage	Monocytes		ARDS	COVID19_late	0	0	624	two-sided	0.00018657	-0.673104	0.000466426
phenotypes	infected	percentage	Monocytes		Pneumonia	COVID19_early	0	0	238	two-sided	3.44443e-07	-1.00583	5.16664e-06
phenotypes	infected	percentage	Monocytes		Pneumonia	COVID19_late	0	0	606	two-sided	2.57162e-05	-0.679639	9.64357e-05
phenotypes	infected	percentage	Monocytes		COVID19_early	COVID19_late	0	0	1864	two-sided	0.340055	-0.110471	0.566759
phenotypes	infected	percentage	NK-cells		Healthy	Flu	0	0	310	two-sided	0.793663	0.0543521	0.890472
phenotypes	infected	percentage	NK-cells		Healthy	ARDS	0	0	570	two-sided	0.970532	-0.00732792	0.970532
phenotypes	infected	percentage	NK-cells		Healthy	Pneumonia	0	0	538	two-sided	0.396938	-0.179307	0.58366
phenotypes	infected	percentage	NK-cells		Healthy	COVID19_early	0	0	380	two-sided	2.53179e-05	-0.868459	0.000379769
phenotypes	infected	percentage	NK-cells		Healthy	COVID19_late	0	0	905	two-sided	0.00286633	-0.478005	0.008599
phenotypes	infected	percentage	NK-cells		Flu	ARDS	0	0	238	two-sided	0.831108	-0.0612304	0.890472
phenotypes	infected	percentage	NK-cells		Flu	Pneumonia	0	0	245	two-sided	0.69327	-0.213323	0.866588
phenotypes	infected	percentage	NK-cells		Flu	COVID19_early	0	0	168	two-sided	0.00169083	-0.743283	0.0063406
phenotypes	infected	percentage	NK-cells		Flu	COVID19_late	0	0	394	two-sided	0.0321544	-0.429263	0.0602895
phenotypes	infected	percentage	NK-cells		ARDS	Pneumonia	0	0	452	two-sided	0.428017	-0.175193	0.58366
phenotypes	infected	percentage	NK-cells		ARDS	COVID19_early	0	0	327	two-sided	9.20106e-05	-0.834612	0.000690079
phenotypes	infected	percentage	NK-cells		ARDS	COVID19_late	0	0	759	two-sided	0.0051272	-0.4646	0.012818
phenotypes	infected	percentage	NK-cells		Pneumonia	COVID19_early	0	0	384	two-sided	0.000293766	-0.846045	0.00146883
phenotypes	infected	percentage	NK-cells		Pneumonia	COVID19_late	0	0	909	two-sided	0.0287003	-0.469111	0.0602895
phenotypes	infected	percentage	NK-cells		COVID19_early	COVID19_late	0	0	2025	two-sided	0.0677299	0.104747	0.112883
phenotypes	infected	percentage	Neutrophils		Healthy	Flu	0	0	181	two-sided	0.0265281	0.192732	0.0442135
phenotypes	infected	percentage	Neutrophils		Healthy	ARDS	0	0	468	two-sided	0.196037	-0.131883	0.245046
phenotypes	infected	percentage	Neutrophils		Healthy	Pneumonia	0	0	533	two-sided	0.364973	0.223419	0.421123
phenotypes	infected	percentage	Neutrophils		Healthy	COVID19_early	0	0	147	two-sided	1.73482e-10	-1.01734	2.60223e-09
phenotypes	infected	percentage	Neutrophils		Healthy	COVID19_late	0	0	526	two-sided	1.00251e-07	-0.540962	3.75941e-07
phenotypes	infected	percentage	Neutrophils		Flu	ARDS	0	0	274	two-sided	0.566989	-0.216274	0.600338
phenotypes	infected	percentage	Neutrophils		Flu	Pneumonia	0	0	327	two-sided	0.182694	0.390128	0.245046
phenotypes	infected	percentage	Neutrophils		Flu	COVID19_early	0	0	93	two-sided	1.24566e-05	-0.873254	3.11414e-05
phenotypes	infected	percentage	Neutrophils		Flu	COVID19_late	0	0	324	two-sided	0.00407514	-0.487171	0.00764089
phenotypes	infected	percentage	Neutrophils		ARDS	Pneumonia	0	0	551	two-sided	0.600338	0.255067	0.600338
phenotypes	infected	percentage	Neutrophils		ARDS	COVID19_early	0	0	159	two-sided	1.29715e-08	-0.973881	6.48576e-08
phenotypes	infected	percentage	Neutrophils		ARDS	COVID19_late	0	0	561	two-sided	2.99181e-05	-0.523858	6.41101e-05
phenotypes	infected	percentage	Neutrophils		Pneumonia	COVID19_early	0	0	153	two-sided	2.56877e-09	-0.993985	1.92658e-08
phenotypes	infected	percentage	Neutrophils		Pneumonia	COVID19_late	0	0	545	two-sided	3.9261e-06	-0.532395	1.17783e-05
phenotypes	infected	percentage	Neutrophils		COVID19_early	COVID19_late	0	0	2001	two-sided	0.0897532	-0.00888616	0.13463
phenotypes	infected	percentage	Proliferating cells		Healthy	Flu	0	0	220	two-sided	0.143527	-0.425537	0.239211
phenotypes	infected	percentage	Proliferating cells		Healthy	ARDS	0	0	490	two-sided	0.306768	-0.291508	0.38346
phenotypes	infected	percentage	Proliferating cells		Healthy	Pneumonia	0	0	619	two-sided	0.925012	0.0679745	0.955241
phenotypes	infected	percentage	Proliferating cells		Healthy	COVID19_early	0	0	435	two-sided	0.000216083	-0.705544	0.00109998
phenotypes	infected	percentage	Proliferating cells		Healthy	COVID19_late	0	0	843	two-sided	0.000764712	-0.483154	0.00286767
phenotypes	infected	percentage	Proliferating cells		Flu	ARDS	0	0	251	two-sided	0.955241	0.106564	0.955241
phenotypes	infected	percentage	Proliferating cells		Flu	Pneumonia	0	0	345	two-sided	0.0861134	0.546381	0.161463
phenotypes	infected	percentage	Proliferating cells		Flu	COVID19_early	0	0	254	two-sided	0.0836766	-0.603849	0.161463
phenotypes	infected	percentage	Proliferating cells		Flu	COVID19_late	0	0	474	two-sided	0.190728	-0.433886	0.260084
phenotypes	infected	percentage	Proliferating cells		ARDS	Pneumonia	0	0	615	two-sided	0.166459	0.375451	0.249688
phenotypes	infected	percentage	Proliferating cells		ARDS	COVID19_early	0	0	464	two-sided	0.013789	-0.678046	0.0413669
phenotypes	infected	percentage	Proliferating cells		ARDS	COVID19_late	0	0	887	two-sided	0.0561408	-0.469605	0.140352
phenotypes	infected	percentage	Proliferating cells		Pneumonia	COVID19_early	0	0	360	two-sided	0.000111789	-0.687335	0.00109998
phenotypes	infected	percentage	Proliferating cells		Pneumonia	COVID19_late	0	0	683	two-sided	0.000219997	-0.474164	0.00109998
phenotypes	infected	percentage	Proliferating cells		COVID19_early	COVID19_late	0	0	1820	two-sided	0.474274	0.150567	0.54724
phenotypes	infected	percentage	Smooth muscle cells		Healthy	Flu	0	0	274	two-sided	0.677005	0.192743	0.725362
phenotypes	infected	percentage	Smooth muscle cells		Healthy	ARDS	0	0	429	two-sided	0.0762029	-0.232967	0.114304
phenotypes	infected	percentage	Smooth muscle cells		Healthy	Pneumonia	0	0	620	two-sided	0.915671	-0.198084	0.915671
phenotypes	infected	percentage	Smooth muscle cells		Healthy	COVID19_early	0	0	270	two-sided	1.63227e-07	-0.725088	2.4484e-06
phenotypes	infected	percentage	Smooth muscle cells		Healthy	COVID19_late	0	0	572	two-sided	4.614e-07	-0.612703	2.92338e-06
phenotypes	infected	percentage	Smooth muscle cells		Flu	ARDS	0	0	214	two-sided	0.451993	-0.216289	0.52153
phenotypes	infected	percentage	Smooth muscle cells		Flu	Pneumonia	0	0	300	two-sided	0.449132	-0.207572	0.52153
phenotypes	infected	percentage	Smooth muscle cells		Flu	COVID19_early	0	0	140	two-sided	0.000319635	-0.62083	0.000684931
phenotypes	infected	percentage	Smooth muscle cells		Flu	COVID19_late	0	0	261	two-sided	0.000416965	-0.550714	0.00078181
phenotypes	infected	percentage	Smooth muscle cells		ARDS	Pneumonia	0	0	673	two-sided	0.0305544	0.095949	0.050924
phenotypes	infected	percentage	Smooth muscle cells		ARDS	COVID19_early	0	0	321	two-sided	7.06263e-05	-0.694456	0.000176566
phenotypes	infected	percentage	Smooth muscle cells		ARDS	COVID19_late	0	0	583	two-sided	5.78793e-05	-0.591103	0.000173638
phenotypes	infected	percentage	Smooth muscle cells		Pneumonia	COVID19_early	0	0	248	two-sided	5.84676e-07	-0.705156	2.92338e-06
phenotypes	infected	percentage	Smooth muscle cells		Pneumonia	COVID19_late	0	0	509	two-sided	1.2017e-06	-0.599045	4.50638e-06
phenotypes	infected	percentage	Smooth muscle cells		COVID19_early	COVID19_late	0	0	2001	two-sided	0.0897532	0.402086	0.122391
cell_type	infected	percentage		Healthy	Macrophages	Epithelial cells	0	0	759	two-sided	0.423711	0.156786	0.812225
cell_type	infected	percentage		Healthy	Macrophages	Endothelial cells	0	0	711	two-sided	0.778648	0.231592	0.947128
cell_type	infected	percentage		Healthy	Macrophages	CD8 T-cells	0	0	668	two-sided	0.862673	0.234507	0.961923
cell_type	infected	percentage		Healthy	Macrophages	Fibroblasts	0	0	675	two-sided	0.92249	0.289292	0.965067
cell_type	infected	percentage		Healthy	Macrophages	Neutrophils	0	0	820	two-sided	0.144439	0.319437	0.725085
cell_type	infected	percentage		Healthy	Macrophages	Smooth muscle cells	0	0	782	two-sided	0.29434	0.332333	0.725085
cell_type	infected	percentage		Healthy	Macrophages	Mast cells	0	0	580	two-sided	0.260875	0.34068	0.725085
cell_type	infected	percentage		Healthy	Macrophages	Club cells	0	0	642	two-sided	0.64979	0.340681	0.906623
cell_type	infected	percentage		Healthy	Macrophages	Dying cells	0	0	641	two-sided	0.642028	0.340681	0.906623
cell_type	infected	percentage		Healthy	Macrophages	Mesenchymal cells	0	0	644	two-sided	0.665427	0.340681	0.906623
cell_type	infected	percentage		Healthy	Macrophages	B cells	0	0	685	two-sided	1	0.340682	1
cell_type	infected	percentage		Healthy	Macrophages	Monocytes	0	0	719	two-sided	0.713196	0.340683	0.923758
cell_type	infected	percentage		Healthy	Macrophages	NK-cells	0	0	724	two-sided	0.673301	0.340683	0.906623
cell_type	infected	percentage		Healthy	Macrophages	Dendritic cells	0	0	743	two-sided	0.530642	0.340683	0.869485
cell_type	infected	percentage		Healthy	Macrophages	CD4 T-cells	0	0	797	two-sided	0.225968	0.340684	0.725085
cell_type	infected	percentage		Healthy	Macrophages	Proliferating cells	0	0	803	two-sided	0.20207	0.340685	0.725085
cell_type	infected	percentage		Healthy	Epithelial cells	Endothelial cells	0	0	618	two-sided	0.475528	0.103895	0.818631
cell_type	infected	percentage		Healthy	Epithelial cells	CD8 T-cells	0	0	593	two-sided	0.325222	0.108192	0.725085
cell_type	infected	percentage		Healthy	Epithelial cells	Fibroblasts	0	0	587	two-sided	0.29434	0.199001	0.725085
cell_type	infected	percentage		Healthy	Epithelial cells	Neutrophils	0	0	729	two-sided	0.634305	0.255297	0.906623
cell_type	infected	percentage		Healthy	Epithelial cells	Smooth muscle cells	0	0	705	two-sided	0.828819	0.279594	0.961923
cell_type	infected	percentage		Healthy	Epithelial cells	Mast cells	0	0	499	two-sided	0.0455003	0.295011	0.618106
cell_type	infected	percentage		Healthy	Epithelial cells	Club cells	0	0	559	two-sided	0.176583	0.295014	0.725085
cell_type	infected	percentage		Healthy	Epithelial cells	Dying cells	0	0	578	two-sided	0.251818	0.295014	0.725085
cell_type	infected	percentage		Healthy	Epithelial cells	Mesenchymal cells	0	0	568	two-sided	0.209822	0.295014	0.725085
cell_type	infected	percentage		Healthy	Epithelial cells	B cells	0	0	609	two-sided	0.417474	0.295015	0.812225
cell_type	infected	percentage		Healthy	Epithelial cells	Monocytes	0	0	643	two-sided	0.65759	0.295017	0.906623
cell_type	infected	percentage		Healthy	Epithelial cells	NK-cells	0	0	645	two-sided	0.673301	0.295017	0.906623
cell_type	infected	percentage		Healthy	Epithelial cells	Dendritic cells	0	0	668	two-sided	0.862673	0.295018	0.961923
cell_type	infected	percentage		Healthy	Epithelial cells	CD4 T-cells	0	0	717	two-sided	0.729383	0.29502	0.927067
cell_type	infected	percentage		Healthy	Epithelial cells	Proliferating cells	0	0	726	two-sided	0.65759	0.29502	0.906623
cell_type	infected	percentage		Healthy	Endothelial cells	CD8 T-cells	0	0	642	two-sided	0.64979	0.00411574	0.906623
cell_type	infected	percentage		Healthy	Endothelial cells	Fibroblasts	0	0	625	two-sided	0.523579	0.102887	0.868375
cell_type	infected	percentage		Healthy	Endothelial cells	Neutrophils	0	0	811	two-sided	0.173147	0.1755	0.725085
cell_type	infected	percentage		Healthy	Endothelial cells	Smooth muscle cells	0	0	774	two-sided	0.335968	0.208757	0.725265
cell_type	infected	percentage		Healthy	Endothelial cells	Mast cells	0	0	526	two-sided	0.0876163	0.230057	0.627148
cell_type	infected	percentage		Healthy	Endothelial cells	Club cells	0	0	577	two-sided	0.247372	0.23006	0.725085
cell_type	infected	percentage		Healthy	Endothelial cells	Dying cells	0	0	609	two-sided	0.417474	0.23006	0.812225
cell_type	infected	percentage		Healthy	Endothelial cells	Mesenchymal cells	0	0	593	two-sided	0.325222	0.23006	0.725085
cell_type	infected	percentage		Healthy	Endothelial cells	B cells	0	0	645	two-sided	0.673301	0.230062	0.906623
cell_type	infected	percentage		Healthy	Endothelial cells	Monocytes	0	0	673	two-sided	0.90534	0.230064	0.961923
cell_type	infected	percentage		Healthy	Endothelial cells	NK-cells	0	0	696	two-sided	0.90534	0.230065	0.961923
cell_type	infected	percentage		Healthy	Endothelial cells	Dendritic cells	0	0	697	two-sided	0.89678	0.230065	0.961923
cell_type	infected	percentage		Healthy	Endothelial cells	CD4 T-cells	0	0	779	two-sided	0.309526	0.230068	0.725085
cell_type	infected	percentage		Healthy	Endothelial cells	Proliferating cells	0	0	800	two-sided	0.213778	0.230069	0.725085
cell_type	infected	percentage		Healthy	CD8 T-cells	Fibroblasts	0	0	683	two-sided	0.991374	0.0997352	1
cell_type	infected	percentage		Healthy	CD8 T-cells	Neutrophils	0	0	851	two-sided	0.0727183	0.174034	0.618106
cell_type	infected	percentage		Healthy	CD8 T-cells	Smooth muscle cells	0	0	803	two-sided	0.20207	0.208195	0.725085
cell_type	infected	percentage		Healthy	CD8 T-cells	Mast cells	0	0	592	two-sided	0.319933	0.230059	0.725085
cell_type	infected	percentage		Healthy	CD8 T-cells	Club cells	0	0	669	two-sided	0.871178	0.230063	0.961923
cell_type	infected	percentage		Healthy	CD8 T-cells	Dying cells	0	0	655	two-sided	0.753891	0.230063	0.932083
cell_type	infected	percentage		Healthy	CD8 T-cells	Mesenchymal cells	0	0	678	two-sided	0.948282	0.230063	0.977017
cell_type	infected	percentage		Healthy	CD8 T-cells	B cells	0	0	706	two-sided	0.820403	0.230065	0.961851
cell_type	infected	percentage		Healthy	CD8 T-cells	Monocytes	0	0	753	two-sided	0.462257	0.230067	0.816454
cell_type	infected	percentage		Healthy	CD8 T-cells	NK-cells	0	0	758	two-sided	0.430001	0.230068	0.812225
cell_type	infected	percentage		Healthy	CD8 T-cells	Dendritic cells	0	0	774	two-sided	0.335968	0.230068	0.725265
cell_type	infected	percentage		Healthy	CD8 T-cells	CD4 T-cells	0	0	829	two-sided	0.119528	0.230071	0.706776
cell_type	infected	percentage		Healthy	CD8 T-cells	Proliferating cells	0	0	819	two-sided	0.147436	0.230072	0.725085
cell_type	infected	percentage		Healthy	Fibroblasts	Neutrophils	0	0	835	two-sided	0.104884	0.118397	0.677519
cell_type	infected	percentage		Healthy	Fibroblasts	Smooth muscle cells	0	0	797	two-sided	0.225968	0.186176	0.725085
cell_type	infected	percentage		Healthy	Fibroblasts	Mast cells	0	0	589	two-sided	0.304408	0.230052	0.725085
cell_type	infected	percentage		Healthy	Fibroblasts	Club cells	0	0	655	two-sided	0.753891	0.230059	0.932083
cell_type	infected	percentage		Healthy	Fibroblasts	Dying cells	0	0	650	two-sided	0.713196	0.230059	0.923758
cell_type	infected	percentage		Healthy	Fibroblasts	Mesenchymal cells	0	0	659	two-sided	0.786952	0.23006	0.947128
cell_type	infected	percentage		Healthy	Fibroblasts	B cells	0	0	684	two-sided	1	0.230064	1
cell_type	infected	percentage		Healthy	Fibroblasts	Monocytes	0	0	717	two-sided	0.729383	0.230067	0.927067
cell_type	infected	percentage		Healthy	Fibroblasts	NK-cells	0	0	753	two-sided	0.462257	0.230069	0.816454
cell_type	infected	percentage		Healthy	Fibroblasts	Dendritic cells	0	0	730	two-sided	0.626622	0.23007	0.906623
cell_type	infected	percentage		Healthy	Fibroblasts	CD4 T-cells	0	0	811	two-sided	0.173147	0.230075	0.725085
cell_type	infected	percentage		Healthy	Fibroblasts	Proliferating cells	0	0	814	two-sided	0.163138	0.230077	0.725085
cell_type	infected	percentage		Healthy	Neutrophils	Smooth muscle cells	0	0	648	two-sided	0.697136	0.126509	0.923758
cell_type	infected	percentage		Healthy	Neutrophils	Mast cells	0	0	423	two-sided	0.00477815	0.230001	0.501755
cell_type	infected	percentage		Healthy	Neutrophils	Club cells	0	0	469	two-sided	0.0201081	0.230016	0.556123
cell_type	infected	percentage		Healthy	Neutrophils	Dying cells	0	0	506	two-sided	0.0543139	0.230017	0.618106
cell_type	infected	percentage		Healthy	Neutrophils	Mesenchymal cells	0	0	476	two-sided	0.0245349	0.230017	0.556123
cell_type	infected	percentage		Healthy	Neutrophils	B cells	0	0	536	two-sided	0.109599	0.230027	0.677519
cell_type	infected	percentage		Healthy	Neutrophils	Monocytes	0	0	571	two-sided	0.221851	0.230035	0.725085
cell_type	infected	percentage		Healthy	Neutrophils	NK-cells	0	0	583	two-sided	0.274881	0.230039	0.725085
cell_type	infected	percentage		Healthy	Neutrophils	Dendritic cells	0	0	593	two-sided	0.325222	0.230041	0.725085
cell_type	infected	percentage		Healthy	Neutrophils	CD4 T-cells	0	0	653	two-sided	0.737523	0.230054	0.928733
cell_type	infected	percentage		Healthy	Neutrophils	Proliferating cells	0	0	681	two-sided	0.974127	0.230056	0.9961
cell_type	infected	percentage		Healthy	Smooth muscle cells	Mast cells	0	0	475	two-sided	0.0238548	0.229935	0.556123
cell_type	infected	percentage		Healthy	Smooth muscle cells	Club cells	0	0	525	two-sided	0.0856291	0.229971	0.627148
cell_type	infected	percentage		Healthy	Smooth muscle cells	Dying cells	0	0	544	two-sided	0.130149	0.229973	0.723062
cell_type	infected	percentage		Healthy	Smooth muscle cells	Mesenchymal cells	0	0	545	two-sided	0.132916	0.229975	0.723062
cell_type	infected	percentage		Healthy	Smooth muscle cells	B cells	0	0	584	two-sided	0.279661	0.229998	0.725085
cell_type	infected	percentage		Healthy	Smooth muscle cells	Monocytes	0	0	627	two-sided	0.537752	0.230019	0.870646
cell_type	infected	percentage		Healthy	Smooth muscle cells	NK-cells	0	0	629	two-sided	0.552114	0.230028	0.873111
cell_type	infected	percentage		Healthy	Smooth muscle cells	Dendritic cells	0	0	665	two-sided	0.837255	0.230033	0.961923
cell_type	infected	percentage		Healthy	Smooth muscle cells	CD4 T-cells	0	0	701	two-sided	0.862673	0.230064	0.961923
cell_type	infected	percentage		Healthy	Smooth muscle cells	Proliferating cells	0	0	710	two-sided	0.786952	0.230071	0.947128
cell_type	infected	percentage		Healthy	Mast cells	Club cells	0	0	754	two-sided	0.4557	0.179814	0.816454
cell_type	infected	percentage		Healthy	Mast cells	Dying cells	0	0	753	two-sided	0.462257	0.172049	0.816454
cell_type	infected	percentage		Healthy	Mast cells	Mesenchymal cells	0	0	758	two-sided	0.430001	0.196296	0.812225
cell_type	infected	percentage		Healthy	Mast cells	B cells	0	0	800	two-sided	0.213778	0.293122	0.725085
cell_type	infected	percentage		Healthy	Mast cells	Monocytes	0	0	835	two-sided	0.104884	0.390298	0.677519
cell_type	infected	percentage		Healthy	Mast cells	NK-cells	0	0	852	two-sided	0.0710113	0.446272	0.618106
cell_type	infected	percentage		Healthy	Mast cells	Dendritic cells	0	0	854	two-sided	0.0676957	0.453349	0.618106
cell_type	infected	percentage		Healthy	Mast cells	CD4 T-cells	0	0	920	two-sided	0.0110681	0.628416	0.501755
cell_type	infected	percentage		Healthy	Mast cells	Proliferating cells	0	0	930	two-sided	0.00808143	0.62715	0.501755
cell_type	infected	percentage		Healthy	Club cells	Dying cells	0	0	673	two-sided	0.90534	0.00820717	0.961923
cell_type	infected	percentage		Healthy	Club cells	Mesenchymal cells	0	0	695	two-sided	0.91391	0.0193242	0.963502
cell_type	infected	percentage		Healthy	Club cells	B cells	0	0	731	two-sided	0.618979	0.126345	0.906623
cell_type	infected	percentage		Healthy	Club cells	Monocytes	0	0	759	two-sided	0.423711	0.225735	0.812225
cell_type	infected	percentage		Healthy	Club cells	NK-cells	0	0	801	two-sided	0.209822	0.277736	0.725085
cell_type	infected	percentage		Healthy	Club cells	Dendritic cells	0	0	783	two-sided	0.289391	0.290752	0.725085
cell_type	infected	percentage		Healthy	Club cells	CD4 T-cells	0	0	866	two-sided	0.0503761	0.459928	0.618106
cell_type	infected	percentage		Healthy	Club cells	Proliferating cells	0	0	866	two-sided	0.0503761	0.466967	0.618106
cell_type	infected	percentage		Healthy	Dying cells	Mesenchymal cells	0	0	697	two-sided	0.89678	0.00950168	0.961923
cell_type	infected	percentage		Healthy	Dying cells	B cells	0	0	737	two-sided	0.574006	0.108331	0.887099
cell_type	infected	percentage		Healthy	Dying cells	Monocytes	0	0	776	two-sided	0.325222	0.199824	0.725085
cell_type	infected	percentage		Healthy	Dying cells	NK-cells	0	0	786	two-sided	0.274881	0.246204	0.725085
cell_type	infected	percentage		Healthy	Dying cells	Dendritic cells	0	0	792	two-sided	0.247372	0.259904	0.725085
cell_type	infected	percentage		Healthy	Dying cells	CD4 T-cells	0	0	848	two-sided	0.0780419	0.411453	0.624335
cell_type	infected	percentage		Healthy	Dying cells	Proliferating cells	0	0	858	two-sided	0.0614463	0.421946	0.618106
cell_type	infected	percentage		Healthy	Mesenchymal cells	B cells	0	0	720	two-sided	0.70515	0.106612	0.923758
cell_type	infected	percentage		Healthy	Mesenchymal cells	Monocytes	0	0	752	two-sided	0.468867	0.204837	0.817511
cell_type	infected	percentage		Healthy	Mesenchymal cells	NK-cells	0	0	783	two-sided	0.289391	0.255421	0.725085
cell_type	infected	percentage		Healthy	Mesenchymal cells	Dendritic cells	0	0	785	two-sided	0.279661	0.269188	0.725085
cell_type	infected	percentage		Healthy	Mesenchymal cells	CD4 T-cells	0	0	857	two-sided	0.062962	0.434587	0.618106
cell_type	infected	percentage		Healthy	Mesenchymal cells	Proliferating cells	0	0	859	two-sided	0.0599609	0.443153	0.618106
cell_type	infected	percentage		Healthy	B cells	Monocytes	0	0	726	two-sided	0.65759	0.0943304	0.906623
cell_type	infected	percentage		Healthy	B cells	NK-cells	0	0	740	two-sided	0.552114	0.13926	0.873111
cell_type	infected	percentage		Healthy	B cells	Dendritic cells	0	0	746	two-sided	0.509601	0.156551	0.855626
cell_type	infected	percentage		Healthy	B cells	CD4 T-cells	0	0	804	two-sided	0.198273	0.307609	0.725085
cell_type	infected	percentage		Healthy	B cells	Proliferating cells	0	0	813	two-sided	0.166425	0.322718	0.725085
cell_type	infected	percentage		Healthy	Monocytes	NK-cells	0	0	708	two-sided	0.803633	0.0421678	0.95872
cell_type	infected	percentage		Healthy	Monocytes	Dendritic cells	0	0	707	two-sided	0.812007	0.0625122	0.960286
cell_type	infected	percentage		Healthy	Monocytes	CD4 T-cells	0	0	772	two-sided	0.34694	0.208175	0.737248
cell_type	infected	percentage		Healthy	Monocytes	Proliferating cells	0	0	770	two-sided	0.358138	0.227902	0.737981
cell_type	infected	percentage		Healthy	NK-cells	Dendritic cells	0	0	691	two-sided	0.948282	0.0222762	0.977017
cell_type	infected	percentage		Healthy	NK-cells	CD4 T-cells	0	0	756	two-sided	0.442744	0.170237	0.816454
cell_type	infected	percentage		Healthy	NK-cells	Proliferating cells	0	0	771	two-sided	0.352511	0.192076	0.737562
cell_type	infected	percentage		Healthy	Dendritic cells	CD4 T-cells	0	0	738	two-sided	0.566663	0.141651	0.885818
cell_type	infected	percentage		Healthy	Dendritic cells	Proliferating cells	0	0	746	two-sided	0.509601	0.16438	0.855626
cell_type	infected	percentage		Healthy	CD4 T-cells	Proliferating cells	0	0	699	two-sided	0.879699	0.0307013	0.961923
cell_type	infected	percentage		Flu	Endothelial cells	Mesenchymal cells	0	0	142	two-sided	0.610892	0.0912641	0.984965
cell_type	infected	percentage		Flu	Endothelial cells	Neutrophils	0	0	136	two-sided	0.777432	0.0845678	0.984965
cell_type	infected	percentage		Flu	Endothelial cells	Proliferating cells	0	0	144	two-sided	0.5591	0.218472	0.984965
cell_type	infected	percentage		Flu	Endothelial cells	Epithelial cells	0	0	141	two-sided	0.637561	0.20462	0.984965
cell_type	infected	percentage		Flu	Endothelial cells	Club cells	0	0	146	two-sided	0.509539	0.227897	0.984965
cell_type	infected	percentage		Flu	Endothelial cells	B cells	0	0	150	two-sided	0.417761	0.338106	0.984965
cell_type	infected	percentage		Flu	Endothelial cells	Fibroblasts	0	0	155	two-sided	0.317913	0.328681	0.984965
cell_type	infected	percentage		Flu	Endothelial cells	Dendritic cells	0	0	164	two-sided	0.180911	0.409208	0.984965
cell_type	infected	percentage		Flu	Endothelial cells	Monocytes	0	0	159	two-sided	0.250345	0.362457	0.984965
cell_type	infected	percentage		Flu	Endothelial cells	Smooth muscle cells	0	0	157	two-sided	0.282763	0.387853	0.984965
cell_type	infected	percentage		Flu	Endothelial cells	Macrophages	0	0	166	two-sided	0.157557	0.513436	0.984965
cell_type	infected	percentage		Flu	Endothelial cells	NK-cells	0	0	159	two-sided	0.250345	0.446101	0.984965
cell_type	infected	percentage		Flu	Endothelial cells	CD4 T-cells	0	0	170	two-sided	0.117796	0.567333	0.984965
cell_type	infected	percentage		Flu	Endothelial cells	Dying cells	0	0	169	two-sided	0.12691	0.579971	0.984965
cell_type	infected	percentage		Flu	Endothelial cells	Mast cells	0	0	182	two-sided	0.0437626	0.72733	0.984965
cell_type	infected	percentage		Flu	Endothelial cells	CD8 T-cells	0	0	182	two-sided	0.0437626	0.74237	0.984965
cell_type	infected	percentage		Flu	Mesenchymal cells	Neutrophils	0	0	124	two-sided	0.895055	0.00100094	0.984965
cell_type	infected	percentage		Flu	Mesenchymal cells	Proliferating cells	0	0	135	two-sided	0.806473	0.146697	0.984965
cell_type	infected	percentage		Flu	Mesenchymal cells	Epithelial cells	0	0	134	two-sided	0.835784	0.13795	0.984965
cell_type	infected	percentage		Flu	Mesenchymal cells	Club cells	0	0	134	two-sided	0.835784	0.160706	0.984965
cell_type	infected	percentage		Flu	Mesenchymal cells	B cells	0	0	148	two-sided	0.46238	0.278325	0.984965
cell_type	infected	percentage		Flu	Mesenchymal cells	Fibroblasts	0	0	137	two-sided	0.748699	0.270295	0.984965
cell_type	infected	percentage		Flu	Mesenchymal cells	Dendritic cells	0	0	154	two-sided	0.336518	0.353228	0.984965
cell_type	infected	percentage		Flu	Mesenchymal cells	Monocytes	0	0	149	two-sided	0.439746	0.306426	0.984965
cell_type	infected	percentage		Flu	Mesenchymal cells	Smooth muscle cells	0	0	151	two-sided	0.396438	0.333299	0.984965
cell_type	infected	percentage		Flu	Mesenchymal cells	Macrophages	0	0	163	two-sided	0.193509	0.468309	0.984965
cell_type	infected	percentage		Flu	Mesenchymal cells	NK-cells	0	0	148	two-sided	0.46238	0.398031	0.984965
cell_type	infected	percentage		Flu	Mesenchymal cells	CD4 T-cells	0	0	165	two-sided	0.168931	0.526949	0.984965
cell_type	infected	percentage		Flu	Mesenchymal cells	Dying cells	0	0	164	two-sided	0.180911	0.540394	0.984965
cell_type	infected	percentage		Flu	Mesenchymal cells	Mast cells	0	0	180	two-sided	0.0522608	0.705496	0.984965
cell_type	infected	percentage		Flu	Mesenchymal cells	CD8 T-cells	0	0	183	two-sided	0.0399712	0.718649	0.984965
cell_type	infected	percentage		Flu	Neutrophils	Proliferating cells	0	0	140	two-sided	0.664708	0.133479	0.984965
cell_type	infected	percentage		Flu	Neutrophils	Epithelial cells	0	0	130	two-sided	0.954917	0.127718	0.984965
cell_type	infected	percentage		Flu	Neutrophils	Club cells	0	0	136	two-sided	0.777432	0.147996	0.984965
cell_type	infected	percentage		Flu	Neutrophils	B cells	0	0	147	two-sided	0.485649	0.255526	0.984965
cell_type	infected	percentage		Flu	Neutrophils	Fibroblasts	0	0	145	two-sided	0.534029	0.250401	0.984965
cell_type	infected	percentage		Flu	Neutrophils	Dendritic cells	0	0	158	two-sided	0.266214	0.318503	0.984965
cell_type	infected	percentage		Flu	Neutrophils	Monocytes	0	0	145	two-sided	0.534029	0.283764	0.984965
cell_type	infected	percentage		Flu	Neutrophils	Smooth muscle cells	0	0	152	two-sided	0.375785	0.307995	0.984965
cell_type	infected	percentage		Flu	Neutrophils	Macrophages	0	0	161	two-sided	0.220617	0.428301	0.984965
cell_type	infected	percentage		Flu	Neutrophils	NK-cells	0	0	152	two-sided	0.375785	0.372838	0.984965
cell_type	infected	percentage		Flu	Neutrophils	CD4 T-cells	0	0	165	two-sided	0.168931	0.483407	0.984965
cell_type	infected	percentage		Flu	Neutrophils	Dying cells	0	0	163	two-sided	0.193509	0.501029	0.984965
cell_type	infected	percentage		Flu	Neutrophils	Mast cells	0	0	174	two-sided	0.0863735	0.634685	0.984965
cell_type	infected	percentage		Flu	Neutrophils	CD8 T-cells	0	0	176	two-sided	0.073418	0.655415	0.984965
cell_type	infected	percentage		Flu	Proliferating cells	Epithelial cells	0	0	124	two-sided	0.895055	0.00691348	0.984965
cell_type	infected	percentage		Flu	Proliferating cells	Club cells	0	0	131	two-sided	0.924933	0.0225734	0.984965
cell_type	infected	percentage		Flu	Proliferating cells	B cells	0	0	135	two-sided	0.806473	0.126414	0.984965
cell_type	infected	percentage		Flu	Proliferating cells	Fibroblasts	0	0	137	two-sided	0.748699	0.127956	0.984965
cell_type	infected	percentage		Flu	Proliferating cells	Dendritic cells	0	0	147	two-sided	0.485649	0.177112	0.984965
cell_type	infected	percentage		Flu	Proliferating cells	Monocytes	0	0	142	two-sided	0.610892	0.160821	0.984965
cell_type	infected	percentage		Flu	Proliferating cells	Smooth muscle cells	0	0	140	two-sided	0.664708	0.183348	0.984965
cell_type	infected	percentage		Flu	Proliferating cells	Macrophages	0	0	150	two-sided	0.417761	0.296077	0.984965
cell_type	infected	percentage		Flu	Proliferating cells	NK-cells	0	0	148	two-sided	0.46238	0.258658	0.984965
cell_type	infected	percentage		Flu	Proliferating cells	CD4 T-cells	0	0	154	two-sided	0.336518	0.353307	0.984965
cell_type	infected	percentage		Flu	Proliferating cells	Dying cells	0	0	154	two-sided	0.336518	0.378631	0.984965
cell_type	infected	percentage		Flu	Proliferating cells	Mast cells	0	0	162	two-sided	0.206741	0.492152	0.984965
cell_type	infected	percentage		Flu	Proliferating cells	CD8 T-cells	0	0	167	two-sided	0.146773	0.521571	0.984965
cell_type	infected	percentage		Flu	Epithelial cells	Club cells	0	0	126	two-sided	0.954917	0.0140738	0.984965
cell_type	infected	percentage		Flu	Epithelial cells	B cells	0	0	135	two-sided	0.806473	0.108234	0.984965
cell_type	infected	percentage		Flu	Epithelial cells	Fibroblasts	0	0	139	two-sided	0.692302	0.110964	0.984965
cell_type	infected	percentage		Flu	Epithelial cells	Dendritic cells	0	0	142	two-sided	0.610892	0.151038	0.984965
cell_type	infected	percentage		Flu	Epithelial cells	Monocytes	0	0	139	two-sided	0.692302	0.14098	0.984965
cell_type	infected	percentage		Flu	Epithelial cells	Smooth muscle cells	0	0	141	two-sided	0.637561	0.161166	0.984965
cell_type	infected	percentage		Flu	Epithelial cells	Macrophages	0	0	149	two-sided	0.439746	0.261042	0.984965
cell_type	infected	percentage		Flu	Epithelial cells	NK-cells	0	0	146	two-sided	0.509539	0.233665	0.984965
cell_type	infected	percentage		Flu	Epithelial cells	CD4 T-cells	0	0	155	two-sided	0.317913	0.313776	0.984965
cell_type	infected	percentage		Flu	Epithelial cells	Dying cells	0	0	153	two-sided	0.35581	0.340651	0.984965
cell_type	infected	percentage		Flu	Epithelial cells	Mast cells	0	0	160	two-sided	0.235148	0.431034	0.984965
cell_type	infected	percentage		Flu	Epithelial cells	CD8 T-cells	0	0	164	two-sided	0.180911	0.46343	0.984965
cell_type	infected	percentage		Flu	Club cells	B cells	0	0	139	two-sided	0.692302	0.0972389	0.984965
cell_type	infected	percentage		Flu	Club cells	Fibroblasts	0	0	133	two-sided	0.865325	0.100402	0.984965
cell_type	infected	percentage		Flu	Club cells	Dendritic cells	0	0	135	two-sided	0.806473	0.141311	0.984965
cell_type	infected	percentage		Flu	Club cells	Monocytes	0	0	138	two-sided	0.72031	0.131403	0.984965
cell_type	infected	percentage		Flu	Club cells	Smooth muscle cells	0	0	144	two-sided	0.5591	0.152225	0.984965
cell_type	infected	percentage		Flu	Club cells	Macrophages	0	0	151	two-sided	0.396438	0.255781	0.984965
cell_type	infected	percentage		Flu	Club cells	NK-cells	0	0	141	two-sided	0.637561	0.227176	0.984965
cell_type	infected	percentage		Flu	Club cells	CD4 T-cells	0	0	152	two-sided	0.375785	0.310446	0.984965
cell_type	infected	percentage		Flu	Club cells	Dying cells	0	0	154	two-sided	0.336518	0.337832	0.984965
cell_type	infected	percentage		Flu	Club cells	Mast cells	0	0	162	two-sided	0.206741	0.433721	0.984965
cell_type	infected	percentage		Flu	Club cells	CD8 T-cells	0	0	165	two-sided	0.168931	0.466327	0.984965
cell_type	infected	percentage		Flu	B cells	Fibroblasts	0	0	133	two-sided	0.865325	0.00791621	0.984965
cell_type	infected	percentage		Flu	B cells	Dendritic cells	0	0	135	two-sided	0.806473	0.0370639	0.984965
cell_type	infected	percentage		Flu	B cells	Monocytes	0	0	129	two-sided	0.984965	0.0393631	0.984965
cell_type	infected	percentage		Flu	B cells	Smooth muscle cells	0	0	133	two-sided	0.865325	0.0595623	0.984965
cell_type	infected	percentage		Flu	B cells	Macrophages	0	0	140	two-sided	0.664708	0.161079	0.984965
cell_type	infected	percentage		Flu	B cells	NK-cells	0	0	144	two-sided	0.5591	0.143379	0.984965
cell_type	infected	percentage		Flu	B cells	CD4 T-cells	0	0	150	two-sided	0.417761	0.218669	0.984965
cell_type	infected	percentage		Flu	B cells	Dying cells	0	0	151	two-sided	0.396438	0.251489	0.984965
cell_type	infected	percentage		Flu	B cells	Mast cells	0	0	157	two-sided	0.282763	0.338814	0.984965
cell_type	infected	percentage		Flu	B cells	CD8 T-cells	0	0	153	two-sided	0.35581	0.377121	0.984965
cell_type	infected	percentage		Flu	Fibroblasts	Dendritic cells	0	0	130	two-sided	0.954917	0.0263528	0.984965
cell_type	infected	percentage		Flu	Fibroblasts	Monocytes	0	0	133	two-sided	0.865325	0.0299867	0.984965
cell_type	infected	percentage		Flu	Fibroblasts	Smooth muscle cells	0	0	133	two-sided	0.865325	0.0491057	0.984965
cell_type	infected	percentage		Flu	Fibroblasts	Macrophages	0	0	143	two-sided	0.58473	0.144615	0.984965
cell_type	infected	percentage		Flu	Fibroblasts	NK-cells	0	0	138	two-sided	0.72031	0.130543	0.984965
cell_type	infected	percentage		Flu	Fibroblasts	CD4 T-cells	0	0	144	two-sided	0.5591	0.199612	0.984965
cell_type	infected	percentage		Flu	Fibroblasts	Dying cells	0	0	134	two-sided	0.835784	0.232483	0.984965
cell_type	infected	percentage		Flu	Fibroblasts	Mast cells	0	0	149	two-sided	0.439746	0.309909	0.984965
cell_type	infected	percentage		Flu	Fibroblasts	CD8 T-cells	0	0	153	two-sided	0.35581	0.348697	0.984965
cell_type	infected	percentage		Flu	Dendritic cells	Monocytes	0	0	127	two-sided	0.984965	0.00750099	0.984965
cell_type	infected	percentage		Flu	Dendritic cells	Smooth muscle cells	0	0	129	two-sided	0.984965	0.0289491	0.984965
cell_type	infected	percentage		Flu	Dendritic cells	Macrophages	0	0	137	two-sided	0.748699	0.138464	0.984965
cell_type	infected	percentage		Flu	Dendritic cells	NK-cells	0	0	134	two-sided	0.835784	0.121093	0.984965
cell_type	infected	percentage		Flu	Dendritic cells	CD4 T-cells	0	0	137	two-sided	0.748699	0.201615	0.984965
cell_type	infected	percentage		Flu	Dendritic cells	Dying cells	0	0	151	two-sided	0.396438	0.237098	0.984965
cell_type	infected	percentage		Flu	Dendritic cells	Mast cells	0	0	156	two-sided	0.299994	0.336136	0.984965
cell_type	infected	percentage		Flu	Dendritic cells	CD8 T-cells	0	0	153	two-sided	0.35581	0.376176	0.984965
cell_type	infected	percentage		Flu	Monocytes	Smooth muscle cells	0	0	130	two-sided	0.954917	0.0188251	0.984965
cell_type	infected	percentage		Flu	Monocytes	Macrophages	0	0	139	two-sided	0.692302	0.113136	0.984965
cell_type	infected	percentage		Flu	Monocytes	NK-cells	0	0	134	two-sided	0.835784	0.10278	0.984965
cell_type	infected	percentage		Flu	Monocytes	CD4 T-cells	0	0	139	two-sided	0.692302	0.168785	0.984965
cell_type	infected	percentage		Flu	Monocytes	Dying cells	0	0	143	two-sided	0.58473	0.203343	0.984965
cell_type	infected	percentage		Flu	Monocytes	Mast cells	0	0	147	two-sided	0.485649	0.27716	0.984965
cell_type	infected	percentage		Flu	Monocytes	CD8 T-cells	0	0	153	two-sided	0.35581	0.31776	0.984965
cell_type	infected	percentage		Flu	Smooth muscle cells	Macrophages	0	0	136	two-sided	0.777432	0.0946185	0.984965
cell_type	infected	percentage		Flu	Smooth muscle cells	NK-cells	0	0	139	two-sided	0.692302	0.0862865	0.984965
cell_type	infected	percentage		Flu	Smooth muscle cells	CD4 T-cells	0	0	142	two-sided	0.610892	0.151275	0.984965
cell_type	infected	percentage		Flu	Smooth muscle cells	Dying cells	0	0	146	two-sided	0.509539	0.187081	0.984965
cell_type	infected	percentage		Flu	Smooth muscle cells	Mast cells	0	0	146	two-sided	0.509539	0.260141	0.984965
cell_type	infected	percentage		Flu	Smooth muscle cells	CD8 T-cells	0	0	150	two-sided	0.417761	0.302029	0.984965
cell_type	infected	percentage		Flu	Macrophages	NK-cells	0	0	127	two-sided	0.984965	0.00366697	0.984965
cell_type	infected	percentage		Flu	Macrophages	CD4 T-cells	0	0	130	two-sided	0.954917	0.0615097	0.984965
cell_type	infected	percentage		Flu	Macrophages	Dying cells	0	0	141	two-sided	0.637561	0.104122	0.984965
cell_type	infected	percentage		Flu	Macrophages	Mast cells	0	0	140	two-sided	0.664708	0.170474	0.984965
cell_type	infected	percentage		Flu	Macrophages	CD8 T-cells	0	0	145	two-sided	0.534029	0.219585	0.984965
cell_type	infected	percentage		Flu	NK-cells	CD4 T-cells	0	0	129	two-sided	0.984965	0.0495766	0.984965
cell_type	infected	percentage		Flu	NK-cells	Dying cells	0	0	125	two-sided	0.924933	0.0879323	0.984965
cell_type	infected	percentage		Flu	NK-cells	Mast cells	0	0	130	two-sided	0.954917	0.139774	0.984965
cell_type	infected	percentage		Flu	NK-cells	CD8 T-cells	0	0	136	two-sided	0.777432	0.184601	0.984965
cell_type	infected	percentage		Flu	CD4 T-cells	Dying cells	0	0	128	two-sided	0.984965	0.0456674	0.984965
cell_type	infected	percentage		Flu	CD4 T-cells	Mast cells	0	0	137	two-sided	0.748699	0.10097	0.984965
cell_type	infected	percentage		Flu	CD4 T-cells	CD8 T-cells	0	0	137	two-sided	0.748699	0.153614	0.984965
cell_type	infected	percentage		Flu	Dying cells	Mast cells	0	0	125	two-sided	0.924933	0.044507	0.984965
cell_type	infected	percentage		Flu	Dying cells	CD8 T-cells	0	0	135	two-sided	0.806473	0.0972317	0.984965
cell_type	infected	percentage		Flu	Mast cells	CD8 T-cells	0	0	139	two-sided	0.692302	0.0647959	0.984965
cell_type	infected	percentage		COVID19_late	Epithelial cells	Macrophages	0	0	3241	two-sided	0.107674	0.374254	0.154144
cell_type	infected	percentage		COVID19_late	Epithelial cells	Smooth muscle cells	0	0	4345	two-sided	8.49295e-09	0.784416	4.44246e-08
cell_type	infected	percentage		COVID19_late	Epithelial cells	Monocytes	0	0	4316	two-sided	1.61039e-08	0.818181	8.11158e-08
cell_type	infected	percentage		COVID19_late	Epithelial cells	Neutrophils	0	0	4441	two-sided	9.4041e-10	0.858418	5.56069e-09
cell_type	infected	percentage		COVID19_late	Epithelial cells	Dying cells	0	0	4658	two-sided	4.06644e-12	0.900309	3.07242e-11
cell_type	infected	percentage		COVID19_late	Epithelial cells	NK-cells	0	0	4693	two-sided	1.58995e-12	0.891829	1.27196e-11
cell_type	infected	percentage		COVID19_late	Epithelial cells	Mesenchymal cells	0	0	4552	two-sided	6.30055e-11	0.922156	3.99394e-10
cell_type	infected	percentage		COVID19_late	Epithelial cells	Dendritic cells	0	0	4811	two-sided	5.91552e-14	0.911726	5.74651e-13
cell_type	infected	percentage		COVID19_late	Epithelial cells	Endothelial cells	0	0	4605	two-sided	1.6321e-11	0.957504	1.10982e-10
cell_type	infected	percentage		COVID19_late	Epithelial cells	Proliferating cells	0	0	4854	two-sided	1.69912e-14	1.02183	1.98293e-13
cell_type	infected	percentage		COVID19_late	Epithelial cells	CD4 T-cells	0	0	4935	two-sided	1.51127e-15	1.04874	2.05532e-14
cell_type	infected	percentage		COVID19_late	Epithelial cells	Fibroblasts	0	0	4938	two-sided	1.3793e-15	1.05835	2.05532e-14
cell_type	infected	percentage		COVID19_late	Epithelial cells	CD8 T-cells	0	0	5031	two-sided	7.62903e-17	1.07891	1.48221e-15
cell_type	infected	percentage		COVID19_late	Epithelial cells	B cells	0	0	5216	two-sided	1.68219e-19	1.0927	5.71945e-18
cell_type	infected	percentage		COVID19_late	Epithelial cells	Mast cells	0	0	5165	two-sided	9.52673e-19	1.09612	2.15939e-17
cell_type	infected	percentage		COVID19_late	Epithelial cells	Club cells	0	0	5311	two-sided	6.0399e-21	1.14005	4.10713e-19
cell_type	infected	percentage		COVID19_late	Macrophages	Smooth muscle cells	0	0	4099	two-sided	1.34002e-06	0.567679	4.55608e-06
cell_type	infected	percentage		COVID19_late	Macrophages	Monocytes	0	0	4119	two-sided	9.15893e-07	0.62202	3.27793e-06
cell_type	infected	percentage		COVID19_late	Macrophages	Neutrophils	0	0	4229	two-sided	1.0243e-07	0.682079	4.49372e-07
cell_type	infected	percentage		COVID19_late	Macrophages	Dying cells	0	0	4551	two-sided	6.46078e-11	0.750871	3.99394e-10
cell_type	infected	percentage		COVID19_late	Macrophages	NK-cells	0	0	4606	two-sided	1.59043e-11	0.734009	1.10982e-10
cell_type	infected	percentage		COVID19_late	Macrophages	Mesenchymal cells	0	0	4377	two-sided	4.13625e-09	0.791815	2.25012e-08
cell_type	infected	percentage		COVID19_late	Macrophages	Dendritic cells	0	0	4740	two-sided	4.38645e-13	0.766215	3.72848e-12
cell_type	infected	percentage		COVID19_late	Macrophages	Endothelial cells	0	0	4383	two-sided	3.60861e-09	0.853527	2.04488e-08
cell_type	infected	percentage		COVID19_late	Macrophages	Proliferating cells	0	0	4778	two-sided	1.51425e-13	0.963779	1.37292e-12
cell_type	infected	percentage		COVID19_late	Macrophages	CD4 T-cells	0	0	4853	two-sided	1.74965e-14	1.0143	1.98293e-13
cell_type	infected	percentage		COVID19_late	Macrophages	Fibroblasts	0	0	4816	two-sided	5.12354e-14	1.02898	5.36001e-13
cell_type	infected	percentage		COVID19_late	Macrophages	CD8 T-cells	0	0	4987	two-sided	3.04643e-16	1.06845	5.17893e-15
cell_type	infected	percentage		COVID19_late	Macrophages	B cells	0	0	5242	two-sided	6.85309e-20	1.08899	3.10673e-18
cell_type	infected	percentage		COVID19_late	Macrophages	Mast cells	0	0	5170	two-sided	8.05028e-19	1.09791	2.15939e-17
cell_type	infected	percentage		COVID19_late	Macrophages	Club cells	0	0	5389	two-sided	3.57916e-22	1.17682	4.86765e-20
cell_type	infected	percentage		COVID19_late	Smooth muscle cells	Monocytes	0	0	2883	two-sided	0.792465	0.0316868	0.816479
cell_type	infected	percentage		COVID19_late	Smooth muscle cells	Neutrophils	0	0	2902	two-sided	0.737982	0.118582	0.766149
cell_type	infected	percentage		COVID19_late	Smooth muscle cells	Dying cells	0	0	3467	two-sided	0.0139632	0.186575	0.0260137
cell_type	infected	percentage		COVID19_late	Smooth muscle cells	NK-cells	0	0	3465	two-sided	0.0142582	0.180321	0.0262043
cell_type	infected	percentage		COVID19_late	Smooth muscle cells	Mesenchymal cells	0	0	3149	two-sided	0.206613	0.216976	0.261885
cell_type	infected	percentage		COVID19_late	Smooth muscle cells	Dendritic cells	0	0	3770	two-sided	0.000321782	0.2151	0.000875246
cell_type	infected	percentage		COVID19_late	Smooth muscle cells	Endothelial cells	0	0	3085	two-sided	0.306604	0.285412	0.365773
cell_type	infected	percentage		COVID19_late	Smooth muscle cells	Proliferating cells	0	0	3573	two-sided	0.0042816	0.425217	0.00924283
cell_type	infected	percentage		COVID19_late	Smooth muscle cells	CD4 T-cells	0	0	3672	two-sided	0.00124334	0.487341	0.00296656
cell_type	infected	percentage		COVID19_late	Smooth muscle cells	Fibroblasts	0	0	3508	two-sided	0.00899311	0.509455	0.0174723
cell_type	infected	percentage		COVID19_late	Smooth muscle cells	CD8 T-cells	0	0	3784	two-sided	0.000262521	0.560039	0.000728631
cell_type	infected	percentage		COVID19_late	Smooth muscle cells	B cells	0	0	4229	two-sided	1.0243e-07	0.591393	4.49372e-07
cell_type	infected	percentage		COVID19_late	Smooth muscle cells	Mast cells	0	0	4132	two-sided	7.13098e-07	0.601592	2.62112e-06
cell_type	infected	percentage		COVID19_late	Smooth muscle cells	Club cells	0	0	4292	two-sided	2.71078e-08	0.712587	1.31667e-07
cell_type	infected	percentage		COVID19_late	Monocytes	Neutrophils	0	0	2790	two-sided	0.934096	0.0962342	0.941016
cell_type	infected	percentage		COVID19_late	Monocytes	Dying cells	0	0	3305	two-sided	0.0644154	0.171061	0.0952227
cell_type	infected	percentage		COVID19_late	Monocytes	NK-cells	0	0	3234	two-sided	0.113553	0.164059	0.159208
cell_type	infected	percentage		COVID19_late	Monocytes	Mesenchymal cells	0	0	3041	two-sided	0.39145	0.205743	0.451163
cell_type	infected	percentage		COVID19_late	Monocytes	Dendritic cells	0	0	3601	two-sided	0.00305769	0.202522	0.00681715
cell_type	infected	percentage		COVID19_late	Monocytes	Endothelial cells	0	0	2946	two-sided	0.617138	0.284787	0.660872
cell_type	infected	percentage		COVID19_late	Monocytes	Proliferating cells	0	0	3387	two-sided	0.030966	0.448744	0.0507394
cell_type	infected	percentage		COVID19_late	Monocytes	CD4 T-cells	0	0	3559	two-sided	0.00504712	0.52586	0.0105601
cell_type	infected	percentage		COVID19_late	Monocytes	Fibroblasts	0	0	3206	two-sided	0.139627	0.550862	0.191811
cell_type	infected	percentage		COVID19_late	Monocytes	CD8 T-cells	0	0	3631	two-sided	0.00210757	0.615436	0.00477716
cell_type	infected	percentage		COVID19_late	Monocytes	B cells	0	0	4079	two-sided	1.94989e-06	0.65024	6.46793e-06
cell_type	infected	percentage		COVID19_late	Monocytes	Mast cells	0	0	4003	two-sided	7.71709e-06	0.665622	2.44075e-05
cell_type	infected	percentage		COVID19_late	Monocytes	Club cells	0	0	3966	two-sided	1.46549e-05	0.804706	4.42902e-05
cell_type	infected	percentage		COVID19_late	Neutrophils	Dying cells	0	0	3425	two-sided	0.0214289	0.0665457	0.0388577
cell_type	infected	percentage		COVID19_late	Neutrophils	NK-cells	0	0	3405	two-sided	0.02607	0.0646727	0.0437719
cell_type	infected	percentage		COVID19_late	Neutrophils	Mesenchymal cells	0	0	3092	two-sided	0.294323	0.0916859	0.35423
cell_type	infected	percentage		COVID19_late	Neutrophils	Dendritic cells	0	0	3709	two-sided	0.00075765	0.0999553	0.00194416
cell_type	infected	percentage		COVID19_late	Neutrophils	Endothelial cells	0	0	2951	two-sided	0.603967	0.161436	0.660872
cell_type	infected	percentage		COVID19_late	Neutrophils	Proliferating cells	0	0	3544	two-sided	0.00600277	0.311718	0.0123693
cell_type	infected	percentage		COVID19_late	Neutrophils	CD4 T-cells	0	0	3643	two-sided	0.00181008	0.378113	0.00424433
cell_type	infected	percentage		COVID19_late	Neutrophils	Fibroblasts	0	0	3328	two-sided	0.052899	0.40327	0.0808344
cell_type	infected	percentage		COVID19_late	Neutrophils	CD8 T-cells	0	0	3749	two-sided	0.000434535	0.458441	0.00113648
cell_type	infected	percentage		COVID19_late	Neutrophils	B cells	0	0	4256	two-sided	5.83307e-08	0.494211	2.73551e-07
cell_type	infected	percentage		COVID19_late	Neutrophils	Mast cells	0	0	4158	two-sided	4.29289e-07	0.5051	1.62176e-06
cell_type	infected	percentage		COVID19_late	Neutrophils	Club cells	0	0	4226	two-sided	1.08976e-07	0.630366	4.63148e-07
cell_type	infected	percentage		COVID19_late	Dying cells	NK-cells	0	0	2687	two-sided	0.638469	0.00120795	0.678373
cell_type	infected	percentage		COVID19_late	Dying cells	Mesenchymal cells	0	0	2512	two-sided	0.259481	0.0217423	0.317923
cell_type	infected	percentage		COVID19_late	Dying cells	Dendritic cells	0	0	3153	two-sided	0.201261	0.0374591	0.260681
cell_type	infected	percentage		COVID19_late	Dying cells	Endothelial cells	0	0	2278	two-sided	0.0447326	0.0941201	0.0715721
cell_type	infected	percentage		COVID19_late	Dying cells	Proliferating cells	0	0	2824	two-sided	0.96702	0.25687	0.96702
cell_type	infected	percentage		COVID19_late	Dying cells	CD4 T-cells	0	0	3039	two-sided	0.395618	0.329637	0.452135
cell_type	infected	percentage		COVID19_late	Dying cells	Fibroblasts	0	0	2429	two-sided	0.149983	0.35776	0.203976
cell_type	infected	percentage		COVID19_late	Dying cells	CD8 T-cells	0	0	3016	two-sided	0.44545	0.419688	0.504844
cell_type	infected	percentage		COVID19_late	Dying cells	B cells	0	0	3573	two-sided	0.0042816	0.459573	0.00924283
cell_type	infected	percentage		COVID19_late	Dying cells	Mast cells	0	0	3530	two-sided	0.0070387	0.472332	0.0140774
cell_type	infected	percentage		COVID19_late	Dying cells	Club cells	0	0	3332	two-sided	0.0510832	0.615862	0.0789468
cell_type	infected	percentage		COVID19_late	NK-cells	Mesenchymal cells	0	0	2574	two-sided	0.371013	0.0191346	0.434981
cell_type	infected	percentage		COVID19_late	NK-cells	Dendritic cells	0	0	3274	two-sided	0.0831359	0.0344637	0.121575
cell_type	infected	percentage		COVID19_late	NK-cells	Endothelial cells	0	0	2288	two-sided	0.0488873	0.0864461	0.0764215
cell_type	infected	percentage		COVID19_late	NK-cells	Proliferating cells	0	0	2905	two-sided	0.729491	0.236262	0.76316
cell_type	infected	percentage		COVID19_late	NK-cells	CD4 T-cells	0	0	3128	two-sided	0.236413	0.300994	0.292293
cell_type	infected	percentage		COVID19_late	NK-cells	Fibroblasts	0	0	2450	two-sided	0.173621	0.327286	0.229248
cell_type	infected	percentage		COVID19_late	NK-cells	CD8 T-cells	0	0	3109	two-sided	0.265887	0.381376	0.322863
cell_type	infected	percentage		COVID19_late	NK-cells	B cells	0	0	3766	two-sided	0.000340885	0.419004	0.000909028
cell_type	infected	percentage		COVID19_late	NK-cells	Mast cells	0	0	3684	two-sided	0.00106092	0.428867	0.00257652
cell_type	infected	percentage		COVID19_late	NK-cells	Club cells	0	0	3519	two-sided	0.00796236	0.555436	0.0156939
cell_type	infected	percentage		COVID19_late	Mesenchymal cells	Dendritic cells	0	0	3419	two-sided	0.0227391	0.0195756	0.0400401
cell_type	infected	percentage		COVID19_late	Mesenchymal cells	Endothelial cells	0	0	2671	two-sided	0.596125	0.0798751	0.65913
cell_type	infected	percentage		COVID19_late	Mesenchymal cells	Proliferating cells	0	0	3182	two-sided	0.165451	0.26584	0.220601
cell_type	infected	percentage		COVID19_late	Mesenchymal cells	CD4 T-cells	0	0	3367	two-sided	0.0373119	0.353982	0.0604097
cell_type	infected	percentage		COVID19_late	Mesenchymal cells	Fibroblasts	0	0	2947	two-sided	0.614494	0.38578	0.660872
cell_type	infected	percentage		COVID19_late	Mesenchymal cells	CD8 T-cells	0	0	3421	two-sided	0.0222949	0.463996	0.0398961
cell_type	infected	percentage		COVID19_late	Mesenchymal cells	B cells	0	0	3958	two-sided	1.67936e-05	0.508215	4.96507e-05
cell_type	infected	percentage		COVID19_late	Mesenchymal cells	Mast cells	0	0	3839	two-sided	0.000115043	0.52749	0.000332891
cell_type	infected	percentage		COVID19_late	Mesenchymal cells	Club cells	0	0	3826	two-sided	0.000140327	0.70894	0.000397593
cell_type	infected	percentage		COVID19_late	Dendritic cells	Endothelial cells	0	0	1940	two-sided	0.0010469	0.0475828	0.00257652
cell_type	infected	percentage		COVID19_late	Dendritic cells	Proliferating cells	0	0	2477	two-sided	0.207968	0.200412	0.261885
cell_type	infected	percentage		COVID19_late	Dendritic cells	CD4 T-cells	0	0	2677	two-sided	0.611854	0.266129	0.660872
cell_type	infected	percentage		COVID19_late	Dendritic cells	Fibroblasts	0	0	2083	two-sided	0.00614181	0.29359	0.012467
cell_type	infected	percentage		COVID19_late	Dendritic cells	CD8 T-cells	0	0	2653	two-sided	0.550082	0.348947	0.613206
cell_type	infected	percentage		COVID19_late	Dendritic cells	B cells	0	0	3148	two-sided	0.207968	0.388312	0.261885
cell_type	infected	percentage		COVID19_late	Dendritic cells	Mast cells	0	0	3142	two-sided	0.216228	0.398239	0.269789
cell_type	infected	percentage		COVID19_late	Dendritic cells	Club cells	0	0	2923	two-sided	0.67927	0.529798	0.716129
cell_type	infected	percentage		COVID19_late	Endothelial cells	Proliferating cells	0	0	3418	two-sided	0.0229642	0.199386	0.0400401
cell_type	infected	percentage		COVID19_late	Endothelial cells	CD4 T-cells	0	0	3496	two-sided	0.010252	0.295479	0.0193649
cell_type	infected	percentage		COVID19_late	Endothelial cells	Fibroblasts	0	0	3239	two-sided	0.109329	0.33163	0.154882
cell_type	infected	percentage		COVID19_late	Endothelial cells	CD8 T-cells	0	0	3636	two-sided	0.00197855	0.420864	0.00456073
cell_type	infected	percentage		COVID19_late	Endothelial cells	B cells	0	0	4160	two-sided	4.12696e-07	0.470796	1.60362e-06
cell_type	infected	percentage		COVID19_late	Endothelial cells	Mast cells	0	0	4076	two-sided	2.06177e-06	0.494282	6.67622e-06
cell_type	infected	percentage		COVID19_late	Endothelial cells	Club cells	0	0	4192	two-sided	2.18011e-07	0.711533	8.98468e-07
cell_type	infected	percentage		COVID19_late	Proliferating cells	CD4 T-cells	0	0	3007	two-sided	0.465883	0.0885113	0.523638
cell_type	infected	percentage		COVID19_late	Proliferating cells	Fibroblasts	0	0	2432	two-sided	0.153201	0.133532	0.20629
cell_type	infected	percentage		COVID19_late	Proliferating cells	CD8 T-cells	0	0	3046	two-sided	0.381148	0.22178	0.443043
cell_type	infected	percentage		COVID19_late	Proliferating cells	B cells	0	0	3689	two-sided	0.000992495	0.285916	0.00249962
cell_type	infected	percentage		COVID19_late	Proliferating cells	Mast cells	0	0	3565	two-sided	0.00470504	0.306412	0.00999822
cell_type	infected	percentage		COVID19_late	Proliferating cells	Club cells	0	0	3499	two-sided	0.00992339	0.561419	0.0190082
cell_type	infected	percentage		COVID19_late	CD4 T-cells	Fibroblasts	0	0	2313	two-sided	0.0607095	0.0545197	0.0907307
cell_type	infected	percentage		COVID19_late	CD4 T-cells	CD8 T-cells	0	0	2855	two-sided	0.874562	0.152341	0.894289
cell_type	infected	percentage		COVID19_late	CD4 T-cells	B cells	0	0	3412	two-sided	0.0243553	0.230771	0.0419281
cell_type	infected	percentage		COVID19_late	CD4 T-cells	Mast cells	0	0	3324	two-sided	0.0547683	0.255379	0.082761
cell_type	infected	percentage		COVID19_late	CD4 T-cells	Club cells	0	0	3232	two-sided	0.115278	0.595626	0.159978
cell_type	infected	percentage		COVID19_late	Fibroblasts	CD8 T-cells	0	0	3387	two-sided	0.030966	0.0857123	0.0507394
cell_type	infected	percentage		COVID19_late	Fibroblasts	B cells	0	0	4175	two-sided	3.0653e-07	0.165794	1.22612e-06
cell_type	infected	percentage		COVID19_late	Fibroblasts	Mast cells	0	0	3992	two-sided	9.35624e-06	0.182918	2.89193e-05
cell_type	infected	percentage		COVID19_late	Fibroblasts	Club cells	0	0	4105	two-sided	1.19614e-06	0.488234	4.17114e-06
cell_type	infected	percentage		COVID19_late	CD8 T-cells	B cells	0	0	3410	two-sided	0.0248349	0.101083	0.0422194
cell_type	infected	percentage		COVID19_late	CD8 T-cells	Mast cells	0	0	3343	two-sided	0.0463573	0.117484	0.0733092
cell_type	infected	percentage		COVID19_late	CD8 T-cells	Club cells	0	0	3253	two-sided	0.09816	0.53947	0.142019
cell_type	infected	percentage		COVID19_late	B cells	Mast cells	0	0	2780	two-sided	0.904262	0.00257913	0.917758
cell_type	infected	percentage		COVID19_late	B cells	Club cells	0	0	2461	two-sided	0.187064	0.327171	0.244623
cell_type	infected	percentage		COVID19_late	Mast cells	Club cells	0	0	2554	two-sided	0.33217	0.412907	0.392827
cell_type	infected	percentage		COVID19_early	Epithelial cells	Smooth muscle cells	0	0	1403	two-sided	0.00164852	0.0876467	0.00415182
cell_type	infected	percentage		COVID19_early	Epithelial cells	Macrophages	0	0	1250	two-sided	0.0558097	0.234554	0.0892955
cell_type	infected	percentage		COVID19_early	Epithelial cells	NK-cells	0	0	1590	two-sided	3.22072e-06	0.941056	1.46006e-05
cell_type	infected	percentage		COVID19_early	Epithelial cells	Monocytes	0	0	1597	two-sided	2.4445e-06	1.02366	1.14639e-05
cell_type	infected	percentage		COVID19_early	Epithelial cells	Neutrophils	0	0	1616	two-sided	1.13863e-06	1.03586	5.95589e-06
cell_type	infected	percentage		COVID19_early	Epithelial cells	Mesenchymal cells	0	0	1650	two-sided	2.74155e-07	1.01819	1.69478e-06
cell_type	infected	percentage		COVID19_early	Epithelial cells	Endothelial cells	0	0	1744	two-sided	3.6582e-09	1.23914	3.73166e-08
cell_type	infected	percentage		COVID19_early	Epithelial cells	CD4 T-cells	0	0	1776	two-sided	7.4051e-10	1.16721	9.1554e-09
cell_type	infected	percentage		COVID19_early	Epithelial cells	Proliferating cells	0	0	1743	two-sided	3.84141e-09	1.22908	3.73166e-08
cell_type	infected	percentage		COVID19_early	Epithelial cells	Dendritic cells	0	0	1817	two-sided	8.69607e-11	1.07322	1.31407e-09
cell_type	infected	percentage		COVID19_early	Epithelial cells	B cells	0	0	1828	two-sided	4.80662e-11	1.11474	9.33857e-10
cell_type	infected	percentage		COVID19_early	Epithelial cells	CD8 T-cells	0	0	1839	two-sided	2.63636e-11	1.44262	5.97574e-10
cell_type	infected	percentage		COVID19_early	Epithelial cells	Mast cells	0	0	1841	two-sided	2.36167e-11	1.43192	5.97574e-10
cell_type	infected	percentage		COVID19_early	Epithelial cells	Dying cells	0	0	1849	two-sided	1.51695e-11	1.47141	5.15762e-10
cell_type	infected	percentage		COVID19_early	Epithelial cells	Fibroblasts	0	0	1899	two-sided	8.69332e-13	1.51208	3.94097e-11
cell_type	infected	percentage		COVID19_early	Epithelial cells	Club cells	0	0	1967	two-sided	1.37679e-14	1.673	1.87243e-12
cell_type	infected	percentage		COVID19_early	Smooth muscle cells	Macrophages	0	0	804	two-sided	0.09325	0.0687079	0.137848
cell_type	infected	percentage		COVID19_early	Smooth muscle cells	NK-cells	0	0	1163	two-sided	0.226104	0.448472	0.284724
cell_type	infected	percentage		COVID19_early	Smooth muscle cells	Monocytes	0	0	1107	two-sided	0.448121	0.472887	0.516478
cell_type	infected	percentage		COVID19_early	Smooth muscle cells	Neutrophils	0	0	1094	two-sided	0.51334	0.478854	0.572248
cell_type	infected	percentage		COVID19_early	Smooth muscle cells	Mesenchymal cells	0	0	1218	two-sided	0.0980689	0.48853	0.143413
cell_type	infected	percentage		COVID19_early	Smooth muscle cells	Endothelial cells	0	0	1192	two-sided	0.148605	0.56875	0.206227
cell_type	infected	percentage		COVID19_early	Smooth muscle cells	CD4 T-cells	0	0	1354	two-sided	0.00592745	0.566972	0.0122141
cell_type	infected	percentage		COVID19_early	Smooth muscle cells	Proliferating cells	0	0	1318	two-sided	0.0138451	0.577776	0.025445
cell_type	infected	percentage		COVID19_early	Smooth muscle cells	Dendritic cells	0	0	1487	two-sided	0.000130752	0.554297	0.000444557
cell_type	infected	percentage		COVID19_early	Smooth muscle cells	B cells	0	0	1537	two-sided	2.3523e-05	0.573385	9.69435e-05
cell_type	infected	percentage		COVID19_early	Smooth muscle cells	CD8 T-cells	0	0	1409	two-sided	0.0013954	0.660605	0.00358064
cell_type	infected	percentage		COVID19_early	Smooth muscle cells	Mast cells	0	0	1453	two-sided	0.000384255	0.664967	0.0011877
cell_type	infected	percentage		COVID19_early	Smooth muscle cells	Dying cells	0	0	1438	two-sided	0.000604421	0.675002	0.00178698
cell_type	infected	percentage		COVID19_early	Smooth muscle cells	Fibroblasts	0	0	1393	two-sided	0.00216591	0.68566	0.00526006
cell_type	infected	percentage		COVID19_early	Smooth muscle cells	Club cells	0	0	1629	two-sided	6.66306e-07	0.761448	3.62471e-06
cell_type	infected	percentage		COVID19_early	Macrophages	NK-cells	0	0	1446	two-sided	0.00047552	0.614594	0.00143713
cell_type	infected	percentage		COVID19_early	Macrophages	Monocytes	0	0	1387	two-sided	0.00254392	0.673359	0.00596505
cell_type	infected	percentage		COVID19_early	Macrophages	Neutrophils	0	0	1387	two-sided	0.00254392	0.684161	0.00596505
cell_type	infected	percentage		COVID19_early	Macrophages	Mesenchymal cells	0	0	1483	two-sided	0.000148983	0.684082	0.00048242
cell_type	infected	percentage		COVID19_early	Macrophages	Endothelial cells	0	0	1520	two-sided	4.28891e-05	0.857588	0.000157647
cell_type	infected	percentage		COVID19_early	Macrophages	CD4 T-cells	0	0	1630	two-sided	6.39119e-07	0.819937	3.62168e-06
cell_type	infected	percentage		COVID19_early	Macrophages	Proliferating cells	0	0	1603	two-sided	1.92518e-06	0.859763	9.69722e-06
cell_type	infected	percentage		COVID19_early	Macrophages	Dendritic cells	0	0	1773	two-sided	8.62522e-10	0.762605	9.77524e-09
cell_type	infected	percentage		COVID19_early	Macrophages	B cells	0	0	1781	two-sided	5.73561e-10	0.797915	7.80043e-09
cell_type	infected	percentage		COVID19_early	Macrophages	CD8 T-cells	0	0	1689	two-sided	4.89405e-08	1.03506	3.48246e-07
cell_type	infected	percentage		COVID19_early	Macrophages	Mast cells	0	0	1736	two-sided	5.39866e-09	1.03273	4.58886e-08
cell_type	infected	percentage		COVID19_early	Macrophages	Dying cells	0	0	1741	two-sided	4.23503e-09	1.06138	3.83976e-08
cell_type	infected	percentage		COVID19_early	Macrophages	Fibroblasts	0	0	1712	two-sided	1.6934e-08	1.0912	1.27946e-07
cell_type	infected	percentage		COVID19_early	Macrophages	Club cells	0	0	1931	two-sided	1.28233e-13	1.23546	8.71983e-12
cell_type	infected	percentage		COVID19_early	NK-cells	Monocytes	0	0	941	two-sided	0.566679	0.0418139	0.621519
cell_type	infected	percentage		COVID19_early	NK-cells	Neutrophils	0	0	855	two-sided	0.205176	0.0564462	0.265751
cell_type	infected	percentage		COVID19_early	NK-cells	Mesenchymal cells	0	0	1068	two-sided	0.657163	0.0910361	0.703734
cell_type	infected	percentage		COVID19_early	NK-cells	Endothelial cells	0	0	962	two-sided	0.686591	0.292067	0.71828
cell_type	infected	percentage		COVID19_early	NK-cells	CD4 T-cells	0	0	1226	two-sided	0.0856424	0.277485	0.127993
cell_type	infected	percentage		COVID19_early	NK-cells	Proliferating cells	0	0	1172	two-sided	0.199463	0.3109	0.263369
cell_type	infected	percentage		COVID19_early	NK-cells	Dendritic cells	0	0	1400	two-sided	0.00179034	0.246652	0.00442701
cell_type	infected	percentage		COVID19_early	NK-cells	B cells	0	0	1412	two-sided	0.00128275	0.287628	0.00335489
cell_type	infected	percentage		COVID19_early	NK-cells	CD8 T-cells	0	0	1244	two-sided	0.0623076	0.567798	0.0985329
cell_type	infected	percentage		COVID19_early	NK-cells	Mast cells	0	0	1300	two-sided	0.020558	0.566727	0.0363103
cell_type	infected	percentage		COVID19_early	NK-cells	Dying cells	0	0	1343	two-sided	0.00774472	0.611121	0.0150469
cell_type	infected	percentage		COVID19_early	NK-cells	Fibroblasts	0	0	1167	two-sided	0.213966	0.66082	0.274522
cell_type	infected	percentage		COVID19_early	NK-cells	Club cells	0	0	1598	two-sided	2.34948e-06	0.911636	1.14118e-05
cell_type	infected	percentage		COVID19_early	Monocytes	Neutrophils	0	0	920	two-sided	0.457837	0.0165047	0.518882
cell_type	infected	percentage		COVID19_early	Monocytes	Mesenchymal cells	0	0	1130	two-sided	0.34509	0.0585769	0.408107
cell_type	infected	percentage		COVID19_early	Monocytes	Endothelial cells	0	0	1082	two-sided	0.577658	0.289628	0.628492
cell_type	infected	percentage		COVID19_early	Monocytes	CD4 T-cells	0	0	1320	two-sided	0.0132344	0.266801	0.0246559
cell_type	infected	percentage		COVID19_early	Monocytes	Proliferating cells	0	0	1264	two-sided	0.0428166	0.308225	0.0710129
cell_type	infected	percentage		COVID19_early	Monocytes	Dendritic cells	0	0	1486	two-sided	0.000135102	0.230816	0.000448142
cell_type	infected	percentage		COVID19_early	Monocytes	B cells	0	0	1515	two-sided	5.10015e-05	0.275476	0.000182532
cell_type	infected	percentage		COVID19_early	Monocytes	CD8 T-cells	0	0	1349	two-sided	0.00669958	0.628729	0.0133992
cell_type	infected	percentage		COVID19_early	Monocytes	Mast cells	0	0	1381	two-sided	0.00298139	0.618586	0.00687237
cell_type	infected	percentage		COVID19_early	Monocytes	Dying cells	0	0	1425	two-sided	0.000885085	0.682058	0.00245656
cell_type	infected	percentage		COVID19_early	Monocytes	Fibroblasts	0	0	1304	two-sided	0.0188602	0.756263	0.0341998
cell_type	infected	percentage		COVID19_early	Monocytes	Club cells	0	0	1688	two-sided	5.12127e-08	1.0838	3.48246e-07
cell_type	infected	percentage		COVID19_early	Neutrophils	Mesenchymal cells	0	0	1180	two-sided	0.177774	0.0439898	0.241773
cell_type	infected	percentage		COVID19_early	Neutrophils	Endothelial cells	0	0	1160	two-sided	0.235525	0.27262	0.288571
cell_type	infected	percentage		COVID19_early	Neutrophils	CD4 T-cells	0	0	1361	two-sided	0.00498107	0.252608	0.0107528
cell_type	infected	percentage		COVID19_early	Neutrophils	Proliferating cells	0	0	1369	two-sided	0.00406834	0.292555	0.00907041
cell_type	infected	percentage		COVID19_early	Neutrophils	Dendritic cells	0	0	1644	two-sided	3.54342e-07	0.218867	2.09524e-06
cell_type	infected	percentage		COVID19_early	Neutrophils	B cells	0	0	1663	two-sided	1.56024e-07	0.263376	1.01044e-06
cell_type	infected	percentage		COVID19_early	Neutrophils	CD8 T-cells	0	0	1458	two-sided	0.000329391	0.612793	0.00104179
cell_type	infected	percentage		COVID19_early	Neutrophils	Mast cells	0	0	1536	two-sided	2.43812e-05	0.603233	9.75246e-05
cell_type	infected	percentage		COVID19_early	Neutrophils	Dying cells	0	0	1545	two-sided	1.76211e-05	0.666492	7.48897e-05
cell_type	infected	percentage		COVID19_early	Neutrophils	Fibroblasts	0	0	1424	two-sided	0.000911047	0.740683	0.00247805
cell_type	infected	percentage		COVID19_early	Neutrophils	Club cells	0	0	1817	two-sided	8.69607e-11	1.07105	1.31407e-09
cell_type	infected	percentage		COVID19_early	Mesenchymal cells	Endothelial cells	0	0	958	two-sided	0.663008	0.188065	0.704446
cell_type	infected	percentage		COVID19_early	Mesenchymal cells	CD4 T-cells	0	0	1175	two-sided	0.191114	0.187859	0.254818
cell_type	infected	percentage		COVID19_early	Mesenchymal cells	Proliferating cells	0	0	1132	two-sided	0.336907	0.213421	0.401924
cell_type	infected	percentage		COVID19_early	Mesenchymal cells	Dendritic cells	0	0	1355	two-sided	0.00578301	0.169474	0.0120998
cell_type	infected	percentage		COVID19_early	Mesenchymal cells	B cells	0	0	1377	two-sided	0.00331008	0.209478	0.00750285
cell_type	infected	percentage		COVID19_early	Mesenchymal cells	CD8 T-cells	0	0	1231	two-sided	0.0785444	0.46577	0.120023
cell_type	infected	percentage		COVID19_early	Mesenchymal cells	Mast cells	0	0	1265	two-sided	0.0419955	0.468225	0.070511
cell_type	infected	percentage		COVID19_early	Mesenchymal cells	Dying cells	0	0	1281	two-sided	0.0305658	0.510283	0.0526196
cell_type	infected	percentage		COVID19_early	Mesenchymal cells	Fibroblasts	0	0	1175	two-sided	0.191114	0.557993	0.254818
cell_type	infected	percentage		COVID19_early	Mesenchymal cells	Club cells	0	0	1524	two-sided	3.72969e-05	0.816108	0.000140899
cell_type	infected	percentage		COVID19_early	Endothelial cells	CD4 T-cells	0	0	1238	two-sided	0.0694191	0.0346905	0.107284
cell_type	infected	percentage		COVID19_early	Endothelial cells	Proliferating cells	0	0	1241	two-sided	0.0657841	0.0483899	0.102835
cell_type	infected	percentage		COVID19_early	Endothelial cells	Dendritic cells	0	0	1532	two-sided	2.81207e-05	0.039252	0.000109269
cell_type	infected	percentage		COVID19_early	Endothelial cells	B cells	0	0	1557	two-sided	1.13394e-05	0.0823578	4.9747e-05
cell_type	infected	percentage		COVID19_early	Endothelial cells	CD8 T-cells	0	0	1327	two-sided	0.0112805	0.38872	0.0213077
cell_type	infected	percentage		COVID19_early	Endothelial cells	Mast cells	0	0	1427	two-sided	0.000835205	0.386576	0.00236642
cell_type	infected	percentage		COVID19_early	Endothelial cells	Dying cells	0	0	1412	two-sided	0.00128275	0.455174	0.00335489
cell_type	infected	percentage		COVID19_early	Endothelial cells	Fibroblasts	0	0	1267	two-sided	0.0403933	0.544246	0.0686687
cell_type	infected	percentage		COVID19_early	Endothelial cells	Club cells	0	0	1712	two-sided	1.6934e-08	0.989762	1.27946e-07
cell_type	infected	percentage		COVID19_early	CD4 T-cells	Proliferating cells	0	0	966	two-sided	0.710484	0.00616641	0.737602
cell_type	infected	percentage		COVID19_early	CD4 T-cells	Dendritic cells	0	0	1204	two-sided	0.123241	0.0104385	0.176429
cell_type	infected	percentage		COVID19_early	CD4 T-cells	B cells	0	0	1228	two-sided	0.0827434	0.0477467	0.125034
cell_type	infected	percentage		COVID19_early	CD4 T-cells	CD8 T-cells	0	0	1056	two-sided	0.728593	0.238682	0.750672
cell_type	infected	percentage		COVID19_early	CD4 T-cells	Mast cells	0	0	1099	two-sided	0.487686	0.250756	0.548143
cell_type	infected	percentage		COVID19_early	CD4 T-cells	Dying cells	0	0	1109	two-sided	0.438522	0.284663	0.509735
cell_type	infected	percentage		COVID19_early	CD4 T-cells	Fibroblasts	0	0	999	two-sided	0.91645	0.324355	0.923239
cell_type	infected	percentage		COVID19_early	CD4 T-cells	Club cells	0	0	1366	two-sided	0.00439115	0.590139	0.00963219
cell_type	infected	percentage		COVID19_early	Proliferating cells	Dendritic cells	0	0	1260	two-sided	0.0462378	0.00620983	0.0748612
cell_type	infected	percentage		COVID19_early	Proliferating cells	B cells	0	0	1296	two-sided	0.0223877	0.0463753	0.0390349
cell_type	infected	percentage		COVID19_early	Proliferating cells	CD8 T-cells	0	0	1092	two-sided	0.523795	0.280463	0.579156
cell_type	infected	percentage		COVID19_early	Proliferating cells	Mast cells	0	0	1142	two-sided	0.29788	0.289458	0.35851
cell_type	infected	percentage		COVID19_early	Proliferating cells	Dying cells	0	0	1165	two-sided	0.219975	0.336688	0.279594
cell_type	infected	percentage		COVID19_early	Proliferating cells	Fibroblasts	0	0	1006	two-sided	0.961383	0.394649	0.961383
cell_type	infected	percentage		COVID19_early	Proliferating cells	Club cells	0	0	1437	two-sided	0.000622646	0.740621	0.0018017
cell_type	infected	percentage		COVID19_early	Dendritic cells	B cells	0	0	1050	two-sided	0.765261	0.0324245	0.782523
cell_type	infected	percentage		COVID19_early	Dendritic cells	CD8 T-cells	0	0	855	two-sided	0.205176	0.171134	0.265751
cell_type	infected	percentage		COVID19_early	Dendritic cells	Mast cells	0	0	866	two-sided	0.238726	0.184412	0.289882
cell_type	infected	percentage		COVID19_early	Dendritic cells	Dying cells	0	0	910	two-sided	0.410446	0.206138	0.481212
cell_type	infected	percentage		COVID19_early	Dendritic cells	Fibroblasts	0	0	681	two-sided	0.00756097	0.230853	0.0149028
cell_type	infected	percentage		COVID19_early	Dendritic cells	Club cells	0	0	1194	two-sided	0.144121	0.423251	0.204171
cell_type	infected	percentage		COVID19_early	B cells	CD8 T-cells	0	0	765	two-sided	0.0462378	0.132507	0.0748612
cell_type	infected	percentage		COVID19_early	B cells	Mast cells	0	0	833	two-sided	0.148605	0.147187	0.206227
cell_type	infected	percentage		COVID19_early	B cells	Dying cells	0	0	864	two-sided	0.232355	0.168581	0.288571
cell_type	infected	percentage		COVID19_early	B cells	Fibroblasts	0	0	668	two-sided	0.00550361	0.193159	0.0116952
cell_type	infected	percentage		COVID19_early	B cells	Club cells	0	0	1160	two-sided	0.235525	0.39189	0.288571
cell_type	infected	percentage		COVID19_early	CD8 T-cells	Mast cells	0	0	1066	two-sided	0.668874	0.0368723	0.705169
cell_type	infected	percentage		COVID19_early	CD8 T-cells	Dying cells	0	0	1071	two-sided	0.639754	0.0789807	0.690528
cell_type	infected	percentage		COVID19_early	CD8 T-cells	Fibroblasts	0	0	919	two-sided	0.452964	0.143306	0.517674
cell_type	infected	percentage		COVID19_early	CD8 T-cells	Club cells	0	0	1353	two-sided	0.00607514	0.737849	0.0123316
cell_type	infected	percentage		COVID19_early	Mast cells	Dying cells	0	0	1040	two-sided	0.827521	0.0319612	0.839872
cell_type	infected	percentage		COVID19_early	Mast cells	Fibroblasts	0	0	817	two-sided	0.115582	0.0772365	0.167225
cell_type	infected	percentage		COVID19_early	Mast cells	Club cells	0	0	1335	two-sided	0.00936474	0.536801	0.0179381
cell_type	infected	percentage		COVID19_early	Dying cells	Fibroblasts	0	0	836	two-sided	0.15553	0.0496782	0.213657
cell_type	infected	percentage		COVID19_early	Dying cells	Club cells	0	0	1300	two-sided	0.020558	0.640986	0.0363103
cell_type	infected	percentage		COVID19_early	Fibroblasts	Club cells	0	0	1506	two-sided	6.93916e-05	0.936458	0.000241981
cell_type	infected	percentage		ARDS	Smooth muscle cells	Neutrophils	0	0	522	two-sided	0.56379	0.0833061	0.832694
cell_type	infected	percentage		ARDS	Smooth muscle cells	Epithelial cells	0	0	398	two-sided	0.248319	0.136601	0.662183
cell_type	infected	percentage		ARDS	Smooth muscle cells	Endothelial cells	0	0	535	two-sided	0.447109	0.146493	0.80855
cell_type	infected	percentage		ARDS	Smooth muscle cells	Club cells	0	0	451	two-sided	0.683069	0.250808	0.884737
cell_type	infected	percentage		ARDS	Smooth muscle cells	B cells	0	0	517	two-sided	0.612275	0.250815	0.832694
cell_type	infected	percentage		ARDS	Smooth muscle cells	Proliferating cells	0	0	517	two-sided	0.612275	0.250816	0.832694
cell_type	infected	percentage		ARDS	Smooth muscle cells	CD4 T-cells	0	0	548	two-sided	0.345546	0.250816	0.784837
cell_type	infected	percentage		ARDS	Smooth muscle cells	Monocytes	0	0	573	two-sided	0.195241	0.250818	0.564954
cell_type	infected	percentage		ARDS	Smooth muscle cells	NK-cells	0	0	581	two-sided	0.159173	0.250819	0.564954
cell_type	infected	percentage		ARDS	Smooth muscle cells	Mesenchymal cells	0	0	579	two-sided	0.167679	0.25082	0.564954
cell_type	infected	percentage		ARDS	Smooth muscle cells	Mast cells	0	0	585	two-sided	0.143147	0.25082	0.564954
cell_type	infected	percentage		ARDS	Smooth muscle cells	Dying cells	0	0	594	two-sided	0.111637	0.250821	0.550653
cell_type	infected	percentage		ARDS	Smooth muscle cells	Dendritic cells	0	0	599	two-sided	0.0966589	0.250821	0.54138
cell_type	infected	percentage		ARDS	Smooth muscle cells	Macrophages	0	0	621	two-sided	0.0487238	0.250825	0.414153
cell_type	infected	percentage		ARDS	Smooth muscle cells	Fibroblasts	0	0	630	two-sided	0.035931	0.250825	0.349017
cell_type	infected	percentage		ARDS	Smooth muscle cells	CD8 T-cells	0	0	663	two-sided	0.0103981	0.250826	0.207765
cell_type	infected	percentage		ARDS	Neutrophils	Epithelial cells	0	0	386	two-sided	0.185707	0.0671222	0.564954
cell_type	infected	percentage		ARDS	Neutrophils	Endothelial cells	0	0	478	two-sided	0.977537	0.0811197	0.992127
cell_type	infected	percentage		ARDS	Neutrophils	Club cells	0	0	412	two-sided	0.338394	0.250798	0.784837
cell_type	infected	percentage		ARDS	Neutrophils	B cells	0	0	485	two-sided	0.955091	0.250809	0.984034
cell_type	infected	percentage		ARDS	Neutrophils	Proliferating cells	0	0	499	two-sided	0.799948	0.25081	0.921974
cell_type	infected	percentage		ARDS	Neutrophils	CD4 T-cells	0	0	486	two-sided	0.943881	0.250811	0.979907
cell_type	infected	percentage		ARDS	Neutrophils	Monocytes	0	0	507	two-sided	0.714333	0.250815	0.888123
cell_type	infected	percentage		ARDS	Neutrophils	NK-cells	0	0	518	two-sided	0.602431	0.250816	0.832694
cell_type	infected	percentage		ARDS	Neutrophils	Mesenchymal cells	0	0	531	two-sided	0.481477	0.250817	0.80855
cell_type	infected	percentage		ARDS	Neutrophils	Mast cells	0	0	524	two-sided	0.544927	0.250818	0.823446
cell_type	infected	percentage		ARDS	Neutrophils	Dying cells	0	0	544	two-sided	0.375106	0.250819	0.784837
cell_type	infected	percentage		ARDS	Neutrophils	Dendritic cells	0	0	533	two-sided	0.464116	0.25082	0.80855
cell_type	infected	percentage		ARDS	Neutrophils	Macrophages	0	0	579	two-sided	0.167679	0.250825	0.564954
cell_type	infected	percentage		ARDS	Neutrophils	Fibroblasts	0	0	583	two-sided	0.150998	0.250825	0.564954
cell_type	infected	percentage		ARDS	Neutrophils	CD8 T-cells	0	0	580	two-sided	0.163384	0.250826	0.564954
cell_type	infected	percentage		ARDS	Epithelial cells	Endothelial cells	0	0	606	two-sided	0.078438	0.0149351	0.463808
cell_type	infected	percentage		ARDS	Epithelial cells	Club cells	0	0	552	two-sided	0.317514	0.291513	0.757578
cell_type	infected	percentage		ARDS	Epithelial cells	B cells	0	0	574	two-sided	0.19043	0.291531	0.564954
cell_type	infected	percentage		ARDS	Epithelial cells	Proliferating cells	0	0	589	two-sided	0.128389	0.291534	0.563254
cell_type	infected	percentage		ARDS	Epithelial cells	CD4 T-cells	0	0	614	two-sided	0.0611443	0.291535	0.42919
cell_type	infected	percentage		ARDS	Epithelial cells	Monocytes	0	0	641	two-sided	0.0242862	0.291541	0.293692
cell_type	infected	percentage		ARDS	Epithelial cells	NK-cells	0	0	628	two-sided	0.0384945	0.291543	0.349017
cell_type	infected	percentage		ARDS	Epithelial cells	Mesenchymal cells	0	0	637	two-sided	0.0280735	0.291545	0.293692
cell_type	infected	percentage		ARDS	Epithelial cells	Mast cells	0	0	648	two-sided	0.0187169	0.291547	0.25455
cell_type	infected	percentage		ARDS	Epithelial cells	Dying cells	0	0	656	two-sided	0.0137492	0.291549	0.207765
cell_type	infected	percentage		ARDS	Epithelial cells	Dendritic cells	0	0	667	two-sided	0.00882876	0.29155	0.207765
cell_type	infected	percentage		ARDS	Epithelial cells	Macrophages	0	0	692	two-sided	0.00297239	0.291559	0.134748
cell_type	infected	percentage		ARDS	Epithelial cells	Fibroblasts	0	0	684	two-sided	0.00426387	0.291559	0.144972
cell_type	infected	percentage		ARDS	Epithelial cells	CD8 T-cells	0	0	697	two-sided	0.00235816	0.291561	0.134748
cell_type	infected	percentage		ARDS	Endothelial cells	Club cells	0	0	382	two-sided	0.167679	0.353156	0.564954
cell_type	infected	percentage		ARDS	Endothelial cells	B cells	0	0	479	two-sided	0.988767	0.353179	0.996091
cell_type	infected	percentage		ARDS	Endothelial cells	Proliferating cells	0	0	492	two-sided	0.876928	0.353184	0.979089
cell_type	infected	percentage		ARDS	Endothelial cells	CD4 T-cells	0	0	489	two-sided	0.910325	0.353184	0.979089
cell_type	infected	percentage		ARDS	Endothelial cells	Monocytes	0	0	502	two-sided	0.767497	0.353193	0.907649
cell_type	infected	percentage		ARDS	Endothelial cells	NK-cells	0	0	529	two-sided	0.499186	0.353195	0.80855
cell_type	infected	percentage		ARDS	Endothelial cells	Mesenchymal cells	0	0	530	two-sided	0.490288	0.353197	0.80855
cell_type	infected	percentage		ARDS	Endothelial cells	Mast cells	0	0	530	two-sided	0.490288	0.353199	0.80855
cell_type	infected	percentage		ARDS	Endothelial cells	Dying cells	0	0	544	two-sided	0.375106	0.353202	0.784837
cell_type	infected	percentage		ARDS	Endothelial cells	Dendritic cells	0	0	540	two-sided	0.406179	0.353203	0.80855
cell_type	infected	percentage		ARDS	Endothelial cells	Macrophages	0	0	569	two-sided	0.215377	0.353215	0.597782
cell_type	infected	percentage		ARDS	Endothelial cells	Fibroblasts	0	0	592	two-sided	0.118118	0.353216	0.550653
cell_type	infected	percentage		ARDS	Endothelial cells	CD8 T-cells	0	0	598	two-sided	0.0995184	0.353218	0.54138
cell_type	infected	percentage		ARDS	Club cells	B cells	0	0	532	two-sided	0.472753	0.256593	0.80855
cell_type	infected	percentage		ARDS	Club cells	Proliferating cells	0	0	536	two-sided	0.438741	0.295845	0.80855
cell_type	infected	percentage		ARDS	Club cells	CD4 T-cells	0	0	572	two-sided	0.200141	0.349759	0.567066
cell_type	infected	percentage		ARDS	Club cells	Monocytes	0	0	607	two-sided	0.0760796	0.456585	0.463808
cell_type	infected	percentage		ARDS	Club cells	NK-cells	0	0	613	two-sided	0.0631162	0.471642	0.42919
cell_type	infected	percentage		ARDS	Club cells	Mesenchymal cells	0	0	619	two-sided	0.0520351	0.506935	0.416281
cell_type	infected	percentage		ARDS	Club cells	Mast cells	0	0	610	two-sided	0.0693495	0.492606	0.449121
cell_type	infected	percentage		ARDS	Club cells	Dying cells	0	0	613	two-sided	0.0631162	0.526755	0.42919
cell_type	infected	percentage		ARDS	Club cells	Dendritic cells	0	0	638	two-sided	0.0270818	0.581758	0.293692
cell_type	infected	percentage		ARDS	Club cells	Macrophages	0	0	657	two-sided	0.0132184	0.692891	0.207765
cell_type	infected	percentage		ARDS	Club cells	Fibroblasts	0	0	662	two-sided	0.0108274	0.689602	0.207765
cell_type	infected	percentage		ARDS	Club cells	CD8 T-cells	0	0	694	two-sided	0.00271102	0.823143	0.134748
cell_type	infected	percentage		ARDS	B cells	Proliferating cells	0	0	499	two-sided	0.799948	0.0412118	0.921974
cell_type	infected	percentage		ARDS	B cells	CD4 T-cells	0	0	496	two-sided	0.832748	0.0553837	0.943781
cell_type	infected	percentage		ARDS	B cells	Monocytes	0	0	518	two-sided	0.602431	0.142358	0.832694
cell_type	infected	percentage		ARDS	B cells	NK-cells	0	0	523	two-sided	0.554319	0.161263	0.828433
cell_type	infected	percentage		ARDS	B cells	Mesenchymal cells	0	0	537	two-sided	0.430463	0.192328	0.80855
cell_type	infected	percentage		ARDS	B cells	Mast cells	0	0	533	two-sided	0.464116	0.199226	0.80855
cell_type	infected	percentage		ARDS	B cells	Dying cells	0	0	555	two-sided	0.297498	0.230717	0.735631
cell_type	infected	percentage		ARDS	B cells	Dendritic cells	0	0	544	two-sided	0.375106	0.255561	0.784837
cell_type	infected	percentage		ARDS	B cells	Macrophages	0	0	595	two-sided	0.108503	0.367904	0.550653
cell_type	infected	percentage		ARDS	B cells	Fibroblasts	0	0	575	two-sided	0.185707	0.368938	0.564954
cell_type	infected	percentage		ARDS	B cells	CD8 T-cells	0	0	591	two-sided	0.121468	0.435171	0.550653
cell_type	infected	percentage		ARDS	Proliferating cells	CD4 T-cells	0	0	487	two-sided	0.932682	0.00945493	0.979907
cell_type	infected	percentage		ARDS	Proliferating cells	Monocytes	0	0	511	two-sided	0.672764	0.0935697	0.879769
cell_type	infected	percentage		ARDS	Proliferating cells	NK-cells	0	0	511	two-sided	0.672764	0.112753	0.879769
cell_type	infected	percentage		ARDS	Proliferating cells	Mesenchymal cells	0	0	509	two-sided	0.693433	0.143115	0.888123
cell_type	infected	percentage		ARDS	Proliferating cells	Mast cells	0	0	521	two-sided	0.573338	0.152412	0.832694
cell_type	infected	percentage		ARDS	Proliferating cells	Dying cells	0	0	543	two-sided	0.382733	0.183393	0.788662
cell_type	infected	percentage		ARDS	Proliferating cells	Dendritic cells	0	0	524	two-sided	0.544927	0.204581	0.823446
cell_type	infected	percentage		ARDS	Proliferating cells	Macrophages	0	0	573	two-sided	0.195241	0.316288	0.564954
cell_type	infected	percentage		ARDS	Proliferating cells	Fibroblasts	0	0	573	two-sided	0.195241	0.317827	0.564954
cell_type	infected	percentage		ARDS	Proliferating cells	CD8 T-cells	0	0	563	two-sided	0.248319	0.37602	0.662183
cell_type	infected	percentage		ARDS	CD4 T-cells	Monocytes	0	0	505	two-sided	0.735449	0.0952521	0.893046
cell_type	infected	percentage		ARDS	CD4 T-cells	NK-cells	0	0	517	two-sided	0.612275	0.116684	0.832694
cell_type	infected	percentage		ARDS	CD4 T-cells	Mesenchymal cells	0	0	530	two-sided	0.490288	0.150922	0.80855
cell_type	infected	percentage		ARDS	CD4 T-cells	Mast cells	0	0	527	two-sided	0.517234	0.159904	0.80855
cell_type	infected	percentage		ARDS	CD4 T-cells	Dying cells	0	0	539	two-sided	0.414181	0.19429	0.80855
cell_type	infected	percentage		ARDS	CD4 T-cells	Dendritic cells	0	0	540	two-sided	0.406179	0.220443	0.80855
cell_type	infected	percentage		ARDS	CD4 T-cells	Macrophages	0	0	580	two-sided	0.163384	0.343726	0.564954
cell_type	infected	percentage		ARDS	CD4 T-cells	Fibroblasts	0	0	574	two-sided	0.19043	0.344781	0.564954
cell_type	infected	percentage		ARDS	CD4 T-cells	CD8 T-cells	0	0	592	two-sided	0.118118	0.419893	0.550653
cell_type	infected	percentage		ARDS	Monocytes	NK-cells	0	0	491	two-sided	0.888039	0.023553	0.979089
cell_type	infected	percentage		ARDS	Monocytes	Mesenchymal cells	0	0	506	two-sided	0.724865	0.0585126	0.888123
cell_type	infected	percentage		ARDS	Monocytes	Mast cells	0	0	506	two-sided	0.724865	0.0731163	0.888123
cell_type	infected	percentage		ARDS	Monocytes	Dying cells	0	0	504	two-sided	0.746084	0.108402	0.897942
cell_type	infected	percentage		ARDS	Monocytes	Dendritic cells	0	0	525	two-sided	0.535615	0.128782	0.823446
cell_type	infected	percentage		ARDS	Monocytes	Macrophages	0	0	558	two-sided	0.278343	0.257861	0.701011
cell_type	infected	percentage		ARDS	Monocytes	Fibroblasts	0	0	559	two-sided	0.272148	0.259841	0.698343
cell_type	infected	percentage		ARDS	Monocytes	CD8 T-cells	0	0	573	two-sided	0.195241	0.325482	0.564954
cell_type	infected	percentage		ARDS	NK-cells	Mesenchymal cells	0	0	497	two-sided	0.821779	0.0343689	0.939176
cell_type	infected	percentage		ARDS	NK-cells	Mast cells	0	0	488	two-sided	0.921496	0.0502188	0.979089
cell_type	infected	percentage		ARDS	NK-cells	Dying cells	0	0	506	two-sided	0.724865	0.0850596	0.888123
cell_type	infected	percentage		ARDS	NK-cells	Dendritic cells	0	0	507	two-sided	0.714333	0.103253	0.888123
cell_type	infected	percentage		ARDS	NK-cells	Macrophages	0	0	544	two-sided	0.375106	0.231394	0.784837
cell_type	infected	percentage		ARDS	NK-cells	Fibroblasts	0	0	553	two-sided	0.310746	0.233676	0.75467
cell_type	infected	percentage		ARDS	NK-cells	CD8 T-cells	0	0	562	two-sided	0.254134	0.293879	0.664659
cell_type	infected	percentage		ARDS	Mesenchymal cells	Mast cells	0	0	483	two-sided	0.977537	0.0178422	0.992127
cell_type	infected	percentage		ARDS	Mesenchymal cells	Dying cells	0	0	502	two-sided	0.767497	0.0527824	0.907649
cell_type	infected	percentage		ARDS	Mesenchymal cells	Dendritic cells	0	0	499	two-sided	0.799948	0.0686211	0.921974
cell_type	infected	percentage		ARDS	Mesenchymal cells	Macrophages	0	0	536	two-sided	0.438741	0.198057	0.80855
cell_type	infected	percentage		ARDS	Mesenchymal cells	Fibroblasts	0	0	544	two-sided	0.375106	0.200701	0.784837
cell_type	infected	percentage		ARDS	Mesenchymal cells	CD8 T-cells	0	0	544	two-sided	0.375106	0.256419	0.784837
cell_type	infected	percentage		ARDS	Mast cells	Dying cells	0	0	491	two-sided	0.888039	0.0332065	0.979089
cell_type	infected	percentage		ARDS	Mast cells	Dendritic cells	0	0	488	two-sided	0.921496	0.0466703	0.979089
cell_type	infected	percentage		ARDS	Mast cells	Macrophages	0	0	533	two-sided	0.464116	0.170095	0.80855
cell_type	infected	percentage		ARDS	Mast cells	Fibroblasts	0	0	528	two-sided	0.508168	0.172978	0.80855
cell_type	infected	percentage		ARDS	Mast cells	CD8 T-cells	0	0	528	two-sided	0.508168	0.220378	0.80855
cell_type	infected	percentage		ARDS	Dying cells	Dendritic cells	0	0	472	two-sided	0.910325	0.0112988	0.979089
cell_type	infected	percentage		ARDS	Dying cells	Macrophages	0	0	520	two-sided	0.582961	0.135539	0.832694
cell_type	infected	percentage		ARDS	Dying cells	Fibroblasts	0	0	514	two-sided	0.642223	0.138748	0.856297
cell_type	infected	percentage		ARDS	Dying cells	CD8 T-cells	0	0	515	two-sided	0.632172	0.181924	0.851242
cell_type	infected	percentage		ARDS	Dendritic cells	Macrophages	0	0	518	two-sided	0.602431	0.132892	0.832694
cell_type	infected	percentage		ARDS	Dendritic cells	Fibroblasts	0	0	537	two-sided	0.430463	0.136246	0.80855
cell_type	infected	percentage		ARDS	Dendritic cells	CD8 T-cells	0	0	527	two-sided	0.517234	0.183853	0.80855
cell_type	infected	percentage		ARDS	Macrophages	Fibroblasts	0	0	481	two-sided	1	0.00460937	1
cell_type	infected	percentage		ARDS	Macrophages	CD8 T-cells	0	0	486	two-sided	0.943881	0.0334488	0.979907
cell_type	infected	percentage		ARDS	Fibroblasts	CD8 T-cells	0	0	472	two-sided	0.910325	0.0279459	0.979089
cell_type	infected	percentage		Pneumonia	Smooth muscle cells	Club cells	0	0	370	two-sided	0.0256509	0.24326	0.555088
cell_type	infected	percentage		Pneumonia	Smooth muscle cells	Mesenchymal cells	0	0	414	two-sided	0.0954785	0.243264	0.555088
cell_type	infected	percentage		Pneumonia	Smooth muscle cells	CD4 T-cells	0	0	411	two-sided	0.0880725	0.243265	0.555088
cell_type	infected	percentage		Pneumonia	Smooth muscle cells	Dendritic cells	0	0	418	two-sided	0.10612	0.243266	0.555088
cell_type	infected	percentage		Pneumonia	Smooth muscle cells	CD8 T-cells	0	0	404	two-sided	0.072586	0.243267	0.555088
cell_type	infected	percentage		Pneumonia	Smooth muscle cells	NK-cells	0	0	415	two-sided	0.0980552	0.243268	0.555088
cell_type	infected	percentage		Pneumonia	Smooth muscle cells	B cells	0	0	436	two-sided	0.16604	0.243271	0.684284
cell_type	infected	percentage		Pneumonia	Smooth muscle cells	Macrophages	0	0	494	two-sided	0.521378	0.243275	0.813243
cell_type	infected	percentage		Pneumonia	Smooth muscle cells	Neutrophils	0	0	484	two-sided	0.441616	0.243276	0.763748
cell_type	infected	percentage		Pneumonia	Smooth muscle cells	Mast cells	0	0	485	two-sided	0.449263	0.243276	0.763748
cell_type	infected	percentage		Pneumonia	Smooth muscle cells	Endothelial cells	0	0	488	two-sided	0.472652	0.243277	0.793589
cell_type	infected	percentage		Pneumonia	Smooth muscle cells	Dying cells	0	0	502	two-sided	0.590144	0.243279	0.848619
cell_type	infected	percentage		Pneumonia	Smooth muscle cells	Monocytes	0	0	505	two-sided	0.616967	0.24328	0.856198
cell_type	infected	percentage		Pneumonia	Smooth muscle cells	Fibroblasts	0	0	531	two-sided	0.867592	0.243282	0.951552
cell_type	infected	percentage		Pneumonia	Smooth muscle cells	Epithelial cells	0	0	562	two-sided	0.827417	0.243287	0.945619
cell_type	infected	percentage		Pneumonia	Smooth muscle cells	Proliferating cells	0	0	568	two-sided	0.768022	0.243287	0.90827
cell_type	infected	percentage		Pneumonia	Club cells	Mesenchymal cells	0	0	579	two-sided	0.662814	0.106079	0.877769
cell_type	infected	percentage		Pneumonia	Club cells	CD4 T-cells	0	0	585	two-sided	0.607966	0.122493	0.852406
cell_type	infected	percentage		Pneumonia	Club cells	Dendritic cells	0	0	593	two-sided	0.538175	0.137326	0.813243
cell_type	infected	percentage		Pneumonia	Club cells	CD8 T-cells	0	0	608	two-sided	0.419124	0.159999	0.763748
cell_type	infected	percentage		Pneumonia	Club cells	NK-cells	0	0	619	two-sided	0.342615	0.179417	0.763748
cell_type	infected	percentage		Pneumonia	Club cells	B cells	0	0	650	two-sided	0.178119	0.252608	0.688642
cell_type	infected	percentage		Pneumonia	Club cells	Macrophages	0	0	644	two-sided	0.204219	0.332275	0.722422
cell_type	infected	percentage		Pneumonia	Club cells	Neutrophils	0	0	672	two-sided	0.103375	0.360749	0.555088
cell_type	infected	percentage		Pneumonia	Club cells	Mast cells	0	0	669	two-sided	0.111782	0.366171	0.557121
cell_type	infected	percentage		Pneumonia	Club cells	Endothelial cells	0	0	674	two-sided	0.0980552	0.406916	0.555088
cell_type	infected	percentage		Pneumonia	Club cells	Dying cells	0	0	674	two-sided	0.0980552	0.43424	0.555088
cell_type	infected	percentage		Pneumonia	Club cells	Monocytes	0	0	707	two-sided	0.0377496	0.463174	0.555088
cell_type	infected	percentage		Pneumonia	Club cells	Fibroblasts	0	0	714	two-sided	0.0302093	0.515723	0.555088
cell_type	infected	percentage		Pneumonia	Club cells	Epithelial cells	0	0	748	two-sided	0.00923132	0.638614	0.555088
cell_type	infected	percentage		Pneumonia	Club cells	Proliferating cells	0	0	739	two-sided	0.0128483	0.641313	0.555088
cell_type	infected	percentage		Pneumonia	Mesenchymal cells	CD4 T-cells	0	0	559	two-sided	0.857512	0.0175554	0.951552
cell_type	infected	percentage		Pneumonia	Mesenchymal cells	Dendritic cells	0	0	554	two-sided	0.908112	0.030903	0.957389
cell_type	infected	percentage		Pneumonia	Mesenchymal cells	CD8 T-cells	0	0	565	two-sided	0.797573	0.0479106	0.935086
cell_type	infected	percentage		Pneumonia	Mesenchymal cells	NK-cells	0	0	576	two-sided	0.690956	0.0698663	0.877769
cell_type	infected	percentage		Pneumonia	Mesenchymal cells	B cells	0	0	597	two-sided	0.504854	0.141611	0.811384
cell_type	infected	percentage		Pneumonia	Mesenchymal cells	Macrophages	0	0	612	two-sided	0.390209	0.227018	0.763748
cell_type	infected	percentage		Pneumonia	Mesenchymal cells	Neutrophils	0	0	624	two-sided	0.310997	0.250509	0.755278
cell_type	infected	percentage		Pneumonia	Mesenchymal cells	Mast cells	0	0	631	two-sided	0.270069	0.254489	0.755278
cell_type	infected	percentage		Pneumonia	Mesenchymal cells	Endothelial cells	0	0	634	two-sided	0.253713	0.294019	0.749697
cell_type	infected	percentage		Pneumonia	Mesenchymal cells	Dying cells	0	0	641	two-sided	0.218267	0.322315	0.722422
cell_type	infected	percentage		Pneumonia	Mesenchymal cells	Monocytes	0	0	668	two-sided	0.114701	0.350786	0.557121
cell_type	infected	percentage		Pneumonia	Mesenchymal cells	Fibroblasts	0	0	678	two-sided	0.0880725	0.402172	0.555088
cell_type	infected	percentage		Pneumonia	Mesenchymal cells	Epithelial cells	0	0	706	two-sided	0.0389477	0.520308	0.555088
cell_type	infected	percentage		Pneumonia	Mesenchymal cells	Proliferating cells	0	0	706	two-sided	0.0389477	0.523945	0.555088
cell_type	infected	percentage		Pneumonia	CD4 T-cells	Dendritic cells	0	0	550	two-sided	0.948873	0.0129617	0.97649
cell_type	infected	percentage		Pneumonia	CD4 T-cells	CD8 T-cells	0	0	571	two-sided	0.738805	0.0288277	0.889181
cell_type	infected	percentage		Pneumonia	CD4 T-cells	NK-cells	0	0	571	two-sided	0.738805	0.0509664	0.889181
cell_type	infected	percentage		Pneumonia	CD4 T-cells	B cells	0	0	590	two-sided	0.563871	0.121638	0.833549
cell_type	infected	percentage		Pneumonia	CD4 T-cells	Macrophages	0	0	611	two-sided	0.397321	0.207252	0.763748
cell_type	infected	percentage		Pneumonia	CD4 T-cells	Neutrophils	0	0	618	two-sided	0.349177	0.229467	0.763748
cell_type	infected	percentage		Pneumonia	CD4 T-cells	Mast cells	0	0	617	two-sided	0.355819	0.2331	0.763748
cell_type	infected	percentage		Pneumonia	CD4 T-cells	Endothelial cells	0	0	640	two-sided	0.223101	0.27192	0.722422
cell_type	infected	percentage		Pneumonia	CD4 T-cells	Dying cells	0	0	642	two-sided	0.213509	0.30011	0.722422
cell_type	infected	percentage		Pneumonia	CD4 T-cells	Monocytes	0	0	656	two-sided	0.154587	0.328156	0.656994
cell_type	infected	percentage		Pneumonia	CD4 T-cells	Fibroblasts	0	0	662	two-sided	0.133495	0.378688	0.585654
cell_type	infected	percentage		Pneumonia	CD4 T-cells	Epithelial cells	0	0	695	two-sided	0.054396	0.494242	0.555088
cell_type	infected	percentage		Pneumonia	CD4 T-cells	Proliferating cells	0	0	697	two-sided	0.0512574	0.498083	0.555088
cell_type	infected	percentage		Pneumonia	Dendritic cells	CD8 T-cells	0	0	554	two-sided	0.908112	0.0154372	0.957389
cell_type	infected	percentage		Pneumonia	Dendritic cells	NK-cells	0	0	561	two-sided	0.837423	0.0381951	0.949079
cell_type	infected	percentage		Pneumonia	Dendritic cells	B cells	0	0	587	two-sided	0.590144	0.109775	0.848619
cell_type	infected	percentage		Pneumonia	Dendritic cells	Macrophages	0	0	608	two-sided	0.419124	0.197059	0.763748
cell_type	infected	percentage		Pneumonia	Dendritic cells	Neutrophils	0	0	621	two-sided	0.329729	0.219251	0.763748
cell_type	infected	percentage		Pneumonia	Dendritic cells	Mast cells	0	0	621	two-sided	0.329729	0.222849	0.763748
cell_type	infected	percentage		Pneumonia	Dendritic cells	Endothelial cells	0	0	624	two-sided	0.310997	0.262183	0.755278
cell_type	infected	percentage		Pneumonia	Dendritic cells	Dying cells	0	0	642	two-sided	0.213509	0.29084	0.722422
cell_type	infected	percentage		Pneumonia	Dendritic cells	Monocytes	0	0	649	two-sided	0.182288	0.319283	0.688642
cell_type	infected	percentage		Pneumonia	Dendritic cells	Fibroblasts	0	0	663	two-sided	0.130207	0.370534	0.585654
cell_type	infected	percentage		Pneumonia	Dendritic cells	Epithelial cells	0	0	692	two-sided	0.0594033	0.487847	0.555088
cell_type	infected	percentage		Pneumonia	Dendritic cells	Proliferating cells	0	0	689	two-sided	0.0647873	0.491738	0.555088
cell_type	infected	percentage		Pneumonia	CD8 T-cells	NK-cells	0	0	548	two-sided	0.96931	0.0243966	0.97649
cell_type	infected	percentage		Pneumonia	CD8 T-cells	B cells	0	0	572	two-sided	0.729147	0.0998873	0.889181
cell_type	infected	percentage		Pneumonia	CD8 T-cells	Macrophages	0	0	605	two-sided	0.441616	0.191801	0.763748
cell_type	infected	percentage		Pneumonia	CD8 T-cells	Neutrophils	0	0	614	two-sided	0.376217	0.215449	0.763748
cell_type	infected	percentage		Pneumonia	CD8 T-cells	Mast cells	0	0	611	two-sided	0.397321	0.21936	0.763748
cell_type	infected	percentage		Pneumonia	CD8 T-cells	Endothelial cells	0	0	640	two-sided	0.223101	0.261053	0.722422
cell_type	infected	percentage		Pneumonia	CD8 T-cells	Dying cells	0	0	635	two-sided	0.248417	0.291191	0.749697
cell_type	infected	percentage		Pneumonia	CD8 T-cells	Monocytes	0	0	635	two-sided	0.248417	0.321304	0.749697
cell_type	infected	percentage		Pneumonia	CD8 T-cells	Fibroblasts	0	0	665	two-sided	0.12382	0.375695	0.580673
cell_type	infected	percentage		Pneumonia	CD8 T-cells	Epithelial cells	0	0	706	two-sided	0.0389477	0.501393	0.555088
cell_type	infected	percentage		Pneumonia	CD8 T-cells	Proliferating cells	0	0	704	two-sided	0.041441	0.505152	0.555088
cell_type	infected	percentage		Pneumonia	NK-cells	B cells	0	0	578	two-sided	0.672144	0.0733137	0.877769
cell_type	infected	percentage		Pneumonia	NK-cells	Macrophages	0	0	597	two-sided	0.504854	0.164828	0.811384
cell_type	infected	percentage		Pneumonia	NK-cells	Neutrophils	0	0	606	two-sided	0.434043	0.186366	0.763748
cell_type	infected	percentage		Pneumonia	NK-cells	Mast cells	0	0	611	two-sided	0.397321	0.189712	0.763748
cell_type	infected	percentage		Pneumonia	NK-cells	Endothelial cells	0	0	624	two-sided	0.310997	0.229987	0.755278
cell_type	infected	percentage		Pneumonia	NK-cells	Dying cells	0	0	626	two-sided	0.298906	0.259747	0.755278
cell_type	infected	percentage		Pneumonia	NK-cells	Monocytes	0	0	637	two-sided	0.23806	0.288973	0.749697
cell_type	infected	percentage		Pneumonia	NK-cells	Fibroblasts	0	0	649	two-sided	0.182288	0.341608	0.688642
cell_type	infected	percentage		Pneumonia	NK-cells	Epithelial cells	0	0	692	two-sided	0.0594033	0.462099	0.555088
cell_type	infected	percentage		Pneumonia	NK-cells	Proliferating cells	0	0	690	two-sided	0.0629496	0.466202	0.555088
cell_type	infected	percentage		Pneumonia	B cells	Macrophages	0	0	574	two-sided	0.70996	0.096644	0.877769
cell_type	infected	percentage		Pneumonia	B cells	Neutrophils	0	0	582	two-sided	0.63514	0.115131	0.872515
cell_type	infected	percentage		Pneumonia	B cells	Mast cells	0	0	593	two-sided	0.538175	0.117561	0.813243
cell_type	infected	percentage		Pneumonia	B cells	Endothelial cells	0	0	605	two-sided	0.441616	0.157596	0.763748
cell_type	infected	percentage		Pneumonia	B cells	Dying cells	0	0	607	two-sided	0.426546	0.18841	0.763748
cell_type	infected	percentage		Pneumonia	B cells	Monocytes	0	0	614	two-sided	0.376217	0.217742	0.763748
cell_type	infected	percentage		Pneumonia	B cells	Fibroblasts	0	0	633	two-sided	0.259086	0.270373	0.749697
cell_type	infected	percentage		Pneumonia	B cells	Epithelial cells	0	0	671	two-sided	0.10612	0.389693	0.555088
cell_type	infected	percentage		Pneumonia	B cells	Proliferating cells	0	0	673	two-sided	0.100687	0.39442	0.555088
cell_type	infected	percentage		Pneumonia	Macrophages	Neutrophils	0	0	548	two-sided	0.96931	0.0129391	0.97649
cell_type	infected	percentage		Pneumonia	Macrophages	Mast cells	0	0	554	two-sided	0.908112	0.0138925	0.957389
cell_type	infected	percentage		Pneumonia	Macrophages	Endothelial cells	0	0	553	two-sided	0.918284	0.0505732	0.960666
cell_type	infected	percentage		Pneumonia	Macrophages	Dying cells	0	0	568	two-sided	0.768022	0.0806626	0.90827
cell_type	infected	percentage		Pneumonia	Macrophages	Monocytes	0	0	580	two-sided	0.653535	0.107935	0.877769
cell_type	infected	percentage		Pneumonia	Macrophages	Fibroblasts	0	0	597	two-sided	0.504854	0.15647	0.811384
cell_type	infected	percentage		Pneumonia	Macrophages	Epithelial cells	0	0	612	two-sided	0.390209	0.263634	0.763748
cell_type	infected	percentage		Pneumonia	Macrophages	Proliferating cells	0	0	620	two-sided	0.336133	0.26921	0.763748
cell_type	infected	percentage		Pneumonia	Neutrophils	Mast cells	0	0	545	two-sided	1	0.000834718	1
cell_type	infected	percentage		Pneumonia	Neutrophils	Endothelial cells	0	0	558	two-sided	0.867592	0.0392435	0.951552
cell_type	infected	percentage		Pneumonia	Neutrophils	Dying cells	0	0	575	two-sided	0.700435	0.0709087	0.877769
cell_type	infected	percentage		Pneumonia	Neutrophils	Monocytes	0	0	574	two-sided	0.70996	0.0995169	0.877769
cell_type	infected	percentage		Pneumonia	Neutrophils	Fibroblasts	0	0	593	two-sided	0.538175	0.150473	0.813243
cell_type	infected	percentage		Pneumonia	Neutrophils	Epithelial cells	0	0	624	two-sided	0.310997	0.263519	0.755278
cell_type	infected	percentage		Pneumonia	Neutrophils	Proliferating cells	0	0	626	two-sided	0.298906	0.269281	0.755278
cell_type	infected	percentage		Pneumonia	Mast cells	Endothelial cells	0	0	558	two-sided	0.867592	0.0389413	0.951552
cell_type	infected	percentage		Pneumonia	Mast cells	Dying cells	0	0	574	two-sided	0.70996	0.0710403	0.877769
cell_type	infected	percentage		Pneumonia	Mast cells	Monocytes	0	0	576	two-sided	0.690956	0.100049	0.877769
cell_type	infected	percentage		Pneumonia	Mast cells	Fibroblasts	0	0	591	two-sided	0.555241	0.15174	0.82981
cell_type	infected	percentage		Pneumonia	Mast cells	Epithelial cells	0	0	626	two-sided	0.298906	0.266641	0.755278
cell_type	infected	percentage		Pneumonia	Mast cells	Proliferating cells	0	0	628	two-sided	0.287134	0.272428	0.755278
cell_type	infected	percentage		Pneumonia	Endothelial cells	Dying cells	0	0	563	two-sided	0.817439	0.0328257	0.942133
cell_type	infected	percentage		Pneumonia	Endothelial cells	Monocytes	0	0	552	two-sided	0.928469	0.0620009	0.963907
cell_type	infected	percentage		Pneumonia	Endothelial cells	Fibroblasts	0	0	586	two-sided	0.599025	0.113883	0.848619
cell_type	infected	percentage		Pneumonia	Endothelial cells	Epithelial cells	0	0	610	two-sided	0.404512	0.228586	0.763748
cell_type	infected	percentage		Pneumonia	Endothelial cells	Proliferating cells	0	0	618	two-sided	0.349177	0.234745	0.763748
cell_type	infected	percentage		Pneumonia	Dying cells	Monocytes	0	0	554	two-sided	0.908112	0.0287645	0.957389
cell_type	infected	percentage		Pneumonia	Dying cells	Fibroblasts	0	0	578	two-sided	0.672144	0.0797975	0.877769
cell_type	infected	percentage		Pneumonia	Dying cells	Epithelial cells	0	0	586	two-sided	0.599025	0.191797	0.848619
cell_type	infected	percentage		Pneumonia	Dying cells	Proliferating cells	0	0	604	two-sided	0.449263	0.198225	0.763748
cell_type	infected	percentage		Pneumonia	Monocytes	Fibroblasts	0	0	555	two-sided	0.897955	0.0509461	0.957389
cell_type	infected	percentage		Pneumonia	Monocytes	Epithelial cells	0	0	596	two-sided	0.513081	0.162212	0.811384
cell_type	infected	percentage		Pneumonia	Monocytes	Proliferating cells	0	0	596	two-sided	0.513081	0.168912	0.811384
cell_type	infected	percentage		Pneumonia	Fibroblasts	Epithelial cells	0	0	564	two-sided	0.80749	0.110317	0.938621
cell_type	infected	percentage		Pneumonia	Fibroblasts	Proliferating cells	0	0	579	two-sided	0.662814	0.117524	0.877769
cell_type	infected	percentage		Pneumonia	Epithelial cells	Proliferating cells	0	0	549	two-sided	0.959088	0.00852758	0.97649
phenotypes	complement	area	B cells		Healthy	Flu	0	0	197	two-sided	0.0563397	0.192749	0.140849
phenotypes	complement	area	B cells		Healthy	ARDS	0	0	460	two-sided	0.164094	-0.0891029	0.273489
phenotypes	complement	area	B cells		Healthy	Pneumonia	0	0	490	two-sided	0.157998	-0.146141	0.273489
phenotypes	complement	area	B cells		Healthy	COVID19_early	0	0	395	two-sided	4.65772e-05	-0.805003	0.000698658
phenotypes	complement	area	B cells		Healthy	COVID19_late	0	0	946	two-sided	0.00637025	-0.464884	0.0238884
phenotypes	complement	area	B cells		Flu	ARDS	0	0	289	two-sided	0.363217	-0.216273	0.454022
phenotypes	complement	area	B cells		Flu	Pneumonia	0	0	301	two-sided	0.436461	-0.207578	0.503609
phenotypes	complement	area	B cells		Flu	COVID19_early	0	0	249	two-sided	0.0700296	-0.704798	0.150064
phenotypes	complement	area	B cells		Flu	COVID19_late	0	0	586	two-sided	0.88807	-0.451131	0.946448
phenotypes	complement	area	B cells		ARDS	Pneumonia	0	0	506	two-sided	0.946448	-0.0762648	0.946448
phenotypes	complement	area	B cells		ARDS	COVID19_early	0	0	411	two-sided	0.00250363	-0.760586	0.0187772
phenotypes	complement	area	B cells		ARDS	COVID19_late	0	0	985	two-sided	0.218957	-0.425537	0.328435
phenotypes	complement	area	B cells		Pneumonia	COVID19_early	0	0	463	two-sided	0.00477629	-0.748347	0.0238814
phenotypes	complement	area	B cells		Pneumonia	COVID19_late	0	0	1070	two-sided	0.265366	-0.386535	0.361863
phenotypes	complement	area	B cells		COVID19_early	COVID19_late	0	0	2142	two-sided	0.0138539	0.612585	0.0415616
phenotypes	complement	area	CD4 T-cells		Healthy	Flu	0	0	288	two-sided	0.884466	-0.136462	0.947643
phenotypes	complement	area	CD4 T-cells		Healthy	ARDS	0	0	470	two-sided	0.204691	-0.369324	0.255864
phenotypes	complement	area	CD4 T-cells		Healthy	Pneumonia	0	0	304	two-sided	0.000317989	-0.867464	0.000681404
phenotypes	complement	area	CD4 T-cells		Healthy	COVID19_early	0	0	257	two-sided	8.40931e-08	-1.19941	6.30699e-07
phenotypes	complement	area	CD4 T-cells		Healthy	COVID19_late	0	0	507	two-sided	5.21542e-08	-0.578546	6.30699e-07
phenotypes	complement	area	CD4 T-cells		Flu	ARDS	0	0	215	two-sided	0.465606	-0.221533	0.537238
phenotypes	complement	area	CD4 T-cells		Flu	Pneumonia	0	0	149	two-sided	0.0146406	-0.67784	0.021961
phenotypes	complement	area	CD4 T-cells		Flu	COVID19_early	0	0	130	two-sided	0.000168021	-0.997393	0.000504063
phenotypes	complement	area	CD4 T-cells		Flu	COVID19_late	0	0	245	two-sided	0.000219094	-0.504726	0.000547734
phenotypes	complement	area	CD4 T-cells		ARDS	Pneumonia	0	0	335	two-sided	0.0180625	-0.556906	0.0246307
phenotypes	complement	area	CD4 T-cells		ARDS	COVID19_early	0	0	286	two-sided	1.39847e-05	-1.0166	6.99234e-05
phenotypes	complement	area	CD4 T-cells		ARDS	COVID19_late	0	0	554	two-sided	2.41387e-05	-0.515034	9.052e-05
phenotypes	complement	area	CD4 T-cells		Pneumonia	COVID19_early	0	0	488	two-sided	0.0102021	-0.704389	0.019129
phenotypes	complement	area	CD4 T-cells		Pneumonia	COVID19_late	0	0	861	two-sided	0.0121516	-0.413837	0.0202526
phenotypes	complement	area	CD4 T-cells		COVID19_early	COVID19_late	0	0	1699	two-sided	0.952452	-0.153469	0.952452
phenotypes	complement	area	CD8 T-cells		Healthy	Flu	0	0	216	two-sided	0.123492	-0.441604	0.20582
phenotypes	complement	area	CD8 T-cells		Healthy	ARDS	0	0	466	two-sided	0.187653	-0.495103	0.26877
phenotypes	complement	area	CD8 T-cells		Healthy	Pneumonia	0	0	606	two-sided	0.962464	-0.00466119	0.962464
phenotypes	complement	area	CD8 T-cells		Healthy	COVID19_early	0	0	378	two-sided	2.33086e-05	-0.996906	0.000105543
phenotypes	complement	area	CD8 T-cells		Healthy	COVID19_late	0	0	501	two-sided	4.23115e-08	-1.11137	6.34672e-07
phenotypes	complement	area	CD8 T-cells		Flu	ARDS	0	0	261	two-sided	0.778992	-0.0863941	0.898837
phenotypes	complement	area	CD8 T-cells		Flu	Pneumonia	0	0	325	two-sided	0.197098	0.423408	0.26877
phenotypes	complement	area	CD8 T-cells		Flu	COVID19_early	0	0	211	two-sided	0.0149019	-0.778571	0.0279411
phenotypes	complement	area	CD8 T-cells		Flu	COVID19_late	0	0	272	two-sided	0.000639171	-0.871286	0.00159793
phenotypes	complement	area	CD8 T-cells		ARDS	Pneumonia	0	0	596	two-sided	0.259137	0.478691	0.323922
phenotypes	complement	area	CD8 T-cells		ARDS	COVID19_early	0	0	397	two-sided	0.00151979	-0.844703	0.0032567
phenotypes	complement	area	CD8 T-cells		ARDS	COVID19_late	0	0	559	two-sided	2.81449e-05	-0.892178	0.000105543
phenotypes	complement	area	CD8 T-cells		Pneumonia	COVID19_early	0	0	344	two-sided	5.69057e-05	-0.970624	0.000170717
phenotypes	complement	area	CD8 T-cells		Pneumonia	COVID19_late	0	0	451	two-sided	1.58686e-07	-1.0899	1.19015e-06
phenotypes	complement	area	CD8 T-cells		COVID19_early	COVID19_late	0	0	1712	two-sided	0.896488	0.308348	0.960523
phenotypes	complement	area	Club cells		Healthy	Flu	0	0	290	two-sided	0.915138	-0.0506587	0.995841
phenotypes	complement	area	Club cells		Healthy	ARDS	0	0	619	two-sided	0.579503	0.156594	0.995841
phenotypes	complement	area	Club cells		Healthy	Pneumonia	0	0	666	two-sided	0.517572	0.169153	0.995841
phenotypes	complement	area	Club cells		Healthy	COVID19_early	0	0	859	two-sided	0.808563	-0.199115	0.995841
phenotypes	complement	area	Club cells		Healthy	COVID19_late	0	0	1359	two-sided	0.862485	-0.197964	0.995841
phenotypes	complement	area	Club cells		Flu	ARDS	0	0	285	two-sided	0.41253	0.227221	0.995841
phenotypes	complement	area	Club cells		Flu	Pneumonia	0	0	307	two-sided	0.364881	0.234998	0.995841
phenotypes	complement	area	Club cells		Flu	COVID19_early	0	0	382	two-sided	0.724459	-0.170415	0.995841
phenotypes	complement	area	Club cells		Flu	COVID19_late	0	0	599	two-sided	0.995841	-0.177777	0.995841
phenotypes	complement	area	Club cells		ARDS	Pneumonia	0	0	518	two-sided	0.935758	0.0167056	0.995841
phenotypes	complement	area	Club cells		ARDS	COVID19_early	0	0	664	two-sided	0.727242	-0.191358	0.995841
phenotypes	complement	area	Club cells		ARDS	COVID19_late	0	0	1034	two-sided	0.374008	-0.192415	0.995841
phenotypes	complement	area	Club cells		Pneumonia	COVID19_early	0	0	706	two-sided	0.715786	-0.19398	0.995841
phenotypes	complement	area	Club cells		Pneumonia	COVID19_late	0	0	1098	two-sided	0.353899	-0.194283	0.995841
phenotypes	complement	area	Club cells		COVID19_early	COVID19_late	0	0	1602	two-sided	0.644967	-0.0195942	0.995841
phenotypes	complement	area	Dendritic cells		Healthy	Flu	0	0	222	two-sided	0.154437	-0.438384	0.579138
phenotypes	complement	area	Dendritic cells		Healthy	ARDS	0	0	587	two-sided	0.872821	-0.263357	0.991931
phenotypes	complement	area	Dendritic cells		Healthy	Pneumonia	0	0	554	two-sided	0.509987	-0.389855	0.764981
phenotypes	complement	area	Dendritic cells		Healthy	COVID19_early	0	0	771	two-sided	0.569745	-0.528344	0.776926
phenotypes	complement	area	Dendritic cells		Healthy	COVID19_late	0	0	1060	two-sided	0.0430867	-0.528315	0.390028
phenotypes	complement	area	Dendritic cells		Flu	ARDS	0	0	327	two-sided	0.0780056	-0.216273	0.390028
phenotypes	complement	area	Dendritic cells		Flu	Pneumonia	0	0	287	two-sided	0.63144	-0.322483	0.789299
phenotypes	complement	area	Dendritic cells		Flu	COVID19_early	0	0	409	two-sided	0.426504	-0.452186	0.764981
phenotypes	complement	area	Dendritic cells		Flu	COVID19_late	0	0	598	two-sided	0.987523	-0.474441	0.991931
phenotypes	complement	area	Dendritic cells		ARDS	Pneumonia	0	0	452	two-sided	0.428017	-0.323103	0.764981
phenotypes	complement	area	Dendritic cells		ARDS	COVID19_early	0	0	633	two-sided	0.498753	-0.340446	0.764981
phenotypes	complement	area	Dendritic cells		ARDS	COVID19_late	0	0	884	two-sided	0.0535107	-0.440176	0.390028
phenotypes	complement	area	Dendritic cells		Pneumonia	COVID19_early	0	0	741	two-sided	0.991931	0.210456	0.991931
phenotypes	complement	area	Dendritic cells		Pneumonia	COVID19_late	0	0	1098	two-sided	0.353899	0.0239151	0.764981
phenotypes	complement	area	Dendritic cells		COVID19_early	COVID19_late	0	0	1462	two-sided	0.222589	-0.258459	0.667766
phenotypes	complement	area	Dying cells		Healthy	Flu	0	0	214	two-sided	0.114329	-0.325254	0.135126
phenotypes	complement	area	Dying cells		Healthy	ARDS	0	0	401	two-sided	0.0341805	-0.441885	0.0512707
phenotypes	complement	area	Dying cells		Healthy	Pneumonia	0	0	351	two-sided	0.00230971	-0.640898	0.00384952
phenotypes	complement	area	Dying cells		Healthy	COVID19_early	0	0	89	two-sided	4.40244e-12	-1.86412	3.30183e-11
phenotypes	complement	area	Dying cells		Healthy	COVID19_late	0	0	236	two-sided	1.07732e-12	-1.44955	1.61597e-11
phenotypes	complement	area	Dying cells		Flu	ARDS	0	0	227	two-sided	0.645345	-0.13661	0.645345
phenotypes	complement	area	Dying cells		Flu	Pneumonia	0	0	190	two-sided	0.117109	-0.442836	0.135126
phenotypes	complement	area	Dying cells		Flu	COVID19_early	0	0	38	two-sided	1.35535e-07	-1.52867	4.06604e-07
phenotypes	complement	area	Dying cells		Flu	COVID19_late	0	0	129	two-sided	9.32839e-07	-1.2097	2.3321e-06
phenotypes	complement	area	Dying cells		ARDS	Pneumonia	0	0	389	two-sided	0.101231	-0.452584	0.135126
phenotypes	complement	area	Dying cells		ARDS	COVID19_early	0	0	92	two-sided	1.60966e-10	-1.58996	8.04829e-10
phenotypes	complement	area	Dying cells		ARDS	COVID19_late	0	0	270	two-sided	5.82281e-10	-1.23744	2.18355e-09
phenotypes	complement	area	Dying cells		Pneumonia	COVID19_early	0	0	297	two-sided	6.77505e-06	-0.618438	1.4518e-05
phenotypes	complement	area	Dying cells		Pneumonia	COVID19_late	0	0	624	two-sided	4.34414e-05	-0.584775	8.14526e-05
phenotypes	complement	area	Dying cells		COVID19_early	COVID19_late	0	0	1807	two-sided	0.518881	0.00774644	0.555944
phenotypes	complement	area	Endothelial cells		Healthy	Flu	0	0	108	two-sided	0.000280429	-1.10021	0.000420643
phenotypes	complement	area	Endothelial cells		Healthy	ARDS	0	0	357	two-sided	0.00782025	-0.588471	0.00977531
phenotypes	complement	area	Endothelial cells		Healthy	Pneumonia	0	0	258	two-sided	3.45205e-05	-0.921513	6.4726e-05
phenotypes	complement	area	Endothelial cells		Healthy	COVID19_early	0	0	49	two-sided	2.95658e-13	-1.81597	3.26797e-12
phenotypes	complement	area	Endothelial cells		Healthy	COVID19_late	0	0	216	two-sided	4.35729e-13	-0.590189	3.26797e-12
phenotypes	complement	area	Endothelial cells		Flu	ARDS	0	0	312	two-sided	0.153979	0.224369	0.164977
phenotypes	complement	area	Endothelial cells		Flu	Pneumonia	0	0	258	two-sided	0.906654	-0.213369	0.906654
phenotypes	complement	area	Endothelial cells		Flu	COVID19_early	0	0	51	two-sided	4.2355e-07	-1.37496	1.05888e-06
phenotypes	complement	area	Endothelial cells		Flu	COVID19_late	0	0	243	two-sided	0.000201786	-0.448778	0.000336311
phenotypes	complement	area	Endothelial cells		ARDS	Pneumonia	0	0	381	two-sided	0.0807444	-0.393558	0.0931667
phenotypes	complement	area	Endothelial cells		ARDS	COVID19_early	0	0	80	two-sided	6.96368e-11	-1.58876	3.48184e-10
phenotypes	complement	area	Endothelial cells		ARDS	COVID19_late	0	0	357	two-sided	2.25872e-08	-0.513147	6.77616e-08
phenotypes	complement	area	Endothelial cells		Pneumonia	COVID19_early	0	0	156	two-sided	3.09121e-09	-1.44159	1.1592e-08
phenotypes	complement	area	Endothelial cells		Pneumonia	COVID19_late	0	0	590	two-sided	1.59508e-05	-0.453432	3.41802e-05
phenotypes	complement	area	Endothelial cells		COVID19_early	COVID19_late	0	0	2337	two-sided	0.000434681	0.194698	0.000592747
phenotypes	complement	area	Epithelial cells		Healthy	Flu	0	0	231	two-sided	0.211423	0.235581	0.317135
phenotypes	complement	area	Epithelial cells		Healthy	ARDS	0	0	486	two-sided	0.284043	0.254782	0.387331
phenotypes	complement	area	Epithelial cells		Healthy	Pneumonia	0	0	501	two-sided	0.199696	0.118861	0.317135
phenotypes	complement	area	Epithelial cells		Healthy	COVID19_early	0	0	112	two-sided	1.95566e-11	-1.43669	1.46674e-10
phenotypes	complement	area	Epithelial cells		Healthy	COVID19_late	0	0	295	two-sided	1.42572e-11	-0.714222	1.46674e-10
phenotypes	complement	area	Epithelial cells		Flu	ARDS	0	0	252	two-sided	0.937369	-0.0252314	0.937369
phenotypes	complement	area	Epithelial cells		Flu	Pneumonia	0	0	257	two-sided	0.889782	-0.23937	0.937369
phenotypes	complement	area	Epithelial cells		Flu	COVID19_early	0	0	35	two-sided	1.03547e-07	-1.33231	2.21886e-07
phenotypes	complement	area	Epithelial cells		Flu	COVID19_late	0	0	116	two-sided	4.63503e-07	-0.65936	8.69067e-07
phenotypes	complement	area	Epithelial cells		ARDS	Pneumonia	0	0	496	two-sided	0.840303	-0.239945	0.937369
phenotypes	complement	area	Epithelial cells		ARDS	COVID19_early	0	0	74	two-sided	4.5533e-11	-1.49162	2.27665e-10
phenotypes	complement	area	Epithelial cells		ARDS	COVID19_late	0	0	231	two-sided	1.00619e-10	-0.712956	3.49737e-10
phenotypes	complement	area	Epithelial cells		Pneumonia	COVID19_early	0	0	106	two-sided	1.2563e-10	-1.46845	3.49737e-10
phenotypes	complement	area	Epithelial cells		Pneumonia	COVID19_late	0	0	275	two-sided	1.39895e-10	-0.710573	3.49737e-10
phenotypes	complement	area	Epithelial cells		COVID19_early	COVID19_late	0	0	1664	two-sided	0.900779	-0.349978	0.937369
phenotypes	complement	area	Fibroblasts		Healthy	Flu	0	0	270	two-sided	0.621269	-0.174219	0.621269
phenotypes	complement	area	Fibroblasts		Healthy	ARDS	0	0	464	two-sided	0.179538	-0.514837	0.26877
phenotypes	complement	area	Fibroblasts		Healthy	Pneumonia	0	0	435	two-sided	0.0395009	-0.620448	0.0658348
phenotypes	complement	area	Fibroblasts		Healthy	COVID19_early	0	0	130	two-sided	6.08789e-11	-1.34537	4.56592e-10
phenotypes	complement	area	Fibroblasts		Healthy	COVID19_late	0	0	241	two-sided	1.34773e-12	-0.85059	2.0216e-11
phenotypes	complement	area	Fibroblasts		Flu	ARDS	0	0	221	two-sided	0.551882	-0.358915	0.594069
phenotypes	complement	area	Fibroblasts		Flu	Pneumonia	0	0	203	two-sided	0.197098	-0.460879	0.26877
phenotypes	complement	area	Fibroblasts		Flu	COVID19_early	0	0	55	two-sided	5.96107e-07	-1.13432	1.1177e-06
phenotypes	complement	area	Fibroblasts		Flu	COVID19_late	0	0	105	two-sided	2.5293e-07	-0.755715	5.41992e-07
phenotypes	complement	area	Fibroblasts		ARDS	Pneumonia	0	0	467	two-sided	0.554465	-0.163546	0.594069
phenotypes	complement	area	Fibroblasts		ARDS	COVID19_early	0	0	179	two-sided	4.37393e-08	-1.16701	1.31218e-07
phenotypes	complement	area	Fibroblasts		ARDS	COVID19_late	0	0	317	two-sided	4.39152e-09	-0.780335	2.19576e-08
phenotypes	complement	area	Fibroblasts		Pneumonia	COVID19_early	0	0	230	two-sided	2.23966e-07	-1.11643	5.41992e-07
phenotypes	complement	area	Fibroblasts		Pneumonia	COVID19_late	0	0	383	two-sided	1.22862e-08	-0.764748	4.60731e-08
phenotypes	complement	area	Fibroblasts		COVID19_early	COVID19_late	0	0	1562	two-sided	0.498028	-0.302868	0.594069
phenotypes	complement	area	Macrophages		Healthy	Flu	0	0	168	two-sided	0.0135014	-0.411629	0.018411
phenotypes	complement	area	Macrophages		Healthy	ARDS	0	0	280	two-sided	0.00030871	-0.760521	0.000514517
phenotypes	complement	area	Macrophages		Healthy	Pneumonia	0	0	333	two-sided	0.00111809	-0.740907	0.00167713
phenotypes	complement	area	Macrophages		Healthy	COVID19_early	0	0	34	two-sided	1.03673e-13	-0.937831	7.77546e-13
phenotypes	complement	area	Macrophages		Healthy	COVID19_late	0	0	106	two-sided	2.29161e-15	-0.685142	3.43742e-14
phenotypes	complement	area	Macrophages		Flu	ARDS	0	0	182	two-sided	0.141421	-0.510061	0.176777
phenotypes	complement	area	Macrophages		Flu	Pneumonia	0	0	223	two-sided	0.387883	-0.43392	0.387883
phenotypes	complement	area	Macrophages		Flu	COVID19_early	0	0	30	two-sided	6.57678e-08	-0.787535	1.23315e-07
phenotypes	complement	area	Macrophages		Flu	COVID19_late	0	0	68	two-sided	3.00285e-08	-0.601972	6.43468e-08
phenotypes	complement	area	Macrophages		ARDS	Pneumonia	0	0	577	two-sided	0.382559	0.251617	0.387883
phenotypes	complement	area	Macrophages		ARDS	COVID19_early	0	0	134	two-sided	2.67032e-09	-0.809845	6.67579e-09
phenotypes	complement	area	Macrophages		ARDS	COVID19_late	0	0	291	two-sided	1.45473e-09	-0.590748	4.36419e-09
phenotypes	complement	area	Macrophages		Pneumonia	COVID19_early	0	0	107	two-sided	1.3427e-10	-0.857885	5.03512e-10
phenotypes	complement	area	Macrophages		Pneumonia	COVID19_late	0	0	240	two-sided	2.94215e-11	-0.626213	1.47107e-10
phenotypes	complement	area	Macrophages		COVID19_early	COVID19_late	0	0	1922	two-sided	0.204634	0.0821118	0.236116
phenotypes	complement	area	Mast cells		Healthy	Flu	0	0	256	two-sided	0.444095	-0.462599	0.627267
phenotypes	complement	area	Mast cells		Healthy	ARDS	0	0	447	two-sided	0.120779	-0.299172	0.258813
phenotypes	complement	area	Mast cells		Healthy	Pneumonia	0	0	554	two-sided	0.509987	-0.305994	0.637484
phenotypes	complement	area	Mast cells		Healthy	COVID19_early	0	0	575	two-sided	0.0166273	-0.812622	0.0978985
phenotypes	complement	area	Mast cells		Healthy	COVID19_late	0	0	877	two-sided	0.00160535	-0.769926	0.0240803
phenotypes	complement	area	Mast cells		Flu	ARDS	0	0	225	two-sided	0.613461	-0.0639761	0.707839
phenotypes	complement	area	Mast cells		Flu	Pneumonia	0	0	271	two-sided	0.889782	-0.0673005	0.889782
phenotypes	complement	area	Mast cells		Flu	COVID19_early	0	0	278	two-sided	0.181469	-0.647319	0.316638
phenotypes	complement	area	Mast cells		Flu	COVID19_late	0	0	427	two-sided	0.0721078	-0.615078	0.183578
phenotypes	complement	area	Mast cells		ARDS	Pneumonia	0	0	567	two-sided	0.459995	-0.00165431	0.627267
phenotypes	complement	area	Mast cells		ARDS	COVID19_early	0	0	573	two-sided	0.189983	-0.692756	0.316638
phenotypes	complement	area	Mast cells		ARDS	COVID19_late	0	0	902	two-sided	0.0709555	-0.614767	0.183578
phenotypes	complement	area	Mast cells		Pneumonia	COVID19_early	0	0	565	two-sided	0.0734313	-0.701661	0.183578
phenotypes	complement	area	Mast cells		Pneumonia	COVID19_late	0	0	887	two-sided	0.0195797	-0.619861	0.0978985
phenotypes	complement	area	Mast cells		COVID19_early	COVID19_late	0	0	1723	two-sided	0.849523	0.29168	0.889782
phenotypes	complement	area	Mesenchymal cells		Healthy	Flu	0	0	351	two-sided	0.291007	0.00913909	0.363758
phenotypes	complement	area	Mesenchymal cells		Healthy	ARDS	0	0	677	two-sided	0.204691	0.144563	0.279124
phenotypes	complement	area	Mesenchymal cells		Healthy	Pneumonia	0	0	738	two-sided	0.135125	0.0365969	0.225208
phenotypes	complement	area	Mesenchymal cells		Healthy	COVID19_early	0	0	291	two-sided	4.62403e-07	-0.846532	2.31201e-06
phenotypes	complement	area	Mesenchymal cells		Healthy	COVID19_late	0	0	671	two-sided	9.45491e-06	-0.557093	2.36373e-05
phenotypes	complement	area	Mesenchymal cells		Flu	ARDS	0	0	251	two-sided	0.955241	0.117801	1
phenotypes	complement	area	Mesenchymal cells		Flu	Pneumonia	0	0	272	two-sided	0.872959	0.0232264	1
phenotypes	complement	area	Mesenchymal cells		Flu	COVID19_early	0	0	119	two-sided	8.04174e-05	-0.725405	0.000172323
phenotypes	complement	area	Mesenchymal cells		Flu	COVID19_late	0	0	248	two-sided	0.000247686	-0.50106	0.000464411
phenotypes	complement	area	Mesenchymal cells		ARDS	Pneumonia	0	0	512	two-sided	1	-0.0924726	1
phenotypes	complement	area	Mesenchymal cells		ARDS	COVID19_early	0	0	189	two-sided	7.90201e-08	-0.823473	1.1853e-06
phenotypes	complement	area	Mesenchymal cells		ARDS	COVID19_late	0	0	452	two-sided	8.17593e-07	-0.550534	3.06597e-06
phenotypes	complement	area	Mesenchymal cells		Pneumonia	COVID19_early	0	0	228	two-sided	2.00917e-07	-0.827521	1.50688e-06
phenotypes	complement	area	Mesenchymal cells		Pneumonia	COVID19_late	0	0	520	two-sided	1.73566e-06	-0.549478	5.20697e-06
phenotypes	complement	area	Mesenchymal cells		COVID19_early	COVID19_late	0	0	1927	two-sided	0.195126	0.195969	0.279124
phenotypes	complement	area	Monocytes		Healthy	Flu	0	0	203	two-sided	0.0731088	-0.246042	0.103706
phenotypes	complement	area	Monocytes		Healthy	ARDS	0	0	451	two-sided	0.133031	-0.400356	0.166288
phenotypes	complement	area	Monocytes		Healthy	Pneumonia	0	0	405	two-sided	0.0158701	-0.642257	0.032486
phenotypes	complement	area	Monocytes		Healthy	COVID19_early	0	0	188	two-sided	1.95994e-09	-1.01421	2.93991e-08
phenotypes	complement	area	Monocytes		Healthy	COVID19_late	0	0	725	two-sided	4.21756e-05	-0.587896	0.000210878
phenotypes	complement	area	Monocytes		Flu	ARDS	0	0	271	two-sided	0.613461	-0.27133	0.657279
phenotypes	complement	area	Monocytes		Flu	Pneumonia	0	0	254	two-sided	0.839494	-0.440944	0.839494
phenotypes	complement	area	Monocytes		Flu	COVID19_early	0	0	121	two-sided	9.21581e-05	-0.836936	0.000345593
phenotypes	complement	area	Monocytes		Flu	COVID19_late	0	0	421	two-sided	0.0627454	-0.499359	0.103706
phenotypes	complement	area	Monocytes		ARDS	Pneumonia	0	0	458	two-sided	0.476473	-0.00537917	0.549776
phenotypes	complement	area	Monocytes		ARDS	COVID19_early	0	0	284	two-sided	1.26983e-05	-0.704818	9.52371e-05
phenotypes	complement	area	Monocytes		ARDS	COVID19_late	0	0	812	two-sided	0.0150641	-0.374369	0.032486
phenotypes	complement	area	Monocytes		Pneumonia	COVID19_early	0	0	367	two-sided	0.000149036	-0.753329	0.000447107
phenotypes	complement	area	Monocytes		Pneumonia	COVID19_late	0	0	971	two-sided	0.0760511	-0.387953	0.103706
phenotypes	complement	area	Monocytes		COVID19_early	COVID19_late	0	0	2127	two-sided	0.0173259	0.246583	0.032486
phenotypes	complement	area	NK-cells		Healthy	Flu	0	0	380	two-sided	0.10571	0.269723	0.179118
phenotypes	complement	area	NK-cells		Healthy	ARDS	0	0	546	two-sided	0.739537	-0.161682	0.853312
phenotypes	complement	area	NK-cells		Healthy	Pneumonia	0	0	622	two-sided	0.897027	-0.142996	0.897027
phenotypes	complement	area	NK-cells		Healthy	COVID19_early	0	0	456	two-sided	0.000458767	-0.687415	0.00229384
phenotypes	complement	area	NK-cells		Healthy	COVID19_late	0	0	1169	two-sided	0.177472	-0.352399	0.242008
phenotypes	complement	area	NK-cells		Flu	ARDS	0	0	164	two-sided	0.0608436	-0.432036	0.130379
phenotypes	complement	area	NK-cells		Flu	Pneumonia	0	0	188	two-sided	0.107471	-0.348173	0.179118
phenotypes	complement	area	NK-cells		Flu	COVID19_early	0	0	117	two-sided	7.01006e-05	-0.628489	0.00105151
phenotypes	complement	area	NK-cells		Flu	COVID19_late	0	0	357	two-sided	0.0114637	-0.416808	0.0286592
phenotypes	complement	area	NK-cells		ARDS	Pneumonia	0	0	531	two-sided	0.798537	0.000360972	0.855576
phenotypes	complement	area	NK-cells		ARDS	COVID19_early	0	0	379	two-sided	0.000776244	-0.630432	0.00291091
phenotypes	complement	area	NK-cells		ARDS	COVID19_late	0	0	1020	two-sided	0.324023	-0.270712	0.405029
phenotypes	complement	area	NK-cells		Pneumonia	COVID19_early	0	0	390	two-sided	0.000370779	-0.636137	0.00229384
phenotypes	complement	area	NK-cells		Pneumonia	COVID19_late	0	0	1018	two-sided	0.144123	-0.268473	0.216184
phenotypes	complement	area	NK-cells		COVID19_early	COVID19_late	0	0	2211	two-sided	0.00458166	0.593466	0.013745
phenotypes	complement	area	Neutrophils		Healthy	Flu	0	0	191	two-sided	0.0429037	-0.413709	0.0495043
phenotypes	complement	area	Neutrophils		Healthy	ARDS	0	0	322	two-sided	0.00199679	-0.815675	0.00299519
phenotypes	complement	area	Neutrophils		Healthy	Pneumonia	0	0	250	two-sided	2.2803e-05	-0.85079	5.70074e-05
phenotypes	complement	area	Neutrophils		Healthy	COVID19_early	0	0	45	two-sided	2.23995e-13	-1.07162	3.35993e-12
phenotypes	complement	area	Neutrophils		Healthy	COVID19_late	0	0	310	two-sided	2.69254e-11	-0.882074	2.0194e-10
phenotypes	complement	area	Neutrophils		Flu	ARDS	0	0	202	two-sided	0.307015	-0.499187	0.307015
phenotypes	complement	area	Neutrophils		Flu	Pneumonia	0	0	167	two-sided	0.039649	-0.627633	0.0495043
phenotypes	complement	area	Neutrophils		Flu	COVID19_early	0	0	26	two-sided	4.55276e-08	-0.898046	1.70728e-07
phenotypes	complement	area	Neutrophils		Flu	COVID19_late	0	0	211	two-sided	5.11318e-05	-0.74744	9.58721e-05
phenotypes	complement	area	Neutrophils		ARDS	Pneumonia	0	0	399	two-sided	0.132433	-0.442878	0.141893
phenotypes	complement	area	Neutrophils		ARDS	COVID19_early	0	0	114	two-sided	7.17996e-10	-0.945001	3.58998e-09
phenotypes	complement	area	Neutrophils		ARDS	COVID19_late	0	0	569	two-sided	3.81301e-05	-0.66498	8.17074e-05
phenotypes	complement	area	Neutrophils		Pneumonia	COVID19_early	0	0	262	two-sided	1.20619e-06	-0.826596	3.61857e-06
phenotypes	complement	area	Neutrophils		Pneumonia	COVID19_late	0	0	892	two-sided	0.021394	-0.388464	0.0291736
phenotypes	complement	area	Neutrophils		COVID19_early	COVID19_late	0	0	2411	two-sided	8.8837e-05	0.729514	0.000148062
phenotypes	complement	area	Proliferating cells		Healthy	Flu	0	0	239	two-sided	0.273663	-0.768853	0.342079
phenotypes	complement	area	Proliferating cells		Healthy	ARDS	0	0	567	two-sided	0.941105	-0.433521	0.941105
phenotypes	complement	area	Proliferating cells		Healthy	Pneumonia	0	0	398	two-sided	0.0126225	-0.570115	0.0235229
phenotypes	complement	area	Proliferating cells		Healthy	COVID19_early	0	0	215	two-sided	8.9511e-09	-0.938941	1.34266e-07
phenotypes	complement	area	Proliferating cells		Healthy	COVID19_late	0	0	716	two-sided	3.31168e-05	-0.750786	0.000124188
phenotypes	complement	area	Proliferating cells		Flu	ARDS	0	0	278	two-sided	0.507782	0.138448	0.585903
phenotypes	complement	area	Proliferating cells		Flu	Pneumonia	0	0	242	two-sided	0.646678	0.117034	0.69287
phenotypes	complement	area	Proliferating cells		Flu	COVID19_early	0	0	140	two-sided	0.000319635	-0.73238	0.000958904
phenotypes	complement	area	Proliferating cells		Flu	COVID19_late	0	0	383	two-sided	0.0239975	-0.511943	0.0359963
phenotypes	complement	area	Proliferating cells		ARDS	Pneumonia	0	0	388	two-sided	0.0984638	-0.0397837	0.134269
phenotypes	complement	area	Proliferating cells		ARDS	COVID19_early	0	0	224	two-sided	5.75041e-07	-0.842944	4.31281e-06
phenotypes	complement	area	Proliferating cells		ARDS	COVID19_late	0	0	654	two-sided	0.000418425	-0.598455	0.00104606
phenotypes	complement	area	Proliferating cells		Pneumonia	COVID19_early	0	0	319	two-sided	1.88468e-05	-0.849701	9.4234e-05
phenotypes	complement	area	Proliferating cells		Pneumonia	COVID19_late	0	0	869	two-sided	0.0141137	-0.594187	0.0235229
phenotypes	complement	area	Proliferating cells		COVID19_early	COVID19_late	0	0	2237	two-sided	0.00292032	0.636109	0.00625782
phenotypes	complement	area	Smooth muscle cells		Healthy	Flu	0	0	237	two-sided	0.25704	-0.254917	0.296585
phenotypes	complement	area	Smooth muscle cells		Healthy	ARDS	0	0	431	two-sided	0.0803726	-0.481637	0.109599
phenotypes	complement	area	Smooth muscle cells		Healthy	Pneumonia	0	0	402	two-sided	0.0143977	-0.655216	0.0239961
phenotypes	complement	area	Smooth muscle cells		Healthy	COVID19_early	0	0	280	two-sided	2.69245e-07	-0.796632	1.34623e-06
phenotypes	complement	area	Smooth muscle cells		Healthy	COVID19_late	0	0	327	two-sided	5.47867e-11	-0.762736	8.21801e-10
phenotypes	complement	area	Smooth muscle cells		Flu	ARDS	0	0	232	two-sided	0.727851	-0.242202	0.727851
phenotypes	complement	area	Smooth muscle cells		Flu	Pneumonia	0	0	200	two-sided	0.175792	-0.437445	0.21974
phenotypes	complement	area	Smooth muscle cells		Flu	COVID19_early	0	0	128	two-sided	0.000147292	-0.640323	0.000315625
phenotypes	complement	area	Smooth muscle cells		Flu	COVID19_late	0	0	168	two-sided	6.83707e-06	-0.660825	2.05112e-05
phenotypes	complement	area	Smooth muscle cells		ARDS	Pneumonia	0	0	445	two-sided	0.375281	-0.289926	0.402086
phenotypes	complement	area	Smooth muscle cells		ARDS	COVID19_early	0	0	312	two-sided	4.71562e-05	-0.653278	0.00011789
phenotypes	complement	area	Smooth muscle cells		ARDS	COVID19_late	0	0	392	two-sided	8.90127e-08	-0.682276	6.67595e-07
phenotypes	complement	area	Smooth muscle cells		Pneumonia	COVID19_early	0	0	456	two-sided	0.00382136	-0.544646	0.00716506
phenotypes	complement	area	Smooth muscle cells		Pneumonia	COVID19_late	0	0	555	two-sided	5.40137e-06	-0.630061	2.02551e-05
phenotypes	complement	area	Smooth muscle cells		COVID19_early	COVID19_late	0	0	1320	two-sided	0.0466545	-0.32388	0.0699818
cell_type	complement	area		Healthy	Dying cells	Epithelial cells	0	0	953	two-sided	0.00376393	0.168724	0.0255947
cell_type	complement	area		Healthy	Dying cells	Macrophages	0	0	1073	two-sided	2.7336e-05	1.0766	0.000247846
cell_type	complement	area		Healthy	Dying cells	Fibroblasts	0	0	1105	two-sided	5.61102e-06	1.21139	5.4507e-05
cell_type	complement	area		Healthy	Dying cells	Neutrophils	0	0	1120	two-sided	2.5674e-06	1.22057	2.90972e-05
cell_type	complement	area		Healthy	Dying cells	Endothelial cells	0	0	1125	two-sided	1.96728e-06	1.22382	2.43227e-05
cell_type	complement	area		Healthy	Dying cells	Monocytes	0	0	1117	two-sided	3.00804e-06	1.24871	3.14687e-05
cell_type	complement	area		Healthy	Dying cells	Smooth muscle cells	0	0	1130	two-sided	1.50319e-06	1.24053	2.27149e-05
cell_type	complement	area		Healthy	Dying cells	CD4 T-cells	0	0	1165	two-sided	2.11212e-07	1.2478	4.10354e-06
cell_type	complement	area		Healthy	Dying cells	Mesenchymal cells	0	0	1127	two-sided	1.76715e-06	1.28599	2.40332e-05
cell_type	complement	area		Healthy	Dying cells	CD8 T-cells	0	0	1156	two-sided	3.54508e-07	1.3054	6.02664e-06
cell_type	complement	area		Healthy	Dying cells	NK-cells	0	0	1166	two-sided	1.99289e-07	1.32176	4.10354e-06
cell_type	complement	area		Healthy	Dying cells	Proliferating cells	0	0	1178	two-sided	9.8359e-08	1.33281	2.67537e-06
cell_type	complement	area		Healthy	Dying cells	B cells	0	0	1224	two-sided	5.64235e-09	1.35891	7.67359e-07
cell_type	complement	area		Healthy	Dying cells	Mast cells	0	0	1201	two-sided	2.42771e-08	1.36074	9.34433e-07
cell_type	complement	area		Healthy	Dying cells	Club cells	0	0	1199	two-sided	2.74833e-08	1.36505	9.34433e-07
cell_type	complement	area		Healthy	Dying cells	Dendritic cells	0	0	1200	two-sided	2.5832e-08	1.36505	9.34433e-07
cell_type	complement	area		Healthy	Epithelial cells	Macrophages	0	0	793	two-sided	0.242981	0.439777	0.434809
cell_type	complement	area		Healthy	Epithelial cells	Fibroblasts	0	0	793	two-sided	0.242981	0.50291	0.434809
cell_type	complement	area		Healthy	Epithelial cells	Neutrophils	0	0	826	two-sided	0.127428	0.506867	0.305436
cell_type	complement	area		Healthy	Epithelial cells	Endothelial cells	0	0	840	two-sided	0.0938017	0.512235	0.265772
cell_type	complement	area		Healthy	Epithelial cells	Monocytes	0	0	821	two-sided	0.141489	0.521133	0.305436
cell_type	complement	area		Healthy	Epithelial cells	Smooth muscle cells	0	0	826	two-sided	0.127428	0.522043	0.305436
cell_type	complement	area		Healthy	Epithelial cells	CD4 T-cells	0	0	901	two-sided	0.0195364	0.524349	0.0948909
cell_type	complement	area		Healthy	Epithelial cells	Mesenchymal cells	0	0	829	two-sided	0.119528	0.542128	0.305436
cell_type	complement	area		Healthy	Epithelial cells	CD8 T-cells	0	0	883	two-sided	0.0323111	0.551217	0.132776
cell_type	complement	area		Healthy	Epithelial cells	NK-cells	0	0	922	two-sided	0.0104023	0.560886	0.0565884
cell_type	complement	area		Healthy	Epithelial cells	Proliferating cells	0	0	944	two-sided	0.00511026	0.565751	0.0315907
cell_type	complement	area		Healthy	Epithelial cells	B cells	0	0	1029	two-sided	0.000200077	0.578768	0.00170066
cell_type	complement	area		Healthy	Epithelial cells	Mast cells	0	0	961	two-sided	0.00284708	0.579719	0.0215113
cell_type	complement	area		Healthy	Epithelial cells	Club cells	0	0	959	two-sided	0.00305487	0.582075	0.0218664
cell_type	complement	area		Healthy	Epithelial cells	Dendritic cells	0	0	973	two-sided	0.00184874	0.582075	0.0147899
cell_type	complement	area		Healthy	Macrophages	Fibroblasts	0	0	688	two-sided	0.974127	0.291697	0.997418
cell_type	complement	area		Healthy	Macrophages	Neutrophils	0	0	742	two-sided	0.537752	0.315732	0.731342
cell_type	complement	area		Healthy	Macrophages	Endothelial cells	0	0	739	two-sided	0.559366	0.330609	0.748215
cell_type	complement	area		Healthy	Macrophages	Monocytes	0	0	714	two-sided	0.753891	0.396744	0.854409
cell_type	complement	area		Healthy	Macrophages	Smooth muscle cells	0	0	728	two-sided	0.642028	0.377195	0.765928
cell_type	complement	area		Healthy	Macrophages	CD4 T-cells	0	0	812	two-sided	0.169761	0.39602	0.344589
cell_type	complement	area		Healthy	Macrophages	Mesenchymal cells	0	0	733	two-sided	0.603817	0.50848	0.763412
cell_type	complement	area		Healthy	Macrophages	CD8 T-cells	0	0	788	two-sided	0.265488	0.57137	0.462902
cell_type	complement	area		Healthy	Macrophages	NK-cells	0	0	807	two-sided	0.187196	0.620845	0.363696
cell_type	complement	area		Healthy	Macrophages	Proliferating cells	0	0	811	two-sided	0.173147	0.660382	0.346293
cell_type	complement	area		Healthy	Macrophages	B cells	0	0	923	two-sided	0.0100829	0.752769	0.0565884
cell_type	complement	area		Healthy	Macrophages	Mast cells	0	0	857	two-sided	0.062962	0.759215	0.203877
cell_type	complement	area		Healthy	Macrophages	Club cells	0	0	872	two-sided	0.0432155	0.773751	0.158846
cell_type	complement	area		Healthy	Macrophages	Dendritic cells	0	0	863	two-sided	0.0543139	0.773751	0.189402
cell_type	complement	area		Healthy	Fibroblasts	Neutrophils	0	0	729	two-sided	0.634305	0.026043	0.763412
cell_type	complement	area		Healthy	Fibroblasts	Endothelial cells	0	0	749	two-sided	0.489005	0.0662609	0.685616
cell_type	complement	area		Healthy	Fibroblasts	Monocytes	0	0	720	two-sided	0.70515	0.134932	0.812715
cell_type	complement	area		Healthy	Fibroblasts	Smooth muscle cells	0	0	743	two-sided	0.530642	0.130974	0.728962
cell_type	complement	area		Healthy	Fibroblasts	CD4 T-cells	0	0	817	two-sided	0.153572	0.149876	0.32132
cell_type	complement	area		Healthy	Fibroblasts	Mesenchymal cells	0	0	733	two-sided	0.603817	0.302076	0.763412
cell_type	complement	area		Healthy	Fibroblasts	CD8 T-cells	0	0	796	two-sided	0.230139	0.399269	0.422959
cell_type	complement	area		Healthy	Fibroblasts	NK-cells	0	0	820	two-sided	0.144439	0.476351	0.306932
cell_type	complement	area		Healthy	Fibroblasts	Proliferating cells	0	0	839	two-sided	0.0959397	0.546319	0.266282
cell_type	complement	area		Healthy	Fibroblasts	B cells	0	0	950	two-sided	0.00417187	0.720176	0.0270178
cell_type	complement	area		Healthy	Fibroblasts	Mast cells	0	0	892	two-sided	0.0252316	0.732679	0.110694
cell_type	complement	area		Healthy	Fibroblasts	Club cells	0	0	882	two-sided	0.0331939	0.759406	0.132776
cell_type	complement	area		Healthy	Fibroblasts	Dendritic cells	0	0	892	two-sided	0.0252316	0.759406	0.110694
cell_type	complement	area		Healthy	Neutrophils	Endothelial cells	0	0	696	two-sided	0.90534	0.0444311	0.969498
cell_type	complement	area		Healthy	Neutrophils	Monocytes	0	0	684	two-sided	1	0.112948	1
cell_type	complement	area		Healthy	Neutrophils	Smooth muscle cells	0	0	678	two-sided	0.948282	0.111656	0.993415
cell_type	complement	area		Healthy	Neutrophils	CD4 T-cells	0	0	766	two-sided	0.381206	0.130508	0.569715
cell_type	complement	area		Healthy	Neutrophils	Mesenchymal cells	0	0	690	two-sided	0.956892	0.289186	0.993415
cell_type	complement	area		Healthy	Neutrophils	CD8 T-cells	0	0	738	two-sided	0.566663	0.39321	0.748215
cell_type	complement	area		Healthy	Neutrophils	NK-cells	0	0	768	two-sided	0.36956	0.474952	0.564721
cell_type	complement	area		Healthy	Neutrophils	Proliferating cells	0	0	782	two-sided	0.29434	0.552205	0.478953
cell_type	complement	area		Healthy	Neutrophils	B cells	0	0	882	two-sided	0.0331939	0.746991	0.132776
cell_type	complement	area		Healthy	Neutrophils	Mast cells	0	0	830	two-sided	0.116982	0.76112	0.305436
cell_type	complement	area		Healthy	Neutrophils	Club cells	0	0	821	two-sided	0.141489	0.790849	0.305436
cell_type	complement	area		Healthy	Neutrophils	Dendritic cells	0	0	824	two-sided	0.132916	0.790849	0.305436
cell_type	complement	area		Healthy	Endothelial cells	Monocytes	0	0	649	two-sided	0.70515	0.0522096	0.812715
cell_type	complement	area		Healthy	Endothelial cells	Smooth muscle cells	0	0	671	two-sided	0.888233	0.0615162	0.966397
cell_type	complement	area		Healthy	Endothelial cells	CD4 T-cells	0	0	758	two-sided	0.430001	0.0755999	0.628819
cell_type	complement	area		Healthy	Endothelial cells	Mesenchymal cells	0	0	673	two-sided	0.90534	0.205698	0.969498
cell_type	complement	area		Healthy	Endothelial cells	CD8 T-cells	0	0	731	two-sided	0.618979	0.285958	0.763412
cell_type	complement	area		Healthy	Endothelial cells	NK-cells	0	0	768	two-sided	0.36956	0.358214	0.564721
cell_type	complement	area		Healthy	Endothelial cells	Proliferating cells	0	0	781	two-sided	0.299346	0.412875	0.478953
cell_type	complement	area		Healthy	Endothelial cells	B cells	0	0	895	two-sided	0.0231912	0.552726	0.108759
cell_type	complement	area		Healthy	Endothelial cells	Mast cells	0	0	824	two-sided	0.132916	0.562878	0.305436
cell_type	complement	area		Healthy	Endothelial cells	Club cells	0	0	824	two-sided	0.132916	0.58557	0.305436
cell_type	complement	area		Healthy	Endothelial cells	Dendritic cells	0	0	823	two-sided	0.135727	0.58557	0.305436
cell_type	complement	area		Healthy	Monocytes	Smooth muscle cells	0	0	703	two-sided	0.84571	0.0193858	0.935094
cell_type	complement	area		Healthy	Monocytes	CD4 T-cells	0	0	788	two-sided	0.265488	0.0338012	0.462902
cell_type	complement	area		Healthy	Monocytes	Mesenchymal cells	0	0	698	two-sided	0.888233	0.190379	0.966397
cell_type	complement	area		Healthy	Monocytes	CD8 T-cells	0	0	763	two-sided	0.399092	0.297655	0.589963
cell_type	complement	area		Healthy	Monocytes	NK-cells	0	0	809	two-sided	0.18007	0.389179	0.35492
cell_type	complement	area		Healthy	Monocytes	Proliferating cells	0	0	838	two-sided	0.0981165	0.472782	0.266877
cell_type	complement	area		Healthy	Monocytes	B cells	0	0	927	two-sided	0.00889102	0.697781	0.052573
cell_type	complement	area		Healthy	Monocytes	Mast cells	0	0	873	two-sided	0.0421099	0.714672	0.158846
cell_type	complement	area		Healthy	Monocytes	Club cells	0	0	868	two-sided	0.047886	0.749895	0.171382
cell_type	complement	area		Healthy	Monocytes	Dendritic cells	0	0	874	two-sided	0.0410284	0.749895	0.158846
cell_type	complement	area		Healthy	Smooth muscle cells	CD4 T-cells	0	0	781	two-sided	0.299346	0.011093	0.478953
cell_type	complement	area		Healthy	Smooth muscle cells	Mesenchymal cells	0	0	704	two-sided	0.837255	0.132458	0.933334
cell_type	complement	area		Healthy	Smooth muscle cells	CD8 T-cells	0	0	751	two-sided	0.475528	0.207124	0.673665
cell_type	complement	area		Healthy	Smooth muscle cells	NK-cells	0	0	803	two-sided	0.20207	0.279823	0.387064
cell_type	complement	area		Healthy	Smooth muscle cells	Proliferating cells	0	0	796	two-sided	0.230139	0.329899	0.422959
cell_type	complement	area		Healthy	Smooth muscle cells	B cells	0	0	915	two-sided	0.0129011	0.462175	0.0649836
cell_type	complement	area		Healthy	Smooth muscle cells	Mast cells	0	0	855	two-sided	0.0660863	0.471893	0.209017
cell_type	complement	area		Healthy	Smooth muscle cells	Club cells	0	0	854	two-sided	0.0676957	0.494023	0.209241
cell_type	complement	area		Healthy	Smooth muscle cells	Dendritic cells	0	0	852	two-sided	0.0710113	0.494023	0.209946
cell_type	complement	area		Healthy	CD4 T-cells	Mesenchymal cells	0	0	582	two-sided	0.270156	0.128086	0.465079
cell_type	complement	area		Healthy	CD4 T-cells	CD8 T-cells	0	0	647	two-sided	0.689157	0.208934	0.807977
cell_type	complement	area		Healthy	CD4 T-cells	NK-cells	0	0	682	two-sided	0.98275	0.286942	0.997418
cell_type	complement	area		Healthy	CD4 T-cells	Proliferating cells	0	0	690	two-sided	0.956892	0.342984	0.993415
cell_type	complement	area		Healthy	CD4 T-cells	B cells	0	0	816	two-sided	0.156712	0.492209	0.322922
cell_type	complement	area		Healthy	CD4 T-cells	Mast cells	0	0	734	two-sided	0.596299	0.503233	0.763412
cell_type	complement	area		Healthy	CD4 T-cells	Club cells	0	0	731	two-sided	0.618979	0.527977	0.763412
cell_type	complement	area		Healthy	CD4 T-cells	Dendritic cells	0	0	732	two-sided	0.611378	0.527977	0.763412
cell_type	complement	area		Healthy	Mesenchymal cells	CD8 T-cells	0	0	744	two-sided	0.523579	0.0875221	0.7266
cell_type	complement	area		Healthy	Mesenchymal cells	NK-cells	0	0	801	two-sided	0.209822	0.184942	0.396331
cell_type	complement	area		Healthy	Mesenchymal cells	Proliferating cells	0	0	822	two-sided	0.138585	0.251727	0.305436
cell_type	complement	area		Healthy	Mesenchymal cells	B cells	0	0	915	two-sided	0.0129011	0.451235	0.0649836
cell_type	complement	area		Healthy	Mesenchymal cells	Mast cells	0	0	861	two-sided	0.0570793	0.466862	0.194067
cell_type	complement	area		Healthy	Mesenchymal cells	Club cells	0	0	853	two-sided	0.0693372	0.501316	0.209552
cell_type	complement	area		Healthy	Mesenchymal cells	Dendritic cells	0	0	860	two-sided	0.0585054	0.501316	0.194067
cell_type	complement	area		Healthy	CD8 T-cells	NK-cells	0	0	717	two-sided	0.729383	0.113723	0.833581
cell_type	complement	area		Healthy	CD8 T-cells	Proliferating cells	0	0	724	two-sided	0.673301	0.186897	0.796252
cell_type	complement	area		Healthy	CD8 T-cells	B cells	0	0	849	two-sided	0.0762332	0.437033	0.22059
cell_type	complement	area		Healthy	CD8 T-cells	Mast cells	0	0	783	two-sided	0.289391	0.458212	0.478953
cell_type	complement	area		Healthy	CD8 T-cells	Club cells	0	0	785	two-sided	0.279661	0.504052	0.469554
cell_type	complement	area		Healthy	CD8 T-cells	Dendritic cells	0	0	778	two-sided	0.314702	0.504052	0.497668
cell_type	complement	area		Healthy	NK-cells	Proliferating cells	0	0	705	two-sided	0.828819	0.0562184	0.931565
cell_type	complement	area		Healthy	NK-cells	B cells	0	0	824	two-sided	0.132916	0.263192	0.305436
cell_type	complement	area		Healthy	NK-cells	Mast cells	0	0	738	two-sided	0.566663	0.280966	0.748215
cell_type	complement	area		Healthy	NK-cells	Club cells	0	0	751	two-sided	0.475528	0.321881	0.673665
cell_type	complement	area		Healthy	NK-cells	Dendritic cells	0	0	756	two-sided	0.442744	0.321881	0.640566
cell_type	complement	area		Healthy	Proliferating cells	B cells	0	0	828	two-sided	0.122118	0.250788	0.305436
cell_type	complement	area		Healthy	Proliferating cells	Mast cells	0	0	730	two-sided	0.626622	0.274893	0.763412
cell_type	complement	area		Healthy	Proliferating cells	Club cells	0	0	729	two-sided	0.634305	0.329976	0.763412
cell_type	complement	area		Healthy	Proliferating cells	Dendritic cells	0	0	730	two-sided	0.626622	0.329977	0.763412
cell_type	complement	area		Healthy	B cells	Mast cells	0	0	584	two-sided	0.279661	0.0531425	0.469554
cell_type	complement	area		Healthy	B cells	Club cells	0	0	595	two-sided	0.335968	0.230048	0.525192
cell_type	complement	area		Healthy	B cells	Dendritic cells	0	0	603	two-sided	0.381206	0.230049	0.569715
cell_type	complement	area		Healthy	Mast cells	Club cells	0	0	683	two-sided	0.991374	0.23006	0.998718
cell_type	complement	area		Healthy	Mast cells	Dendritic cells	0	0	682	two-sided	0.98275	0.230062	0.997418
cell_type	complement	area		Healthy	Club cells	Dendritic cells	0	0	692	two-sided	0.939677	0.0133851	0.993415
cell_type	complement	area		Flu	Dying cells	Epithelial cells	0	0	218	two-sided	0.000743113	1.37103	0.00306252
cell_type	complement	area		Flu	Dying cells	Endothelial cells	0	0	223	two-sided	0.000368598	1.472	0.00167098
cell_type	complement	area		Flu	Dying cells	Macrophages	0	0	230	two-sided	0.000130547	1.56295	0.000845445
cell_type	complement	area		Flu	Dying cells	Neutrophils	0	0	247	two-sided	7.96447e-06	1.86773	7.73691e-05
cell_type	complement	area		Flu	Dying cells	Fibroblasts	0	0	249	two-sided	5.58515e-06	1.96239	6.32984e-05
cell_type	complement	area		Flu	Dying cells	Smooth muscle cells	0	0	249	two-sided	5.58515e-06	1.95052	6.32984e-05
cell_type	complement	area		Flu	Dying cells	Proliferating cells	0	0	249	two-sided	5.58515e-06	1.95296	6.32984e-05
cell_type	complement	area		Flu	Dying cells	Monocytes	0	0	248	two-sided	6.67409e-06	1.96837	6.98213e-05
cell_type	complement	area		Flu	Dying cells	CD4 T-cells	0	0	249	two-sided	5.58515e-06	2.00018	6.32984e-05
cell_type	complement	area		Flu	Dying cells	CD8 T-cells	0	0	252	two-sided	3.2464e-06	2.02908	5.51887e-05
cell_type	complement	area		Flu	Dying cells	Mesenchymal cells	0	0	252	two-sided	3.2464e-06	2.09302	5.51887e-05
cell_type	complement	area		Flu	Dying cells	Mast cells	0	0	256	two-sided	1.54491e-06	2.19841	4.20216e-05
cell_type	complement	area		Flu	Dying cells	Dendritic cells	0	0	256	two-sided	1.54491e-06	2.23136	4.20216e-05
cell_type	complement	area		Flu	Dying cells	B cells	0	0	256	two-sided	1.54491e-06	2.23136	4.20216e-05
cell_type	complement	area		Flu	Dying cells	Club cells	0	0	256	two-sided	1.54491e-06	2.23136	4.20216e-05
cell_type	complement	area		Flu	Dying cells	NK-cells	0	0	256	two-sided	1.54491e-06	2.23136	4.20216e-05
cell_type	complement	area		Flu	Epithelial cells	Endothelial cells	0	0	116	two-sided	0.664708	0.0246128	0.740986
cell_type	complement	area		Flu	Epithelial cells	Macrophages	0	0	127	two-sided	0.984965	0.165546	0.984965
cell_type	complement	area		Flu	Epithelial cells	Neutrophils	0	0	150	two-sided	0.417761	0.551909	0.521243
cell_type	complement	area		Flu	Epithelial cells	Fibroblasts	0	0	174	two-sided	0.0863735	0.686197	0.16315
cell_type	complement	area		Flu	Epithelial cells	Smooth muscle cells	0	0	175	two-sided	0.0796819	0.679512	0.154811
cell_type	complement	area		Flu	Epithelial cells	Proliferating cells	0	0	181	two-sided	0.0478534	0.682702	0.0971352
cell_type	complement	area		Flu	Epithelial cells	Monocytes	0	0	164	two-sided	0.180911	0.706757	0.282803
cell_type	complement	area		Flu	Epithelial cells	CD4 T-cells	0	0	193	two-sided	0.0150599	0.759131	0.037239
cell_type	complement	area		Flu	Epithelial cells	CD8 T-cells	0	0	181	two-sided	0.0478534	0.791593	0.0971352
cell_type	complement	area		Flu	Epithelial cells	Mesenchymal cells	0	0	206	two-sided	0.00349032	0.904799	0.0115776
cell_type	complement	area		Flu	Epithelial cells	Mast cells	0	0	207	two-sided	0.0030906	1.06094	0.01136
cell_type	complement	area		Flu	Epithelial cells	Dendritic cells	0	0	196	two-sided	0.010959	1.1167	0.0286621
cell_type	complement	area		Flu	Epithelial cells	B cells	0	0	206	two-sided	0.00349032	1.1167	0.0115776
cell_type	complement	area		Flu	Epithelial cells	Club cells	0	0	214	two-sided	0.0012712	1.1167	0.00508482
cell_type	complement	area		Flu	Epithelial cells	NK-cells	0	0	228	two-sided	0.000176801	1.1167	0.00100187
cell_type	complement	area		Flu	Endothelial cells	Macrophages	0	0	142	two-sided	0.610892	0.167081	0.704079
cell_type	complement	area		Flu	Endothelial cells	Neutrophils	0	0	172	two-sided	0.101116	0.657643	0.180944
cell_type	complement	area		Flu	Endothelial cells	Fibroblasts	0	0	193	two-sided	0.0150599	0.843288	0.037239
cell_type	complement	area		Flu	Endothelial cells	Smooth muscle cells	0	0	193	two-sided	0.0150599	0.822815	0.037239
cell_type	complement	area		Flu	Endothelial cells	Proliferating cells	0	0	197	two-sided	0.00983176	0.827519	0.0267424
cell_type	complement	area		Flu	Endothelial cells	Monocytes	0	0	187	two-sided	0.027468	0.858906	0.0622608
cell_type	complement	area		Flu	Endothelial cells	CD4 T-cells	0	0	208	two-sided	0.00273305	0.92457	0.0103249
cell_type	complement	area		Flu	Endothelial cells	CD8 T-cells	0	0	206	two-sided	0.00349032	0.985118	0.0115776
cell_type	complement	area		Flu	Endothelial cells	Mesenchymal cells	0	0	222	two-sided	0.000425222	1.11826	0.00186549
cell_type	complement	area		Flu	Endothelial cells	Mast cells	0	0	229	two-sided	0.000152026	1.38301	0.000898937
cell_type	complement	area		Flu	Endothelial cells	Dendritic cells	0	0	225	two-sided	0.000275853	1.46375	0.00144292
cell_type	complement	area		Flu	Endothelial cells	B cells	0	0	225	two-sided	0.000275853	1.46375	0.00144292
cell_type	complement	area		Flu	Endothelial cells	Club cells	0	0	232	two-sided	9.58741e-05	1.46375	0.000686257
cell_type	complement	area		Flu	Endothelial cells	NK-cells	0	0	241	two-sided	2.23517e-05	1.46376	0.000189989
cell_type	complement	area		Flu	Macrophages	Neutrophils	0	0	159	two-sided	0.250345	0.454673	0.358389
cell_type	complement	area		Flu	Macrophages	Fibroblasts	0	0	182	two-sided	0.0437626	0.626204	0.0929956
cell_type	complement	area		Flu	Macrophages	Smooth muscle cells	0	0	190	two-sided	0.0204565	0.614645	0.0471539
cell_type	complement	area		Flu	Macrophages	Proliferating cells	0	0	192	two-sided	0.0167	0.618808	0.0398457
cell_type	complement	area		Flu	Macrophages	Monocytes	0	0	177	two-sided	0.0675627	0.649224	0.133167
cell_type	complement	area		Flu	Macrophages	CD4 T-cells	0	0	204	two-sided	0.00443399	0.714721	0.0140238
cell_type	complement	area		Flu	Macrophages	CD8 T-cells	0	0	196	two-sided	0.010959	0.762612	0.0286621
cell_type	complement	area		Flu	Macrophages	Mesenchymal cells	0	0	224	two-sided	0.000319085	0.901529	0.00160724
cell_type	complement	area		Flu	Macrophages	Mast cells	0	0	229	two-sided	0.000152026	1.13429	0.000898937
cell_type	complement	area		Flu	Macrophages	Dendritic cells	0	0	223	two-sided	0.000368598	1.21165	0.00167098
cell_type	complement	area		Flu	Macrophages	B cells	0	0	233	two-sided	8.19953e-05	1.21165	0.00061952
cell_type	complement	area		Flu	Macrophages	Club cells	0	0	244	two-sided	1.34244e-05	1.21165	0.000121715
cell_type	complement	area		Flu	Macrophages	NK-cells	0	0	252	two-sided	3.2464e-06	1.21165	5.51887e-05
cell_type	complement	area		Flu	Neutrophils	Fibroblasts	0	0	155	two-sided	0.317913	0.197557	0.419768
cell_type	complement	area		Flu	Neutrophils	Smooth muscle cells	0	0	165	two-sided	0.168931	0.200819	0.273508
cell_type	complement	area		Flu	Neutrophils	Proliferating cells	0	0	169	two-sided	0.12691	0.20527	0.215747
cell_type	complement	area		Flu	Neutrophils	Monocytes	0	0	147	two-sided	0.485649	0.244206	0.59503
cell_type	complement	area		Flu	Neutrophils	CD4 T-cells	0	0	184	two-sided	0.0364622	0.331933	0.0812928
cell_type	complement	area		Flu	Neutrophils	CD8 T-cells	0	0	169	two-sided	0.12691	0.378136	0.215747
cell_type	complement	area		Flu	Neutrophils	Mesenchymal cells	0	0	202	two-sided	0.0056033	0.575902	0.0173193
cell_type	complement	area		Flu	Neutrophils	Mast cells	0	0	206	two-sided	0.00349032	0.917962	0.0115776
cell_type	complement	area		Flu	Neutrophils	Dendritic cells	0	0	200	two-sided	0.00704398	1.04216	0.0203826
cell_type	complement	area		Flu	Neutrophils	B cells	0	0	208	two-sided	0.00273305	1.04216	0.0103249
cell_type	complement	area		Flu	Neutrophils	Club cells	0	0	223	two-sided	0.000368598	1.04216	0.00167098
cell_type	complement	area		Flu	Neutrophils	NK-cells	0	0	230	two-sided	0.000130547	1.04217	0.000845445
cell_type	complement	area		Flu	Fibroblasts	Smooth muscle cells	0	0	133	two-sided	0.865325	0.0189019	0.898352
cell_type	complement	area		Flu	Fibroblasts	Proliferating cells	0	0	140	two-sided	0.664708	0.0230589	0.740986
cell_type	complement	area		Flu	Fibroblasts	Monocytes	0	0	111	two-sided	0.534029	0.0654874	0.637088
cell_type	complement	area		Flu	Fibroblasts	CD4 T-cells	0	0	153	two-sided	0.35581	0.164207	0.460859
cell_type	complement	area		Flu	Fibroblasts	CD8 T-cells	0	0	134	two-sided	0.835784	0.19988	0.874359
cell_type	complement	area		Flu	Fibroblasts	Mesenchymal cells	0	0	166	two-sided	0.157557	0.432944	0.261315
cell_type	complement	area		Flu	Fibroblasts	Mast cells	0	0	162	two-sided	0.206741	0.836305	0.312408
cell_type	complement	area		Flu	Fibroblasts	Dendritic cells	0	0	152	two-sided	0.375785	0.996593	0.482139
cell_type	complement	area		Flu	Fibroblasts	B cells	0	0	163	two-sided	0.193509	0.996594	0.29906
cell_type	complement	area		Flu	Fibroblasts	Club cells	0	0	173	two-sided	0.0935118	0.996596	0.174214
cell_type	complement	area		Flu	Fibroblasts	NK-cells	0	0	192	two-sided	0.0167	0.9966	0.0398457
cell_type	complement	area		Flu	Smooth muscle cells	Proliferating cells	0	0	137	two-sided	0.748699	0.0037573	0.814584
cell_type	complement	area		Flu	Smooth muscle cells	Monocytes	0	0	101	two-sided	0.317913	0.0428429	0.419768
cell_type	complement	area		Flu	Smooth muscle cells	CD4 T-cells	0	0	157	two-sided	0.282763	0.134237	0.388441
cell_type	complement	area		Flu	Smooth muscle cells	CD8 T-cells	0	0	135	two-sided	0.806473	0.161484	0.856878
cell_type	complement	area		Flu	Smooth muscle cells	Mesenchymal cells	0	0	170	two-sided	0.117796	0.378778	0.208056
cell_type	complement	area		Flu	Smooth muscle cells	Mast cells	0	0	165	two-sided	0.168931	0.689552	0.273508
cell_type	complement	area		Flu	Smooth muscle cells	Dendritic cells	0	0	150	two-sided	0.417761	0.817665	0.521243
cell_type	complement	area		Flu	Smooth muscle cells	B cells	0	0	158	two-sided	0.266214	0.817665	0.377137
cell_type	complement	area		Flu	Smooth muscle cells	Club cells	0	0	178	two-sided	0.0620971	0.817667	0.124194
cell_type	complement	area		Flu	Smooth muscle cells	NK-cells	0	0	201	two-sided	0.00628659	0.81767	0.0185864
cell_type	complement	area		Flu	Proliferating cells	Monocytes	0	0	94	two-sided	0.206741	0.039236	0.312408
cell_type	complement	area		Flu	Proliferating cells	CD4 T-cells	0	0	140	two-sided	0.664708	0.131045	0.740986
cell_type	complement	area		Flu	Proliferating cells	CD8 T-cells	0	0	124	two-sided	0.895055	0.158152	0.922177
cell_type	complement	area		Flu	Proliferating cells	Mesenchymal cells	0	0	150	two-sided	0.417761	0.376647	0.521243
cell_type	complement	area		Flu	Proliferating cells	Mast cells	0	0	145	two-sided	0.534029	0.690087	0.637088
cell_type	complement	area		Flu	Proliferating cells	Dendritic cells	0	0	136	two-sided	0.777432	0.819483	0.832526
cell_type	complement	area		Flu	Proliferating cells	B cells	0	0	142	two-sided	0.610892	0.819483	0.704079
cell_type	complement	area		Flu	Proliferating cells	Club cells	0	0	156	two-sided	0.299994	0.819485	0.407992
cell_type	complement	area		Flu	Proliferating cells	NK-cells	0	0	174	two-sided	0.0863735	0.819488	0.16315
cell_type	complement	area		Flu	Monocytes	CD4 T-cells	0	0	181	two-sided	0.0478534	0.0925165	0.0971352
cell_type	complement	area		Flu	Monocytes	CD8 T-cells	0	0	159	two-sided	0.250345	0.115487	0.358389
cell_type	complement	area		Flu	Monocytes	Mesenchymal cells	0	0	204	two-sided	0.00443399	0.338021	0.0140238
cell_type	complement	area		Flu	Monocytes	Mast cells	0	0	198	two-sided	0.00880898	0.643825	0.0244494
cell_type	complement	area		Flu	Monocytes	Dendritic cells	0	0	183	two-sided	0.0399712	0.773839	0.0876788
cell_type	complement	area		Flu	Monocytes	B cells	0	0	199	two-sided	0.00788234	0.773839	0.0223333
cell_type	complement	area		Flu	Monocytes	Club cells	0	0	219	two-sided	0.000647614	0.773842	0.00275236
cell_type	complement	area		Flu	Monocytes	NK-cells	0	0	234	two-sided	7.00309e-05	0.773845	0.000560247
cell_type	complement	area		Flu	CD4 T-cells	CD8 T-cells	0	0	102	two-sided	0.336518	0.0122342	0.440062
cell_type	complement	area		Flu	CD4 T-cells	Mesenchymal cells	0	0	134	two-sided	0.835784	0.240243	0.874359
cell_type	complement	area		Flu	CD4 T-cells	Mast cells	0	0	126	two-sided	0.954917	0.512387	0.96199
cell_type	complement	area		Flu	CD4 T-cells	Dendritic cells	0	0	111	two-sided	0.534029	0.637986	0.637088
cell_type	complement	area		Flu	CD4 T-cells	B cells	0	0	126	two-sided	0.954917	0.637987	0.96199
cell_type	complement	area		Flu	CD4 T-cells	Club cells	0	0	141	two-sided	0.637561	0.637989	0.728641
cell_type	complement	area		Flu	CD4 T-cells	NK-cells	0	0	164	two-sided	0.180911	0.637992	0.282803
cell_type	complement	area		Flu	CD8 T-cells	Mesenchymal cells	0	0	172	two-sided	0.101116	0.257934	0.180944
cell_type	complement	area		Flu	CD8 T-cells	Mast cells	0	0	166	two-sided	0.157557	0.626751	0.261315
cell_type	complement	area		Flu	CD8 T-cells	Dendritic cells	0	0	159	two-sided	0.250345	0.79688	0.358389
cell_type	complement	area		Flu	CD8 T-cells	B cells	0	0	157	two-sided	0.282763	0.796881	0.388441
cell_type	complement	area		Flu	CD8 T-cells	Club cells	0	0	172	two-sided	0.101116	0.796884	0.180944
cell_type	complement	area		Flu	CD8 T-cells	NK-cells	0	0	201	two-sided	0.00628659	0.796888	0.0185864
cell_type	complement	area		Flu	Mesenchymal cells	Mast cells	0	0	113	two-sided	0.58473	0.214318	0.691506
cell_type	complement	area		Flu	Mesenchymal cells	Dendritic cells	0	0	99	two-sided	0.282763	0.344636	0.388441
cell_type	complement	area		Flu	Mesenchymal cells	B cells	0	0	108	two-sided	0.46238	0.344637	0.57167
cell_type	complement	area		Flu	Mesenchymal cells	Club cells	0	0	126	two-sided	0.954917	0.344639	0.96199
cell_type	complement	area		Flu	Mesenchymal cells	NK-cells	0	0	155	two-sided	0.317913	0.344643	0.419768
cell_type	complement	area		Flu	Mast cells	Dendritic cells	0	0	120	two-sided	0.777432	0.492644	0.832526
cell_type	complement	area		Flu	Mast cells	B cells	0	0	119	two-sided	0.748699	0.492646	0.814584
cell_type	complement	area		Flu	Mast cells	Club cells	0	0	142	two-sided	0.610892	0.492656	0.704079
cell_type	complement	area		Flu	Mast cells	NK-cells	0	0	169	two-sided	0.12691	0.492669	0.215747
cell_type	complement	area		Flu	Dendritic cells	B cells	0	0	137	two-sided	0.748699	0.0663483	0.814584
cell_type	complement	area		Flu	Dendritic cells	Club cells	0	0	164	two-sided	0.180911	0.394527	0.282803
cell_type	complement	area		Flu	Dendritic cells	NK-cells	0	0	182	two-sided	0.0437626	0.826324	0.0929956
cell_type	complement	area		Flu	B cells	Club cells	0	0	159	two-sided	0.250345	0.364825	0.358389
cell_type	complement	area		Flu	B cells	NK-cells	0	0	191	two-sided	0.0184949	0.851383	0.0433674
cell_type	complement	area		Flu	Club cells	NK-cells	0	0	161	two-sided	0.220617	0.496959	0.329713
cell_type	complement	area		COVID19_late	Epithelial cells	Macrophages	0	0	3497	two-sided	0.0101414	0.439297	0.0126535
cell_type	complement	area		COVID19_late	Epithelial cells	Dying cells	0	0	3439	two-sided	0.0186245	0.601639	0.0222186
cell_type	complement	area		COVID19_late	Epithelial cells	Fibroblasts	0	0	4094	two-sided	1.47251e-06	0.682714	2.2757e-06
cell_type	complement	area		COVID19_late	Epithelial cells	Endothelial cells	0	0	4429	two-sided	1.24682e-09	0.748652	2.5692e-09
cell_type	complement	area		COVID19_late	Epithelial cells	Smooth muscle cells	0	0	4542	two-sided	8.09414e-11	0.778175	1.86577e-10
cell_type	complement	area		COVID19_late	Epithelial cells	Neutrophils	0	0	4532	two-sided	1.03839e-10	0.784946	2.35369e-10
cell_type	complement	area		COVID19_late	Epithelial cells	Mesenchymal cells	0	0	4814	two-sided	5.42697e-14	0.806255	1.47614e-13
cell_type	complement	area		COVID19_late	Epithelial cells	CD4 T-cells	0	0	4825	two-sided	3.95211e-14	0.814511	1.09691e-13
cell_type	complement	area		COVID19_late	Epithelial cells	Monocytes	0	0	4894	two-sided	5.20267e-15	0.824146	1.64549e-14
cell_type	complement	area		COVID19_late	Epithelial cells	CD8 T-cells	0	0	4971	two-sided	5.00667e-16	0.846833	1.74592e-15
cell_type	complement	area		COVID19_late	Epithelial cells	Proliferating cells	0	0	5049	two-sided	4.29631e-17	0.847673	1.62305e-16
cell_type	complement	area		COVID19_late	Epithelial cells	Mast cells	0	0	5286	two-sided	1.46745e-20	0.868017	1.05038e-19
cell_type	complement	area		COVID19_late	Epithelial cells	NK-cells	0	0	5321	two-sided	4.2243e-21	0.868951	3.37944e-20
cell_type	complement	area		COVID19_late	Epithelial cells	Dendritic cells	0	0	5352	two-sided	1.38211e-21	0.870435	1.1748e-20
cell_type	complement	area		COVID19_late	Epithelial cells	B cells	0	0	5379	two-sided	5.16637e-22	0.872484	4.68417e-21
cell_type	complement	area		COVID19_late	Epithelial cells	Club cells	0	0	5433	two-sided	7.0014e-23	0.87541	7.32454e-22
cell_type	complement	area		COVID19_late	Macrophages	Dying cells	0	0	2553	two-sided	0.3303	0.243188	0.353707
cell_type	complement	area		COVID19_late	Macrophages	Fibroblasts	0	0	3744	two-sided	0.000466349	0.406971	0.000621799
cell_type	complement	area		COVID19_late	Macrophages	Endothelial cells	0	0	4322	two-sided	1.41206e-08	0.540333	2.70478e-08
cell_type	complement	area		COVID19_late	Macrophages	Smooth muscle cells	0	0	4447	two-sided	8.16114e-10	0.607267	1.70756e-09
cell_type	complement	area		COVID19_late	Macrophages	Neutrophils	0	0	4492	two-sided	2.7741e-10	0.623144	6.08512e-10
cell_type	complement	area		COVID19_late	Macrophages	Mesenchymal cells	0	0	4807	two-sided	6.63472e-14	0.665658	1.76926e-13
cell_type	complement	area		COVID19_late	Macrophages	CD4 T-cells	0	0	4884	two-sided	7.00861e-15	0.684518	2.1663e-14
cell_type	complement	area		COVID19_late	Macrophages	Monocytes	0	0	4945	two-sided	1.11391e-15	0.705968	3.78731e-15
cell_type	complement	area		COVID19_late	Macrophages	CD8 T-cells	0	0	5193	two-sided	3.69358e-19	0.75633	2.00931e-18
cell_type	complement	area		COVID19_late	Macrophages	Proliferating cells	0	0	5183	two-sided	5.18747e-19	0.757687	2.71345e-18
cell_type	complement	area		COVID19_late	Macrophages	Mast cells	0	0	5448	two-sided	3.9896e-23	0.801083	4.69476e-22
cell_type	complement	area		COVID19_late	Macrophages	NK-cells	0	0	5447	two-sided	4.14244e-23	0.80296	4.69476e-22
cell_type	complement	area		COVID19_late	Macrophages	Dendritic cells	0	0	5473	two-sided	1.55167e-23	0.806152	2.34474e-22
cell_type	complement	area		COVID19_late	Macrophages	B cells	0	0	5493	two-sided	7.24368e-24	0.810496	1.23143e-22
cell_type	complement	area		COVID19_late	Macrophages	Club cells	0	0	5531	two-sided	1.67751e-24	0.816666	3.80236e-23
cell_type	complement	area		COVID19_late	Dying cells	Fibroblasts	0	0	4064	two-sided	2.57413e-06	0.405543	3.9335e-06
cell_type	complement	area		COVID19_late	Dying cells	Endothelial cells	0	0	4740	two-sided	4.38645e-13	0.749545	1.10473e-12
cell_type	complement	area		COVID19_late	Dying cells	Smooth muscle cells	0	0	4859	two-sided	1.46725e-14	1.11784	4.24565e-14
cell_type	complement	area		COVID19_late	Dying cells	Neutrophils	0	0	4882	two-sided	7.43774e-15	1.24769	2.24785e-14
cell_type	complement	area		COVID19_late	Dying cells	Mesenchymal cells	0	0	5105	two-sided	6.9939e-18	1.31386	2.97241e-17
cell_type	complement	area		COVID19_late	Dying cells	CD4 T-cells	0	0	5227	two-sided	1.15181e-19	1.44958	6.8107e-19
cell_type	complement	area		COVID19_late	Dying cells	Monocytes	0	0	5241	two-sided	7.09516e-20	1.59304	4.59496e-19
cell_type	complement	area		COVID19_late	Dying cells	CD8 T-cells	0	0	5526	two-sided	2.03591e-24	1.96489	3.95548e-23
cell_type	complement	area		COVID19_late	Dying cells	Proliferating cells	0	0	5465	two-sided	2.10114e-23	1.94015	2.85754e-22
cell_type	complement	area		COVID19_late	Dying cells	Mast cells	0	0	5615	two-sided	6.15425e-26	2.16128	2.35863e-24
cell_type	complement	area		COVID19_late	Dying cells	NK-cells	0	0	5603	two-sided	9.92825e-26	2.16215	2.70048e-24
cell_type	complement	area		COVID19_late	Dying cells	Dendritic cells	0	0	5612	two-sided	6.93716e-26	2.18065	2.35863e-24
cell_type	complement	area		COVID19_late	Dying cells	B cells	0	0	5621	two-sided	4.8417e-26	2.20089	2.35863e-24
cell_type	complement	area		COVID19_late	Dying cells	Club cells	0	0	5623	two-sided	4.46913e-26	2.22712	2.35863e-24
cell_type	complement	area		COVID19_late	Fibroblasts	Endothelial cells	0	0	3369	two-sided	0.036631	0.268504	0.0433202
cell_type	complement	area		COVID19_late	Fibroblasts	Smooth muscle cells	0	0	3524	two-sided	0.00752984	0.431579	0.00948202
cell_type	complement	area		COVID19_late	Fibroblasts	Neutrophils	0	0	3571	two-sided	0.00438409	0.479046	0.00567844
cell_type	complement	area		COVID19_late	Fibroblasts	Mesenchymal cells	0	0	4125	two-sided	8.1621e-07	0.57246	1.30594e-06
cell_type	complement	area		COVID19_late	Fibroblasts	CD4 T-cells	0	0	4126	two-sided	8.00647e-07	0.629851	1.29629e-06
cell_type	complement	area		COVID19_late	Fibroblasts	Monocytes	0	0	4273	two-sided	4.07102e-08	0.694289	7.48188e-08
cell_type	complement	area		COVID19_late	Fibroblasts	CD8 T-cells	0	0	4557	two-sided	5.55594e-11	0.853083	1.30277e-10
cell_type	complement	area		COVID19_late	Fibroblasts	Proliferating cells	0	0	4631	two-sided	8.29442e-12	0.852135	2.01436e-11
cell_type	complement	area		COVID19_late	Fibroblasts	Mast cells	0	0	5097	two-sided	9.08882e-18	0.975221	3.7457e-17
cell_type	complement	area		COVID19_late	Fibroblasts	NK-cells	0	0	5116	two-sided	4.8711e-18	0.979183	2.137e-17
cell_type	complement	area		COVID19_late	Fibroblasts	Dendritic cells	0	0	5163	two-sided	1.01895e-18	0.988626	4.94921e-18
cell_type	complement	area		COVID19_late	Fibroblasts	B cells	0	0	5208	two-sided	2.21333e-19	1.0007	1.25422e-18
cell_type	complement	area		COVID19_late	Fibroblasts	Club cells	0	0	5306	two-sided	7.21838e-21	1.01744	5.45389e-20
cell_type	complement	area		COVID19_late	Endothelial cells	Smooth muscle cells	0	0	3057	two-sided	0.359075	0.122135	0.381517
cell_type	complement	area		COVID19_late	Endothelial cells	Neutrophils	0	0	3094	two-sided	0.290876	0.158082	0.316473
cell_type	complement	area		COVID19_late	Endothelial cells	Mesenchymal cells	0	0	3802	two-sided	0.000201298	0.269893	0.000279352
cell_type	complement	area		COVID19_late	Endothelial cells	CD4 T-cells	0	0	3767	two-sided	0.000336012	0.320279	0.000461593
cell_type	complement	area		COVID19_late	Endothelial cells	Monocytes	0	0	3988	two-sided	1.00309e-05	0.380791	1.49913e-05
cell_type	complement	area		COVID19_late	Endothelial cells	CD8 T-cells	0	0	4265	two-sided	4.82415e-08	0.535336	8.6327e-08
cell_type	complement	area		COVID19_late	Endothelial cells	Proliferating cells	0	0	4426	two-sided	1.33749e-09	0.536647	2.7149e-09
cell_type	complement	area		COVID19_late	Endothelial cells	Mast cells	0	0	5085	two-sided	1.3442e-17	0.666993	5.22317e-17
cell_type	complement	area		COVID19_late	Endothelial cells	NK-cells	0	0	5118	two-sided	4.56022e-18	0.671726	2.0673e-17
cell_type	complement	area		COVID19_late	Endothelial cells	Dendritic cells	0	0	5166	two-sided	9.21148e-19	0.681649	4.63986e-18
cell_type	complement	area		COVID19_late	Endothelial cells	B cells	0	0	5252	two-sided	4.83948e-20	0.69462	3.29085e-19
cell_type	complement	area		COVID19_late	Endothelial cells	Club cells	0	0	5380	two-sided	4.98049e-22	0.712769	4.68417e-21
cell_type	complement	area		COVID19_late	Smooth muscle cells	Neutrophils	0	0	2834	two-sided	0.937086	0.0415385	0.937086
cell_type	complement	area		COVID19_late	Smooth muscle cells	Mesenchymal cells	0	0	3560	two-sided	0.00498859	0.199067	0.00634064
cell_type	complement	area		COVID19_late	Smooth muscle cells	CD4 T-cells	0	0	3495	two-sided	0.0103637	0.270469	0.0128133
cell_type	complement	area		COVID19_late	Smooth muscle cells	Monocytes	0	0	3734	two-sided	0.000536599	0.362266	0.000708519
cell_type	complement	area		COVID19_late	Smooth muscle cells	CD8 T-cells	0	0	3922	two-sided	3.06706e-05	0.629428	4.43745e-05
cell_type	complement	area		COVID19_late	Smooth muscle cells	Proliferating cells	0	0	4119	two-sided	9.15893e-07	0.624557	1.44839e-06
cell_type	complement	area		COVID19_late	Smooth muscle cells	Mast cells	0	0	4792	two-sided	1.01818e-13	0.847373	2.66292e-13
cell_type	complement	area		COVID19_late	Smooth muscle cells	NK-cells	0	0	4859	two-sided	1.46725e-14	0.852954	4.24565e-14
cell_type	complement	area		COVID19_late	Smooth muscle cells	Dendritic cells	0	0	4896	two-sided	4.90086e-15	0.870911	1.58695e-14
cell_type	complement	area		COVID19_late	Smooth muscle cells	B cells	0	0	4976	two-sided	4.28836e-16	0.892951	1.53478e-15
cell_type	complement	area		COVID19_late	Smooth muscle cells	Club cells	0	0	5124	two-sided	3.7404e-18	0.923022	1.75412e-17
cell_type	complement	area		COVID19_late	Neutrophils	Mesenchymal cells	0	0	3568	two-sided	0.004542	0.178192	0.00582747
cell_type	complement	area		COVID19_late	Neutrophils	CD4 T-cells	0	0	3466	two-sided	0.0141101	0.258965	0.0171336
cell_type	complement	area		COVID19_late	Neutrophils	Monocytes	0	0	3744	two-sided	0.000466349	0.367052	0.000621799
cell_type	complement	area		COVID19_late	Neutrophils	CD8 T-cells	0	0	3934	two-sided	2.51406e-05	0.713165	3.67647e-05
cell_type	complement	area		COVID19_late	Neutrophils	Proliferating cells	0	0	4173	two-sided	3.18985e-07	0.700097	5.35581e-07
cell_type	complement	area		COVID19_late	Neutrophils	Mast cells	0	0	4854	two-sided	1.69912e-14	0.99009	4.81418e-14
cell_type	complement	area		COVID19_late	Neutrophils	NK-cells	0	0	4931	two-sided	1.70674e-15	0.994765	5.66139e-15
cell_type	complement	area		COVID19_late	Neutrophils	Dendritic cells	0	0	4996	two-sided	2.3001e-16	1.01923	8.45443e-16
cell_type	complement	area		COVID19_late	Neutrophils	B cells	0	0	5089	two-sided	1.18007e-17	1.04787	4.72028e-17
cell_type	complement	area		COVID19_late	Neutrophils	Club cells	0	0	5234	two-sided	9.04315e-20	1.08614	5.59031e-19
cell_type	complement	area		COVID19_late	Mesenchymal cells	CD4 T-cells	0	0	2681	two-sided	0.622441	0.056097	0.646199
cell_type	complement	area		COVID19_late	Mesenchymal cells	Monocytes	0	0	2941	two-sided	0.630433	0.134632	0.649537
cell_type	complement	area		COVID19_late	Mesenchymal cells	CD8 T-cells	0	0	3006	two-sided	0.468186	0.370764	0.493591
cell_type	complement	area		COVID19_late	Mesenchymal cells	Proliferating cells	0	0	3283	two-sided	0.0772949	0.37176	0.088337
cell_type	complement	area		COVID19_late	Mesenchymal cells	Mast cells	0	0	3989	two-sided	9.85804e-06	0.592312	1.48966e-05
cell_type	complement	area		COVID19_late	Mesenchymal cells	NK-cells	0	0	4132	two-sided	7.13098e-07	0.599236	1.16845e-06
cell_type	complement	area		COVID19_late	Mesenchymal cells	Dendritic cells	0	0	4187	two-sided	2.41093e-07	0.616788	4.09857e-07
cell_type	complement	area		COVID19_late	Mesenchymal cells	B cells	0	0	4263	two-sided	5.03258e-08	0.639073	8.88872e-08
cell_type	complement	area		COVID19_late	Mesenchymal cells	Club cells	0	0	4520	two-sided	1.39765e-10	0.669898	3.11607e-10
cell_type	complement	area		COVID19_late	CD4 T-cells	Monocytes	0	0	3090	two-sided	0.297798	0.083536	0.321433
cell_type	complement	area		COVID19_late	CD4 T-cells	CD8 T-cells	0	0	3245	two-sided	0.104425	0.355728	0.118348
cell_type	complement	area		COVID19_late	CD4 T-cells	Proliferating cells	0	0	3492	two-sided	0.0107052	0.355416	0.0131163
cell_type	complement	area		COVID19_late	CD4 T-cells	Mast cells	0	0	4220	two-sided	1.23303e-07	0.622154	2.1499e-07
cell_type	complement	area		COVID19_late	CD4 T-cells	NK-cells	0	0	4326	two-sided	1.29324e-08	0.629507	2.51259e-08
cell_type	complement	area		COVID19_late	CD4 T-cells	Dendritic cells	0	0	4405	two-sided	2.17864e-09	0.651381	4.35728e-09
cell_type	complement	area		COVID19_late	CD4 T-cells	B cells	0	0	4487	two-sided	3.13178e-10	0.67857	6.65504e-10
cell_type	complement	area		COVID19_late	CD4 T-cells	Club cells	0	0	4713	two-sided	9.22621e-13	0.715849	2.28139e-12
cell_type	complement	area		COVID19_late	Monocytes	CD8 T-cells	0	0	2840	two-sided	0.919165	0.301539	0.925974
cell_type	complement	area		COVID19_late	Monocytes	Proliferating cells	0	0	3181	two-sided	0.1666	0.301012	0.184208
cell_type	complement	area		COVID19_late	Monocytes	Mast cells	0	0	3918	two-sided	3.2758e-05	0.625619	4.68956e-05
cell_type	complement	area		COVID19_late	Monocytes	NK-cells	0	0	4102	two-sided	1.26612e-06	0.633324	1.97921e-06
cell_type	complement	area		COVID19_late	Monocytes	Dendritic cells	0	0	4171	two-sided	3.31929e-07	0.66103	5.50517e-07
cell_type	complement	area		COVID19_late	Monocytes	B cells	0	0	4279	two-sided	3.58233e-08	0.694776	6.67392e-08
cell_type	complement	area		COVID19_late	Monocytes	Club cells	0	0	4564	two-sided	4.65624e-11	0.740635	1.11096e-10
cell_type	complement	area		COVID19_late	CD8 T-cells	Proliferating cells	0	0	3227	two-sided	0.119681	0.0286929	0.134518
cell_type	complement	area		COVID19_late	CD8 T-cells	Mast cells	0	0	4188	two-sided	2.36295e-07	0.938998	4.06786e-07
cell_type	complement	area		COVID19_late	CD8 T-cells	NK-cells	0	0	4297	two-sided	2.43367e-08	0.898857	4.59692e-08
cell_type	complement	area		COVID19_late	CD8 T-cells	Dendritic cells	0	0	4370	two-sided	4.84706e-09	1.03877	9.55363e-09
cell_type	complement	area		COVID19_late	CD8 T-cells	B cells	0	0	4490	two-sided	2.91211e-10	1.18439	6.28646e-10
cell_type	complement	area		COVID19_late	CD8 T-cells	Club cells	0	0	4746	two-sided	3.71328e-13	1.36229	9.52843e-13
cell_type	complement	area		COVID19_late	Proliferating cells	Mast cells	0	0	3672	two-sided	0.00124334	0.624214	0.0016259
cell_type	complement	area		COVID19_late	Proliferating cells	NK-cells	0	0	3832	two-sided	0.000128068	0.625522	0.00017956
cell_type	complement	area		COVID19_late	Proliferating cells	Dendritic cells	0	0	3881	two-sided	5.96171e-05	0.697129	8.44575e-05
cell_type	complement	area		COVID19_late	Proliferating cells	B cells	0	0	3972	two-sided	1.3224e-05	0.778163	1.95485e-05
cell_type	complement	area		COVID19_late	Proliferating cells	Club cells	0	0	4267	two-sided	4.6241e-08	0.883826	8.38504e-08
cell_type	complement	area		COVID19_late	Mast cells	NK-cells	0	0	3141	two-sided	0.217627	0.0610302	0.238688
cell_type	complement	area		COVID19_late	Mast cells	Dendritic cells	0	0	3195	two-sided	0.15105	0.187789	0.168383
cell_type	complement	area		COVID19_late	Mast cells	B cells	0	0	3308	two-sided	0.0628049	0.407422	0.0723853
cell_type	complement	area		COVID19_late	Mast cells	Club cells	0	0	3757	two-sided	0.000387816	0.772614	0.00052743
cell_type	complement	area		COVID19_late	NK-cells	Dendritic cells	0	0	2884	two-sided	0.78957	0.0888829	0.801354
cell_type	complement	area		COVID19_late	NK-cells	B cells	0	0	2973	two-sided	0.547576	0.235688	0.572849
cell_type	complement	area		COVID19_late	NK-cells	Club cells	0	0	3444	two-sided	0.0177037	0.464912	0.0213071
cell_type	complement	area		COVID19_late	Dendritic cells	B cells	0	0	2919	two-sided	0.690317	0.179799	0.705888
cell_type	complement	area		COVID19_late	Dendritic cells	Club cells	0	0	3350	two-sided	0.0435458	0.497048	0.0510537
cell_type	complement	area		COVID19_late	B cells	Club cells	0	0	3313	two-sided	0.0601948	0.404224	0.06997
cell_type	complement	area		COVID19_early	Epithelial cells	Macrophages	0	0	1159	two-sided	0.238726	0.0608376	0.270557
cell_type	complement	area		COVID19_early	Epithelial cells	Dying cells	0	0	1242	two-sided	0.0646079	0.692341	0.0770761
cell_type	complement	area		COVID19_early	Epithelial cells	Neutrophils	0	0	1417	two-sided	0.0011135	0.715949	0.00157746
cell_type	complement	area		COVID19_early	Epithelial cells	Endothelial cells	0	0	1505	two-sided	7.17844e-05	1.11138	0.00011352
cell_type	complement	area		COVID19_early	Epithelial cells	Fibroblasts	0	0	1603	two-sided	1.92518e-06	1.23973	3.79457e-06
cell_type	complement	area		COVID19_early	Epithelial cells	Mesenchymal cells	0	0	1730	two-sided	7.20928e-09	1.29498	1.84993e-08
cell_type	complement	area		COVID19_early	Epithelial cells	Proliferating cells	0	0	1771	two-sided	9.54533e-10	1.40072	2.8221e-09
cell_type	complement	area		COVID19_early	Epithelial cells	Monocytes	0	0	1760	two-sided	1.65933e-09	1.41641	4.70144e-09
cell_type	complement	area		COVID19_early	Epithelial cells	Smooth muscle cells	0	0	1817	two-sided	8.69607e-11	1.49055	2.95666e-10
cell_type	complement	area		COVID19_early	Epithelial cells	CD4 T-cells	0	0	1844	two-sided	2.0014e-11	1.54826	8.24819e-11
cell_type	complement	area		COVID19_early	Epithelial cells	CD8 T-cells	0	0	1840	two-sided	2.49531e-11	1.5553	9.98126e-11
cell_type	complement	area		COVID19_early	Epithelial cells	NK-cells	0	0	1907	two-sided	5.42073e-13	1.60649	2.83546e-12
cell_type	complement	area		COVID19_early	Epithelial cells	Mast cells	0	0	1965	two-sided	1.56191e-14	1.66974	1.18011e-13
cell_type	complement	area		COVID19_early	Epithelial cells	B cells	0	0	1967	two-sided	1.37679e-14	1.67137	1.10143e-13
cell_type	complement	area		COVID19_early	Epithelial cells	Dendritic cells	0	0	2003	two-sided	1.36034e-15	1.70838	2.10853e-14
cell_type	complement	area		COVID19_early	Epithelial cells	Club cells	0	0	2013	two-sided	7.04709e-16	1.71617	1.59734e-14
cell_type	complement	area		COVID19_early	Macrophages	Dying cells	0	0	1066	two-sided	0.668874	0.381419	0.694403
cell_type	complement	area		COVID19_early	Macrophages	Neutrophils	0	0	1341	two-sided	0.00812426	0.440325	0.0105228
cell_type	complement	area		COVID19_early	Macrophages	Endothelial cells	0	0	1424	two-sided	0.000911047	0.644331	0.00130424
cell_type	complement	area		COVID19_early	Macrophages	Fibroblasts	0	0	1574	two-sided	5.97981e-06	0.727314	1.16179e-05
cell_type	complement	area		COVID19_early	Macrophages	Mesenchymal cells	0	0	1691	two-sided	4.46855e-08	0.775267	1.01287e-07
cell_type	complement	area		COVID19_early	Macrophages	Proliferating cells	0	0	1747	two-sided	3.15813e-09	0.828143	8.42168e-09
cell_type	complement	area		COVID19_early	Macrophages	Monocytes	0	0	1747	two-sided	3.15813e-09	0.833476	8.42168e-09
cell_type	complement	area		COVID19_early	Macrophages	Smooth muscle cells	0	0	1828	two-sided	4.80662e-11	0.87833	1.81583e-10
cell_type	complement	area		COVID19_early	Macrophages	CD4 T-cells	0	0	1853	two-sided	1.21389e-11	0.905392	5.50298e-11
cell_type	complement	area		COVID19_early	Macrophages	CD8 T-cells	0	0	1849	two-sided	1.51695e-11	0.911461	6.65499e-11
cell_type	complement	area		COVID19_early	Macrophages	NK-cells	0	0	1907	two-sided	5.42073e-13	0.943361	2.83546e-12
cell_type	complement	area		COVID19_early	Macrophages	Mast cells	0	0	1970	two-sided	1.13888e-14	0.978849	9.68048e-14
cell_type	complement	area		COVID19_early	Macrophages	B cells	0	0	1972	two-sided	1.00326e-14	0.979818	9.09621e-14
cell_type	complement	area		COVID19_early	Macrophages	Dendritic cells	0	0	2002	two-sided	1.4523e-15	1.0023	2.10853e-14
cell_type	complement	area		COVID19_early	Macrophages	Club cells	0	0	2005	two-sided	1.19328e-15	1.00713	2.10853e-14
cell_type	complement	area		COVID19_early	Dying cells	Neutrophils	0	0	1384	two-sided	0.00275473	0.181727	0.00386231
cell_type	complement	area		COVID19_early	Dying cells	Endothelial cells	0	0	1542	two-sided	1.96464e-05	0.907837	3.51568e-05
cell_type	complement	area		COVID19_early	Dying cells	Fibroblasts	0	0	1712	two-sided	1.6934e-08	1.19445	4.04039e-08
cell_type	complement	area		COVID19_early	Dying cells	Mesenchymal cells	0	0	1753	two-sided	2.34969e-09	1.24348	6.52159e-09
cell_type	complement	area		COVID19_early	Dying cells	Proliferating cells	0	0	1826	two-sided	5.35678e-11	1.58064	1.91716e-10
cell_type	complement	area		COVID19_early	Dying cells	Monocytes	0	0	1848	two-sided	1.60361e-11	1.66407	6.81534e-11
cell_type	complement	area		COVID19_early	Dying cells	Smooth muscle cells	0	0	1940	two-sided	7.39771e-14	1.87071	5.03044e-13
cell_type	complement	area		COVID19_early	Dying cells	CD4 T-cells	0	0	1984	two-sided	4.66315e-15	2.15984	5.76535e-14
cell_type	complement	area		COVID19_early	Dying cells	CD8 T-cells	0	0	1957	two-sided	2.58041e-14	2.14998	1.84703e-13
cell_type	complement	area		COVID19_early	Dying cells	NK-cells	0	0	1979	two-sided	6.42401e-15	2.29151	6.7205e-14
cell_type	complement	area		COVID19_early	Dying cells	Mast cells	0	0	2023	two-sided	3.6273e-16	2.54725	1.31835e-14
cell_type	complement	area		COVID19_early	Dying cells	B cells	0	0	2022	two-sided	3.8775e-16	2.55294	1.31835e-14
cell_type	complement	area		COVID19_early	Dying cells	Dendritic cells	0	0	2025	two-sided	3.17369e-16	2.6722	1.31835e-14
cell_type	complement	area		COVID19_early	Dying cells	Club cells	0	0	2025	two-sided	3.17369e-16	2.69508	1.31835e-14
cell_type	complement	area		COVID19_early	Neutrophils	Endothelial cells	0	0	1057	two-sided	0.72254	0.349352	0.733324
cell_type	complement	area		COVID19_early	Neutrophils	Fibroblasts	0	0	1262	two-sided	0.0444995	0.521544	0.0545219
cell_type	complement	area		COVID19_early	Neutrophils	Mesenchymal cells	0	0	1484	two-sided	0.000144213	0.611131	0.000215527
cell_type	complement	area		COVID19_early	Neutrophils	Proliferating cells	0	0	1524	two-sided	3.72969e-05	0.73385	6.34047e-05
cell_type	complement	area		COVID19_early	Neutrophils	Monocytes	0	0	1509	two-sided	6.26577e-05	0.750345	0.000102668
cell_type	complement	area		COVID19_early	Neutrophils	Smooth muscle cells	0	0	1632	two-sided	5.87917e-07	0.848543	1.19338e-06
cell_type	complement	area		COVID19_early	Neutrophils	CD4 T-cells	0	0	1668	two-sided	1.25257e-07	0.920574	2.70395e-07
cell_type	complement	area		COVID19_early	Neutrophils	CD8 T-cells	0	0	1686	two-sided	5.60679e-08	0.931249	1.22988e-07
cell_type	complement	area		COVID19_early	Neutrophils	NK-cells	0	0	1818	two-sided	8.2424e-11	1.00119	2.87427e-10
cell_type	complement	area		COVID19_early	Neutrophils	Mast cells	0	0	1895	two-sided	1.09922e-12	1.08632	5.33905e-12
cell_type	complement	area		COVID19_early	Neutrophils	B cells	0	0	1910	two-sided	4.53603e-13	1.08856	2.57042e-12
cell_type	complement	area		COVID19_early	Neutrophils	Dendritic cells	0	0	2001	two-sided	1.55039e-15	1.13941	2.10853e-14
cell_type	complement	area		COVID19_early	Neutrophils	Club cells	0	0	2017	two-sided	5.40722e-16	1.15015	1.47076e-14
cell_type	complement	area		COVID19_early	Endothelial cells	Fibroblasts	0	0	1250	two-sided	0.0558097	0.33267	0.0671691
cell_type	complement	area		COVID19_early	Endothelial cells	Mesenchymal cells	0	0	1497	two-sided	9.39394e-05	0.482735	0.000145179
cell_type	complement	area		COVID19_early	Endothelial cells	Proliferating cells	0	0	1542	two-sided	1.96464e-05	0.754366	3.51568e-05
cell_type	complement	area		COVID19_early	Endothelial cells	Monocytes	0	0	1554	two-sided	1.26712e-05	0.813654	2.36066e-05
cell_type	complement	area		COVID19_early	Endothelial cells	Smooth muscle cells	0	0	1689	two-sided	4.89405e-08	1.03813	1.09113e-07
cell_type	complement	area		COVID19_early	Endothelial cells	CD4 T-cells	0	0	1718	two-sided	1.27682e-08	1.31681	3.10084e-08
cell_type	complement	area		COVID19_early	Endothelial cells	CD8 T-cells	0	0	1706	two-sided	2.24078e-08	1.31639	5.25425e-08
cell_type	complement	area		COVID19_early	Endothelial cells	NK-cells	0	0	1827	two-sided	5.07441e-11	1.48802	1.86519e-10
cell_type	complement	area		COVID19_early	Endothelial cells	Mast cells	0	0	1914	two-sided	3.57364e-13	1.78577	2.11311e-12
cell_type	complement	area		COVID19_early	Endothelial cells	B cells	0	0	1920	two-sided	2.4942e-13	1.79276	1.54187e-12
cell_type	complement	area		COVID19_early	Endothelial cells	Dendritic cells	0	0	1975	two-sided	8.29097e-15	1.94193	8.05409e-14
cell_type	complement	area		COVID19_early	Endothelial cells	Club cells	0	0	1979	two-sided	6.42401e-15	1.97098	6.7205e-14
cell_type	complement	area		COVID19_early	Fibroblasts	Mesenchymal cells	0	0	1331	two-sided	0.010283	0.193041	0.012949
cell_type	complement	area		COVID19_early	Fibroblasts	Proliferating cells	0	0	1346	two-sided	0.00720516	0.407785	0.00951361
cell_type	complement	area		COVID19_early	Fibroblasts	Monocytes	0	0	1343	two-sided	0.00774472	0.444421	0.0101277
cell_type	complement	area		COVID19_early	Fibroblasts	Smooth muscle cells	0	0	1497	two-sided	9.39394e-05	0.654599	0.000145179
cell_type	complement	area		COVID19_early	Fibroblasts	CD4 T-cells	0	0	1505	two-sided	7.17844e-05	0.868885	0.00011352
cell_type	complement	area		COVID19_early	Fibroblasts	CD8 T-cells	0	0	1535	two-sided	2.5269e-05	0.88084	4.3501e-05
cell_type	complement	area		COVID19_early	Fibroblasts	NK-cells	0	0	1663	two-sided	1.56024e-07	1.04767	3.3155e-07
cell_type	complement	area		COVID19_early	Fibroblasts	Mast cells	0	0	1809	two-sided	1.33192e-10	1.30747	4.41809e-10
cell_type	complement	area		COVID19_early	Fibroblasts	B cells	0	0	1802	two-sided	1.92769e-10	1.31389	6.24205e-10
cell_type	complement	area		COVID19_early	Fibroblasts	Dendritic cells	0	0	1905	two-sided	6.10248e-13	1.45435	3.07384e-12
cell_type	complement	area		COVID19_early	Fibroblasts	Club cells	0	0	1922	two-sided	2.2113e-13	1.48251	1.43208e-12
cell_type	complement	area		COVID19_early	Mesenchymal cells	Proliferating cells	0	0	1018	two-sided	0.967815	0.15362	0.967815
cell_type	complement	area		COVID19_early	Mesenchymal cells	Monocytes	0	0	960	two-sided	0.67476	0.169826	0.695207
cell_type	complement	area		COVID19_early	Mesenchymal cells	Smooth muscle cells	0	0	1059	two-sided	0.710484	0.337773	0.72651
cell_type	complement	area		COVID19_early	Mesenchymal cells	CD4 T-cells	0	0	1102	two-sided	0.472632	0.461729	0.506126
cell_type	complement	area		COVID19_early	Mesenchymal cells	CD8 T-cells	0	0	1201	two-sided	0.129241	0.482214	0.151523
cell_type	complement	area		COVID19_early	Mesenchymal cells	NK-cells	0	0	1368	two-sided	0.00417347	0.613871	0.00567592
cell_type	complement	area		COVID19_early	Mesenchymal cells	Mast cells	0	0	1495	two-sided	0.000100411	0.78413	0.000153438
cell_type	complement	area		COVID19_early	Mesenchymal cells	B cells	0	0	1507	two-sided	6.70743e-05	0.78862	0.000108597
cell_type	complement	area		COVID19_early	Mesenchymal cells	Dendritic cells	0	0	1701	two-sided	2.82494e-08	0.89043	6.51173e-08
cell_type	complement	area		COVID19_early	Mesenchymal cells	Club cells	0	0	1742	two-sided	4.03355e-09	0.911721	1.05493e-08
cell_type	complement	area		COVID19_early	Proliferating cells	Monocytes	0	0	952	two-sided	0.628257	0.0112277	0.657253
cell_type	complement	area		COVID19_early	Proliferating cells	Smooth muscle cells	0	0	1074	two-sided	0.622541	0.215517	0.656323
cell_type	complement	area		COVID19_early	Proliferating cells	CD4 T-cells	0	0	1120	two-sided	0.387886	0.371445	0.425423
cell_type	complement	area		COVID19_early	Proliferating cells	CD8 T-cells	0	0	1194	two-sided	0.144121	0.397627	0.167525
cell_type	complement	area		COVID19_early	Proliferating cells	NK-cells	0	0	1370	two-sided	0.00396563	0.570815	0.00550332
cell_type	complement	area		COVID19_early	Proliferating cells	Mast cells	0	0	1540	two-sided	2.11178e-05	0.812654	3.7299e-05
cell_type	complement	area		COVID19_early	Proliferating cells	B cells	0	0	1521	two-sided	4.14209e-05	0.819052	6.95461e-05
cell_type	complement	area		COVID19_early	Proliferating cells	Dendritic cells	0	0	1729	two-sided	7.56363e-09	0.962961	1.90491e-08
cell_type	complement	area		COVID19_early	Proliferating cells	Club cells	0	0	1792	two-sided	3.25128e-10	0.992651	1.02831e-09
cell_type	complement	area		COVID19_early	Monocytes	Smooth muscle cells	0	0	1132	two-sided	0.336907	0.221506	0.372515
cell_type	complement	area		COVID19_early	Monocytes	CD4 T-cells	0	0	1157	two-sided	0.24522	0.402903	0.273361
cell_type	complement	area		COVID19_early	Monocytes	CD8 T-cells	0	0	1274	two-sided	0.0351877	0.429442	0.0435048
cell_type	complement	area		COVID19_early	Monocytes	NK-cells	0	0	1477	two-sided	0.000180868	0.624111	0.000264495
cell_type	complement	area		COVID19_early	Monocytes	Mast cells	0	0	1637	two-sided	4.7662e-07	0.914996	9.97236e-07
cell_type	complement	area		COVID19_early	Monocytes	B cells	0	0	1633	two-sided	5.63822e-07	0.922646	1.16182e-06
cell_type	complement	area		COVID19_early	Monocytes	Dendritic cells	0	0	1836	two-sided	3.10795e-11	1.09316	1.20766e-10
cell_type	complement	area		COVID19_early	Monocytes	Club cells	0	0	1872	two-sided	4.15306e-12	1.12786	1.94764e-11
cell_type	complement	area		COVID19_early	Smooth muscle cells	CD4 T-cells	0	0	1021	two-sided	0.948526	0.142584	0.955552
cell_type	complement	area		COVID19_early	Smooth muscle cells	CD8 T-cells	0	0	1157	two-sided	0.24522	0.181034	0.273361
cell_type	complement	area		COVID19_early	Smooth muscle cells	NK-cells	0	0	1367	two-sided	0.00428105	0.38661	0.00576459
cell_type	complement	area		COVID19_early	Smooth muscle cells	Mast cells	0	0	1545	two-sided	1.76211e-05	0.677571	3.23847e-05
cell_type	complement	area		COVID19_early	Smooth muscle cells	B cells	0	0	1537	two-sided	2.3523e-05	0.685606	4.10145e-05
cell_type	complement	area		COVID19_early	Smooth muscle cells	Dendritic cells	0	0	1763	two-sided	1.42814e-09	0.867811	4.13249e-09
cell_type	complement	area		COVID19_early	Smooth muscle cells	Club cells	0	0	1791	two-sided	3.42456e-10	0.905474	1.0585e-09
cell_type	complement	area		COVID19_early	CD4 T-cells	CD8 T-cells	0	0	1113	two-sided	0.419684	0.0640197	0.452992
cell_type	complement	area		COVID19_early	CD4 T-cells	NK-cells	0	0	1337	two-sided	0.00893365	0.361227	0.0113549
cell_type	complement	area		COVID19_early	CD4 T-cells	Mast cells	0	0	1512	two-sided	5.65458e-05	0.915502	9.37832e-05
cell_type	complement	area		COVID19_early	CD4 T-cells	B cells	0	0	1491	two-sided	0.000114639	0.932627	0.000173232
cell_type	complement	area		COVID19_early	CD4 T-cells	Dendritic cells	0	0	1728	two-sided	7.93488e-09	1.32243	1.96208e-08
cell_type	complement	area		COVID19_early	CD4 T-cells	Club cells	0	0	1771	two-sided	9.54533e-10	1.39959	2.8221e-09
cell_type	complement	area		COVID19_early	CD8 T-cells	NK-cells	0	0	1174	two-sided	0.193868	0.271802	0.223441
cell_type	complement	area		COVID19_early	CD8 T-cells	Mast cells	0	0	1368	two-sided	0.00417347	0.712339	0.00567592
cell_type	complement	area		COVID19_early	CD8 T-cells	B cells	0	0	1330	two-sided	0.0105247	0.725646	0.0131318
cell_type	complement	area		COVID19_early	CD8 T-cells	Dendritic cells	0	0	1572	two-sided	6.45341e-06	1.03038	1.23615e-05
cell_type	complement	area		COVID19_early	CD8 T-cells	Club cells	0	0	1630	two-sided	6.39119e-07	1.09236	1.27824e-06
cell_type	complement	area		COVID19_early	NK-cells	Mast cells	0	0	1211	two-sided	0.110087	0.376308	0.13019
cell_type	complement	area		COVID19_early	NK-cells	B cells	0	0	1162	two-sided	0.229214	0.388725	0.261959
cell_type	complement	area		COVID19_early	NK-cells	Dendritic cells	0	0	1478	two-sided	0.000175142	0.685122	0.000258906
cell_type	complement	area		COVID19_early	NK-cells	Club cells	0	0	1558	two-sided	1.0926e-05	0.748037	2.06379e-05
cell_type	complement	area		COVID19_early	Mast cells	B cells	0	0	945	two-sided	0.588735	0.0198631	0.625531
cell_type	complement	area		COVID19_early	Mast cells	Dendritic cells	0	0	1256	two-sided	0.0498863	0.641979	0.0605763
cell_type	complement	area		COVID19_early	Mast cells	Club cells	0	0	1337	two-sided	0.00893365	0.799773	0.0113549
cell_type	complement	area		COVID19_early	B cells	Dendritic cells	0	0	1365	two-sided	0.0045038	0.632827	0.00600507
cell_type	complement	area		COVID19_early	B cells	Club cells	0	0	1462	two-sided	0.000290873	0.795556	0.000420838
cell_type	complement	area		COVID19_early	Dendritic cells	Club cells	0	0	1114	two-sided	0.41505	0.3485	0.451574
cell_type	complement	area		ARDS	Dying cells	Macrophages	0	0	740	two-sided	0.000265991	0.49488	0.000951968
cell_type	complement	area		ARDS	Dying cells	Epithelial cells	0	0	844	two-sided	3.2127e-07	1.33527	2.91284e-06
cell_type	complement	area		ARDS	Dying cells	Neutrophils	0	0	846	two-sided	2.76676e-07	1.34717	2.68771e-06
cell_type	complement	area		ARDS	Dying cells	Monocytes	0	0	869	two-sided	4.69511e-08	1.23261	4.91181e-07
cell_type	complement	area		ARDS	Dying cells	Endothelial cells	0	0	878	two-sided	2.28126e-08	1.53259	2.82047e-07
cell_type	complement	area		ARDS	Dying cells	Fibroblasts	0	0	873	two-sided	3.41321e-08	1.56865	3.8683e-07
cell_type	complement	area		ARDS	Dying cells	Smooth muscle cells	0	0	911	two-sided	1.4148e-09	1.73337	1.92413e-08
cell_type	complement	area		ARDS	Dying cells	CD4 T-cells	0	0	922	two-sided	5.34414e-10	1.81788	8.07559e-09
cell_type	complement	area		ARDS	Dying cells	CD8 T-cells	0	0	929	two-sided	2.84127e-10	1.88533	5.28943e-09
cell_type	complement	area		ARDS	Dying cells	Proliferating cells	0	0	928	two-sided	3.11143e-10	1.8871	5.28943e-09
cell_type	complement	area		ARDS	Dying cells	NK-cells	0	0	941	two-sided	9.40964e-11	1.99355	2.13285e-09
cell_type	complement	area		ARDS	Dying cells	Mesenchymal cells	0	0	945	two-sided	6.46989e-11	2.0217	2.12311e-09
cell_type	complement	area		ARDS	Dying cells	Mast cells	0	0	943	two-sided	7.80555e-11	2.03369	2.12311e-09
cell_type	complement	area		ARDS	Dying cells	Dendritic cells	0	0	946	two-sided	5.88867e-11	2.05313	2.12311e-09
cell_type	complement	area		ARDS	Dying cells	B cells	0	0	949	two-sided	4.43478e-11	2.06334	2.12311e-09
cell_type	complement	area		ARDS	Dying cells	Club cells	0	0	951	two-sided	3.66736e-11	2.07529	2.12311e-09
cell_type	complement	area		ARDS	Macrophages	Epithelial cells	0	0	620	two-sided	0.0503567	0.476729	0.0889417
cell_type	complement	area		ARDS	Macrophages	Neutrophils	0	0	614	two-sided	0.0611443	0.482588	0.10141
cell_type	complement	area		ARDS	Macrophages	Monocytes	0	0	688	two-sided	0.00356527	0.5063	0.0095074
cell_type	complement	area		ARDS	Macrophages	Endothelial cells	0	0	665	two-sided	0.00958484	0.604556	0.0213695
cell_type	complement	area		ARDS	Macrophages	Fibroblasts	0	0	666	two-sided	0.00919987	0.627572	0.020853
cell_type	complement	area		ARDS	Macrophages	Smooth muscle cells	0	0	709	two-sided	0.00132774	0.71639	0.00403446
cell_type	complement	area		ARDS	Macrophages	CD4 T-cells	0	0	744	two-sided	0.000213347	0.76814	0.000805976
cell_type	complement	area		ARDS	Macrophages	CD8 T-cells	0	0	752	two-sided	0.000136021	0.810743	0.000560572
cell_type	complement	area		ARDS	Macrophages	Proliferating cells	0	0	773	two-sided	3.94046e-05	0.822798	0.000191394
cell_type	complement	area		ARDS	Macrophages	NK-cells	0	0	782	two-sided	2.25871e-05	0.884296	0.000122874
cell_type	complement	area		ARDS	Macrophages	Mesenchymal cells	0	0	809	two-sided	3.87882e-06	0.900529	2.77642e-05
cell_type	complement	area		ARDS	Macrophages	Mast cells	0	0	782	two-sided	2.25871e-05	0.910682	0.000122874
cell_type	complement	area		ARDS	Macrophages	Dendritic cells	0	0	810	two-sided	3.62411e-06	0.923025	2.73822e-05
cell_type	complement	area		ARDS	Macrophages	B cells	0	0	804	two-sided	5.43181e-06	0.929111	3.69363e-05
cell_type	complement	area		ARDS	Macrophages	Club cells	0	0	822	two-sided	1.58038e-06	0.937212	1.34332e-05
cell_type	complement	area		ARDS	Epithelial cells	Neutrophils	0	0	481	two-sided	1	0.00872651	1
cell_type	complement	area		ARDS	Epithelial cells	Monocytes	0	0	590	two-sided	0.124891	0.119994	0.184621
cell_type	complement	area		ARDS	Epithelial cells	Endothelial cells	0	0	544	two-sided	0.375106	0.241552	0.459589
cell_type	complement	area		ARDS	Epithelial cells	Fibroblasts	0	0	558	two-sided	0.278343	0.28847	0.378546
cell_type	complement	area		ARDS	Epithelial cells	Smooth muscle cells	0	0	599	two-sided	0.0966589	0.490999	0.146062
cell_type	complement	area		ARDS	Epithelial cells	CD4 T-cells	0	0	628	two-sided	0.0384945	0.621019	0.0737359
cell_type	complement	area		ARDS	Epithelial cells	CD8 T-cells	0	0	648	two-sided	0.0187169	0.732837	0.0391615
cell_type	complement	area		ARDS	Epithelial cells	Proliferating cells	0	0	704	two-sided	0.00169224	0.74715	0.00469682
cell_type	complement	area		ARDS	Epithelial cells	NK-cells	0	0	708	two-sided	0.00139426	0.926154	0.00403446
cell_type	complement	area		ARDS	Epithelial cells	Mesenchymal cells	0	0	750	two-sided	0.000152394	0.976823	0.000609574
cell_type	complement	area		ARDS	Epithelial cells	Mast cells	0	0	719	two-sided	0.000806074	0.999747	0.00261015
cell_type	complement	area		ARDS	Epithelial cells	Dendritic cells	0	0	754	two-sided	0.000121316	1.03586	0.000532227
cell_type	complement	area		ARDS	Epithelial cells	B cells	0	0	757	two-sided	0.000102041	1.05497	0.000478538
cell_type	complement	area		ARDS	Epithelial cells	Club cells	0	0	773	two-sided	3.94046e-05	1.07759	0.000191394
cell_type	complement	area		ARDS	Neutrophils	Monocytes	0	0	602	two-sided	0.0884732	0.114311	0.135195
cell_type	complement	area		ARDS	Neutrophils	Endothelial cells	0	0	553	two-sided	0.310746	0.235147	0.40357
cell_type	complement	area		ARDS	Neutrophils	Fibroblasts	0	0	575	two-sided	0.185707	0.282629	0.265854
cell_type	complement	area		ARDS	Neutrophils	Smooth muscle cells	0	0	617	two-sided	0.0555326	0.488358	0.0944054
cell_type	complement	area		ARDS	Neutrophils	CD4 T-cells	0	0	652	two-sided	0.016065	0.621029	0.0341381
cell_type	complement	area		ARDS	Neutrophils	CD8 T-cells	0	0	668	two-sided	0.00847108	0.735383	0.0195266
cell_type	complement	area		ARDS	Neutrophils	Proliferating cells	0	0	723	two-sided	0.000656776	0.74936	0.00217857
cell_type	complement	area		ARDS	Neutrophils	NK-cells	0	0	742	two-sided	0.000238308	0.933191	0.000875945
cell_type	complement	area		ARDS	Neutrophils	Mesenchymal cells	0	0	774	two-sided	3.70699e-05	0.985418	0.000191394
cell_type	complement	area		ARDS	Neutrophils	Mast cells	0	0	753	two-sided	0.000128471	1.00871	0.000546
cell_type	complement	area		ARDS	Neutrophils	Dendritic cells	0	0	791	two-sided	1.27497e-05	1.04585	8.25693e-05
cell_type	complement	area		ARDS	Neutrophils	B cells	0	0	787	two-sided	1.64705e-05	1.06556	9.73908e-05
cell_type	complement	area		ARDS	Neutrophils	Club cells	0	0	811	two-sided	3.38549e-06	1.08878	2.70839e-05
cell_type	complement	area		ARDS	Monocytes	Endothelial cells	0	0	426	two-sided	0.447109	0.0453852	0.524197
cell_type	complement	area		ARDS	Monocytes	Fibroblasts	0	0	490	two-sided	0.899172	0.0759809	0.912593
cell_type	complement	area		ARDS	Monocytes	Smooth muscle cells	0	0	479	two-sided	0.988767	0.188863	0.996091
cell_type	complement	area		ARDS	Monocytes	CD4 T-cells	0	0	552	two-sided	0.317514	0.261969	0.40357
cell_type	complement	area		ARDS	Monocytes	CD8 T-cells	0	0	543	two-sided	0.382733	0.32394	0.460635
cell_type	complement	area		ARDS	Monocytes	Proliferating cells	0	0	623	two-sided	0.0455913	0.345213	0.0826723
cell_type	complement	area		ARDS	Monocytes	NK-cells	0	0	646	two-sided	0.0201811	0.43433	0.0409645
cell_type	complement	area		ARDS	Monocytes	Mesenchymal cells	0	0	657	two-sided	0.0132184	0.458354	0.0289953
cell_type	complement	area		ARDS	Monocytes	Mast cells	0	0	632	two-sided	0.0335145	0.474141	0.065114
cell_type	complement	area		ARDS	Monocytes	Dendritic cells	0	0	707	two-sided	0.00146384	0.492781	0.00414755
cell_type	complement	area		ARDS	Monocytes	B cells	0	0	679	two-sided	0.0053107	0.501937	0.0136275
cell_type	complement	area		ARDS	Monocytes	Club cells	0	0	726	two-sided	0.000562145	0.514311	0.00191129
cell_type	complement	area		ARDS	Endothelial cells	Fibroblasts	0	0	530	two-sided	0.490288	0.0477501	0.56033
cell_type	complement	area		ARDS	Endothelial cells	Smooth muscle cells	0	0	552	two-sided	0.317514	0.244384	0.40357
cell_type	complement	area		ARDS	Endothelial cells	CD4 T-cells	0	0	605	two-sided	0.0808556	0.38435	0.127865
cell_type	complement	area		ARDS	Endothelial cells	CD8 T-cells	0	0	616	two-sided	0.0573535	0.509074	0.0962972
cell_type	complement	area		ARDS	Endothelial cells	Proliferating cells	0	0	684	two-sided	0.00426387	0.531416	0.0111517
cell_type	complement	area		ARDS	Endothelial cells	NK-cells	0	0	708	two-sided	0.00139426	0.732968	0.00403446
cell_type	complement	area		ARDS	Endothelial cells	Mesenchymal cells	0	0	733	two-sided	0.000388462	0.792063	0.00135464
cell_type	complement	area		ARDS	Endothelial cells	Mast cells	0	0	696	two-sided	0.00247081	0.819457	0.00672061
cell_type	complement	area		ARDS	Endothelial cells	Dendritic cells	0	0	755	two-sided	0.000114539	0.862257	0.000519244
cell_type	complement	area		ARDS	Endothelial cells	B cells	0	0	748	two-sided	0.000170608	0.885032	0.000662934
cell_type	complement	area		ARDS	Endothelial cells	Club cells	0	0	787	two-sided	1.64705e-05	0.912087	9.73908e-05
cell_type	complement	area		ARDS	Fibroblasts	Smooth muscle cells	0	0	510	two-sided	0.683069	0.193843	0.725761
cell_type	complement	area		ARDS	Fibroblasts	CD4 T-cells	0	0	563	two-sided	0.248319	0.335397	0.348158
cell_type	complement	area		ARDS	Fibroblasts	CD8 T-cells	0	0	562	two-sided	0.254134	0.462642	0.352676
cell_type	complement	area		ARDS	Fibroblasts	Proliferating cells	0	0	622	two-sided	0.0471357	0.48722	0.0843481
cell_type	complement	area		ARDS	Fibroblasts	NK-cells	0	0	633	two-sided	0.0323594	0.693286	0.0637808
cell_type	complement	area		ARDS	Fibroblasts	Mesenchymal cells	0	0	653	two-sided	0.015456	0.754236	0.0333653
cell_type	complement	area		ARDS	Fibroblasts	Mast cells	0	0	605	two-sided	0.0808556	0.782703	0.127865
cell_type	complement	area		ARDS	Fibroblasts	Dendritic cells	0	0	675	two-sided	0.00630959	0.827043	0.0156019
cell_type	complement	area		ARDS	Fibroblasts	B cells	0	0	669	two-sided	0.00812642	0.850668	0.019055
cell_type	complement	area		ARDS	Fibroblasts	Club cells	0	0	708	two-sided	0.00139426	0.878772	0.00403446
cell_type	complement	area		ARDS	Smooth muscle cells	CD4 T-cells	0	0	530	two-sided	0.490288	0.171055	0.56033
cell_type	complement	area		ARDS	Smooth muscle cells	CD8 T-cells	0	0	551	two-sided	0.324378	0.338235	0.404729
cell_type	complement	area		ARDS	Smooth muscle cells	Proliferating cells	0	0	619	two-sided	0.0520351	0.371144	0.0907279
cell_type	complement	area		ARDS	Smooth muscle cells	NK-cells	0	0	623	two-sided	0.0455913	0.665013	0.0826723
cell_type	complement	area		ARDS	Smooth muscle cells	Mesenchymal cells	0	0	670	two-sided	0.00779436	0.763641	0.0185971
cell_type	complement	area		ARDS	Smooth muscle cells	Mast cells	0	0	618	two-sided	0.0537601	0.801661	0.092549
cell_type	complement	area		ARDS	Smooth muscle cells	Dendritic cells	0	0	678	two-sided	0.00554604	0.873345	0.0139678
cell_type	complement	area		ARDS	Smooth muscle cells	B cells	0	0	671	two-sided	0.00747451	0.914035	0.0181524
cell_type	complement	area		ARDS	Smooth muscle cells	Club cells	0	0	709	two-sided	0.00132774	0.959296	0.00403446
cell_type	complement	area		ARDS	CD4 T-cells	CD8 T-cells	0	0	491	two-sided	0.888039	0.177962	0.90807
cell_type	complement	area		ARDS	CD4 T-cells	Proliferating cells	0	0	565	two-sided	0.236968	0.228456	0.335704
cell_type	complement	area		ARDS	CD4 T-cells	NK-cells	0	0	543	two-sided	0.382733	0.554587	0.460635
cell_type	complement	area		ARDS	CD4 T-cells	Mesenchymal cells	0	0	607	two-sided	0.0760796	0.675206	0.123177
cell_type	complement	area		ARDS	CD4 T-cells	Mast cells	0	0	538	two-sided	0.422276	0.720431	0.499387
cell_type	complement	area		ARDS	CD4 T-cells	Dendritic cells	0	0	602	two-sided	0.0884732	0.810922	0.135195
cell_type	complement	area		ARDS	CD4 T-cells	B cells	0	0	592	two-sided	0.118118	0.8643	0.176528
cell_type	complement	area		ARDS	CD4 T-cells	Club cells	0	0	636	two-sided	0.0290963	0.922785	0.0581927
cell_type	complement	area		ARDS	CD8 T-cells	Proliferating cells	0	0	559	two-sided	0.272148	0.077567	0.37386
cell_type	complement	area		ARDS	CD8 T-cells	NK-cells	0	0	555	two-sided	0.297498	0.416412	0.396664
cell_type	complement	area		ARDS	CD8 T-cells	Mesenchymal cells	0	0	607	two-sided	0.0760796	0.556112	0.123177
cell_type	complement	area		ARDS	CD8 T-cells	Mast cells	0	0	542	two-sided	0.390455	0.610391	0.465806
cell_type	complement	area		ARDS	CD8 T-cells	Dendritic cells	0	0	625	two-sided	0.0426303	0.721335	0.0805238
cell_type	complement	area		ARDS	CD8 T-cells	B cells	0	0	604	two-sided	0.0833333	0.789814	0.130268
cell_type	complement	area		ARDS	CD8 T-cells	Club cells	0	0	647	two-sided	0.0194369	0.864912	0.0400519
cell_type	complement	area		ARDS	Proliferating cells	NK-cells	0	0	463	two-sided	0.810845	0.258396	0.848269
cell_type	complement	area		ARDS	Proliferating cells	Mesenchymal cells	0	0	518	two-sided	0.602431	0.350637	0.655445
cell_type	complement	area		ARDS	Proliferating cells	Mast cells	0	0	441	two-sided	0.582961	0.400311	0.644575
cell_type	complement	area		ARDS	Proliferating cells	Dendritic cells	0	0	521	two-sided	0.573338	0.474795	0.63913
cell_type	complement	area		ARDS	Proliferating cells	B cells	0	0	496	two-sided	0.832748	0.516289	0.864532
cell_type	complement	area		ARDS	Proliferating cells	Club cells	0	0	552	two-sided	0.317514	0.566635	0.40357
cell_type	complement	area		ARDS	NK-cells	Mesenchymal cells	0	0	529	two-sided	0.499186	0.119482	0.565744
cell_type	complement	area		ARDS	NK-cells	Mast cells	0	0	435	two-sided	0.526384	0.203019	0.591638
cell_type	complement	area		ARDS	NK-cells	Dendritic cells	0	0	551	two-sided	0.324378	0.324866	0.404729
cell_type	complement	area		ARDS	NK-cells	B cells	0	0	519	two-sided	0.59266	0.402785	0.650014
cell_type	complement	area		ARDS	NK-cells	Club cells	0	0	585	two-sided	0.143147	0.501004	0.207106
cell_type	complement	area		ARDS	Mesenchymal cells	Mast cells	0	0	417	two-sided	0.375106	0.113003	0.459589
cell_type	complement	area		ARDS	Mesenchymal cells	Dendritic cells	0	0	507	two-sided	0.714333	0.27143	0.753095
cell_type	complement	area		ARDS	Mesenchymal cells	B cells	0	0	470	two-sided	0.888039	0.392677	0.90807
cell_type	complement	area		ARDS	Mesenchymal cells	Club cells	0	0	532	two-sided	0.472753	0.560285	0.549525
cell_type	complement	area		ARDS	Mast cells	Dendritic cells	0	0	589	two-sided	0.128389	0.1267	0.187751
cell_type	complement	area		ARDS	Mast cells	B cells	0	0	555	two-sided	0.297498	0.211243	0.396664
cell_type	complement	area		ARDS	Mast cells	Club cells	0	0	624	two-sided	0.0440898	0.336105	0.0821399
cell_type	complement	area		ARDS	Dendritic cells	B cells	0	0	446	two-sided	0.632172	0.0881285	0.682345
cell_type	complement	area		ARDS	Dendritic cells	Club cells	0	0	513	two-sided	0.65234	0.250813	0.698568
cell_type	complement	area		ARDS	B cells	Club cells	0	0	552	two-sided	0.317514	0.25082	0.40357
cell_type	complement	area		Pneumonia	Dying cells	Neutrophils	0	0	840	two-sided	0.000154814	0.687588	0.000489645
cell_type	complement	area		Pneumonia	Dying cells	Macrophages	0	0	875	two-sided	2.31547e-05	0.785207	8.5109e-05
cell_type	complement	area		Pneumonia	Dying cells	Epithelial cells	0	0	897	two-sided	6.35526e-06	0.788811	2.88105e-05
cell_type	complement	area		Pneumonia	Dying cells	Endothelial cells	0	0	902	two-sided	4.68693e-06	0.837116	2.19801e-05
cell_type	complement	area		Pneumonia	Dying cells	Fibroblasts	0	0	955	two-sided	1.45606e-07	0.896075	1.41446e-06
cell_type	complement	area		Pneumonia	Dying cells	Monocytes	0	0	949	two-sided	2.206e-07	0.90523	2.00011e-06
cell_type	complement	area		Pneumonia	Dying cells	CD4 T-cells	0	0	959	two-sided	1.1003e-07	0.90998	1.32458e-06
cell_type	complement	area		Pneumonia	Dying cells	Smooth muscle cells	0	0	957	two-sided	1.26614e-07	0.912139	1.32458e-06
cell_type	complement	area		Pneumonia	Dying cells	Proliferating cells	0	0	1012	two-sided	2.11102e-09	0.99483	3.58874e-08
cell_type	complement	area		Pneumonia	Dying cells	Dendritic cells	0	0	1025	two-sided	7.47261e-10	0.991126	1.45182e-08
cell_type	complement	area		Pneumonia	Dying cells	NK-cells	0	0	1050	two-sided	9.39647e-11	1.0175	2.55584e-09
cell_type	complement	area		Pneumonia	Dying cells	Mesenchymal cells	0	0	1050	two-sided	9.39647e-11	1.01802	2.55584e-09
cell_type	complement	area		Pneumonia	Dying cells	CD8 T-cells	0	0	1044	two-sided	1.5598e-10	1.02039	3.53555e-09
cell_type	complement	area		Pneumonia	Dying cells	Mast cells	0	0	1052	two-sided	7.92569e-11	1.02689	2.55584e-09
cell_type	complement	area		Pneumonia	Dying cells	B cells	0	0	1055	two-sided	6.13227e-11	1.03143	2.55584e-09
cell_type	complement	area		Pneumonia	Dying cells	Club cells	0	0	1067	two-sided	2.16601e-11	1.03598	2.55584e-09
cell_type	complement	area		Pneumonia	Neutrophils	Macrophages	0	0	575	two-sided	0.700435	0.199984	0.793826
cell_type	complement	area		Pneumonia	Neutrophils	Epithelial cells	0	0	637	two-sided	0.23806	0.21484	0.311309
cell_type	complement	area		Pneumonia	Neutrophils	Endothelial cells	0	0	607	two-sided	0.426546	0.336754	0.532204
cell_type	complement	area		Pneumonia	Neutrophils	Fibroblasts	0	0	697	two-sided	0.0512574	0.5028	0.0810582
cell_type	complement	area		Pneumonia	Neutrophils	Monocytes	0	0	710	two-sided	0.0343417	0.528972	0.0562707
cell_type	complement	area		Pneumonia	Neutrophils	CD4 T-cells	0	0	697	two-sided	0.0512574	0.552118	0.0810582
cell_type	complement	area		Pneumonia	Neutrophils	Smooth muscle cells	0	0	717	two-sided	0.0273974	0.552348	0.0465756
cell_type	complement	area		Pneumonia	Neutrophils	Proliferating cells	0	0	826	two-sided	0.000313749	0.813538	0.000888957
cell_type	complement	area		Pneumonia	Neutrophils	Dendritic cells	0	0	895	two-sided	7.17052e-06	0.786255	3.04747e-05
cell_type	complement	area		Pneumonia	Neutrophils	NK-cells	0	0	917	two-sided	1.83586e-06	0.883542	1.08555e-05
cell_type	complement	area		Pneumonia	Neutrophils	Mesenchymal cells	0	0	931	two-sided	7.41206e-07	0.88525	5.92965e-06
cell_type	complement	area		Pneumonia	Neutrophils	CD8 T-cells	0	0	904	two-sided	4.14486e-06	0.894479	2.16808e-05
cell_type	complement	area		Pneumonia	Neutrophils	Mast cells	0	0	924	two-sided	1.17106e-06	0.914909	8.38232e-06
cell_type	complement	area		Pneumonia	Neutrophils	B cells	0	0	942	two-sided	3.55593e-07	0.929438	3.02254e-06
cell_type	complement	area		Pneumonia	Neutrophils	Club cells	0	0	980	two-sided	2.42403e-08	0.944098	3.66297e-07
cell_type	complement	area		Pneumonia	Macrophages	Epithelial cells	0	0	600	two-sided	0.480595	0.0325212	0.58358
cell_type	complement	area		Pneumonia	Macrophages	Endothelial cells	0	0	572	two-sided	0.729147	0.170815	0.819537
cell_type	complement	area		Pneumonia	Macrophages	Fibroblasts	0	0	666	two-sided	0.12072	0.401783	0.171019
cell_type	complement	area		Pneumonia	Macrophages	Monocytes	0	0	687	two-sided	0.0685956	0.438968	0.10723
cell_type	complement	area		Pneumonia	Macrophages	CD4 T-cells	0	0	658	two-sided	0.147292	0.479998	0.204405
cell_type	complement	area		Pneumonia	Macrophages	Smooth muscle cells	0	0	681	two-sided	0.0811369	0.475008	0.12126
cell_type	complement	area		Pneumonia	Macrophages	Proliferating cells	0	0	811	two-sided	0.00064652	0.889503	0.00151598
cell_type	complement	area		Pneumonia	Macrophages	Dendritic cells	0	0	874	two-sided	2.45117e-05	0.822765	8.77262e-05
cell_type	complement	area		Pneumonia	Macrophages	NK-cells	0	0	894	two-sided	7.61476e-06	1.00097	3.13821e-05
cell_type	complement	area		Pneumonia	Macrophages	Mesenchymal cells	0	0	904	two-sided	4.14486e-06	1.00389	2.16808e-05
cell_type	complement	area		Pneumonia	Macrophages	CD8 T-cells	0	0	890	two-sided	9.66925e-06	1.02217	3.8677e-05
cell_type	complement	area		Pneumonia	Macrophages	Mast cells	0	0	913	two-sided	2.36537e-06	1.05555	1.34038e-05
cell_type	complement	area		Pneumonia	Macrophages	B cells	0	0	917	two-sided	1.83586e-06	1.07979	1.08555e-05
cell_type	complement	area		Pneumonia	Macrophages	Club cells	0	0	958	two-sided	1.18041e-07	1.10446	1.32458e-06
cell_type	complement	area		Pneumonia	Epithelial cells	Endothelial cells	0	0	506	two-sided	0.626025	0.116733	0.73396
cell_type	complement	area		Pneumonia	Epithelial cells	Fibroblasts	0	0	601	two-sided	0.472652	0.318584	0.579106
cell_type	complement	area		Pneumonia	Epithelial cells	Monocytes	0	0	627	two-sided	0.29298	0.350926	0.379479
cell_type	complement	area		Pneumonia	Epithelial cells	CD4 T-cells	0	0	592	two-sided	0.546675	0.375781	0.657945
cell_type	complement	area		Pneumonia	Epithelial cells	Smooth muscle cells	0	0	617	two-sided	0.355819	0.378432	0.452256
cell_type	complement	area		Pneumonia	Epithelial cells	Proliferating cells	0	0	726	two-sided	0.0202745	0.714629	0.0353505
cell_type	complement	area		Pneumonia	Epithelial cells	Dendritic cells	0	0	810	two-sided	0.000677606	0.675007	0.00153591
cell_type	complement	area		Pneumonia	Epithelial cells	NK-cells	0	0	819	two-sided	0.000441573	0.806934	0.00115488
cell_type	complement	area		Pneumonia	Epithelial cells	Mesenchymal cells	0	0	821	two-sided	0.000400806	0.809235	0.00106882
cell_type	complement	area		Pneumonia	Epithelial cells	CD8 T-cells	0	0	815	two-sided	0.000534972	0.822235	0.00129922
cell_type	complement	area		Pneumonia	Epithelial cells	Mast cells	0	0	823	two-sided	0.000363577	0.84946	0.000988929
cell_type	complement	area		Pneumonia	Epithelial cells	B cells	0	0	838	two-sided	0.000171572	0.868955	0.000530315
cell_type	complement	area		Pneumonia	Epithelial cells	Club cells	0	0	875	two-sided	2.31547e-05	0.888695	8.5109e-05
cell_type	complement	area		Pneumonia	Endothelial cells	Fibroblasts	0	0	650	two-sided	0.178119	0.263696	0.242242
cell_type	complement	area		Pneumonia	Endothelial cells	Monocytes	0	0	673	two-sided	0.100687	0.307067	0.147241
cell_type	complement	area		Pneumonia	Endothelial cells	CD4 T-cells	0	0	639	two-sided	0.22801	0.349505	0.301062
cell_type	complement	area		Pneumonia	Endothelial cells	Smooth muscle cells	0	0	667	two-sided	0.11768	0.347061	0.168469
cell_type	complement	area		Pneumonia	Endothelial cells	Proliferating cells	0	0	795	two-sided	0.0013454	0.868413	0.00273095
cell_type	complement	area		Pneumonia	Endothelial cells	Dendritic cells	0	0	884	two-sided	1.37702e-05	0.768825	5.3507e-05
cell_type	complement	area		Pneumonia	Endothelial cells	NK-cells	0	0	903	two-sided	4.40792e-06	1.01418	2.19801e-05
cell_type	complement	area		Pneumonia	Endothelial cells	Mesenchymal cells	0	0	920	two-sided	1.51555e-06	1.01819	1.03057e-05
cell_type	complement	area		Pneumonia	Endothelial cells	CD8 T-cells	0	0	895	two-sided	7.17052e-06	1.04543	3.04747e-05
cell_type	complement	area		Pneumonia	Endothelial cells	Mast cells	0	0	918	two-sided	1.72247e-06	1.09019	1.08555e-05
cell_type	complement	area		Pneumonia	Endothelial cells	B cells	0	0	929	two-sided	8.45353e-07	1.12323	6.38711e-06
cell_type	complement	area		Pneumonia	Endothelial cells	Club cells	0	0	976	two-sided	3.25114e-08	1.15714	4.42155e-07
cell_type	complement	area		Pneumonia	Fibroblasts	Monocytes	0	0	550	two-sided	0.948873	0.0443265	0.955902
cell_type	complement	area		Pneumonia	Fibroblasts	CD4 T-cells	0	0	531	two-sided	0.867592	0.0515817	0.907635
cell_type	complement	area		Pneumonia	Fibroblasts	Smooth muscle cells	0	0	548	two-sided	0.96931	0.0730223	0.96931
cell_type	complement	area		Pneumonia	Fibroblasts	Proliferating cells	0	0	671	two-sided	0.10612	0.592886	0.153535
cell_type	complement	area		Pneumonia	Fibroblasts	Dendritic cells	0	0	768	two-sided	0.00423834	0.512379	0.00758439
cell_type	complement	area		Pneumonia	Fibroblasts	NK-cells	0	0	787	two-sided	0.00191233	0.752182	0.00371538
cell_type	complement	area		Pneumonia	Fibroblasts	Mesenchymal cells	0	0	797	two-sided	0.00123028	0.756451	0.00257412
cell_type	complement	area		Pneumonia	Fibroblasts	CD8 T-cells	0	0	770	two-sided	0.00390787	0.784094	0.00708626
cell_type	complement	area		Pneumonia	Fibroblasts	Mast cells	0	0	791	two-sided	0.00160598	0.833268	0.00321196
cell_type	complement	area		Pneumonia	Fibroblasts	B cells	0	0	802	two-sided	0.000981112	0.869461	0.00211796
cell_type	complement	area		Pneumonia	Fibroblasts	Club cells	0	0	856	two-sided	6.6518e-05	0.906671	0.000220645
cell_type	complement	area		Pneumonia	Monocytes	CD4 T-cells	0	0	514	two-sided	0.700435	9.08079e-05	0.793826
cell_type	complement	area		Pneumonia	Monocytes	Smooth muscle cells	0	0	527	two-sided	0.827417	0.0263215	0.87913
cell_type	complement	area		Pneumonia	Monocytes	Proliferating cells	0	0	654	two-sided	0.162153	0.541791	0.222756
cell_type	complement	area		Pneumonia	Monocytes	Dendritic cells	0	0	773	two-sided	0.00345589	0.46673	0.00643837
cell_type	complement	area		Pneumonia	Monocytes	NK-cells	0	0	808	two-sided	0.000743987	0.702544	0.00165872
cell_type	complement	area		Pneumonia	Monocytes	Mesenchymal cells	0	0	815	two-sided	0.000534972	0.70682	0.00129922
cell_type	complement	area		Pneumonia	Monocytes	CD8 T-cells	0	0	780	two-sided	0.00258041	0.734118	0.00494275
cell_type	complement	area		Pneumonia	Monocytes	Mast cells	0	0	796	two-sided	0.00128665	0.783746	0.00265128
cell_type	complement	area		Pneumonia	Monocytes	B cells	0	0	813	two-sided	0.000588289	0.820225	0.00140364
cell_type	complement	area		Pneumonia	Monocytes	Club cells	0	0	871	two-sided	2.90516e-05	0.857731	0.000101308
cell_type	complement	area		Pneumonia	CD4 T-cells	Smooth muscle cells	0	0	552	two-sided	0.928469	0.0312599	0.942327
cell_type	complement	area		Pneumonia	CD4 T-cells	Proliferating cells	0	0	702	two-sided	0.0440682	0.739597	0.0713486
cell_type	complement	area		Pneumonia	CD4 T-cells	Dendritic cells	0	0	799	two-sided	0.00112432	0.574927	0.00238918
cell_type	complement	area		Pneumonia	CD4 T-cells	NK-cells	0	0	824	two-sided	0.000346199	0.975846	0.000960879
cell_type	complement	area		Pneumonia	CD4 T-cells	Mesenchymal cells	0	0	834	two-sided	0.000210334	0.983068	0.000635675
cell_type	complement	area		Pneumonia	CD4 T-cells	CD8 T-cells	0	0	810	two-sided	0.000677606	1.0405	0.00153591
cell_type	complement	area		Pneumonia	CD4 T-cells	Mast cells	0	0	833	two-sided	0.000221235	1.11964	0.000654087
cell_type	complement	area		Pneumonia	CD4 T-cells	B cells	0	0	840	two-sided	0.000154814	1.18095	0.000489645
cell_type	complement	area		Pneumonia	CD4 T-cells	Club cells	0	0	902	two-sided	4.68693e-06	1.2458	2.19801e-05
cell_type	complement	area		Pneumonia	Smooth muscle cells	Proliferating cells	0	0	681	two-sided	0.0811369	0.566489	0.12126
cell_type	complement	area		Pneumonia	Smooth muscle cells	Dendritic cells	0	0	772	two-sided	0.00360097	0.4734	0.006618
cell_type	complement	area		Pneumonia	Smooth muscle cells	NK-cells	0	0	816	two-sided	0.000510035	0.748287	0.00128453
cell_type	complement	area		Pneumonia	Smooth muscle cells	Mesenchymal cells	0	0	816	two-sided	0.000510035	0.753282	0.00128453
cell_type	complement	area		Pneumonia	Smooth muscle cells	CD8 T-cells	0	0	773	two-sided	0.00345589	0.787035	0.00643837
cell_type	complement	area		Pneumonia	Smooth muscle cells	Mast cells	0	0	807	two-sided	0.000779396	0.844286	0.00170964
cell_type	complement	area		Pneumonia	Smooth muscle cells	B cells	0	0	831	two-sided	0.000244649	0.886893	0.000707921
cell_type	complement	area		Pneumonia	Smooth muscle cells	Club cells	0	0	867	two-sided	3.63588e-05	0.931	0.00012362
cell_type	complement	area		Pneumonia	Proliferating cells	Dendritic cells	0	0	682	two-sided	0.078926	0.00287692	0.12126
cell_type	complement	area		Pneumonia	Proliferating cells	NK-cells	0	0	710	two-sided	0.0343417	0.329598	0.0562707
cell_type	complement	area		Pneumonia	Proliferating cells	Mesenchymal cells	0	0	733	two-sided	0.0159089	0.339103	0.0280988
cell_type	complement	area		Pneumonia	Proliferating cells	CD8 T-cells	0	0	681	two-sided	0.0811369	0.407968	0.12126
cell_type	complement	area		Pneumonia	Proliferating cells	Mast cells	0	0	712	two-sided	0.0322188	0.536669	0.0540957
cell_type	complement	area		Pneumonia	Proliferating cells	B cells	0	0	719	two-sided	0.0256509	0.642468	0.0441585
cell_type	complement	area		Pneumonia	Proliferating cells	Club cells	0	0	789	two-sided	0.00175301	0.764012	0.00345521
cell_type	complement	area		Pneumonia	Dendritic cells	NK-cells	0	0	560	two-sided	0.847455	0.194164	0.893441
cell_type	complement	area		Pneumonia	Dendritic cells	Mesenchymal cells	0	0	567	two-sided	0.777838	0.198959	0.860048
cell_type	complement	area		Pneumonia	Dendritic cells	CD8 T-cells	0	0	510	two-sided	0.662814	0.22375	0.763921
cell_type	complement	area		Pneumonia	Dendritic cells	Mast cells	0	0	535	two-sided	0.908112	0.285826	0.935631
cell_type	complement	area		Pneumonia	Dendritic cells	B cells	0	0	563	two-sided	0.817439	0.331059	0.87913
cell_type	complement	area		Pneumonia	Dendritic cells	Club cells	0	0	624	two-sided	0.310997	0.37795	0.399015
cell_type	complement	area		Pneumonia	NK-cells	Mesenchymal cells	0	0	565	two-sided	0.797573	0.00808318	0.874758
cell_type	complement	area		Pneumonia	NK-cells	CD8 T-cells	0	0	508	two-sided	0.64431	0.0460506	0.748942
cell_type	complement	area		Pneumonia	NK-cells	Mast cells	0	0	537	two-sided	0.928469	0.176209	0.942327
cell_type	complement	area		Pneumonia	NK-cells	B cells	0	0	533	two-sided	0.887815	0.282232	0.921701
cell_type	complement	area		Pneumonia	NK-cells	Club cells	0	0	639	two-sided	0.22801	0.408055	0.301062
cell_type	complement	area		Pneumonia	Mesenchymal cells	CD8 T-cells	0	0	488	two-sided	0.472652	0.0372505	0.579106
cell_type	complement	area		Pneumonia	Mesenchymal cells	Mast cells	0	0	505	two-sided	0.616967	0.168521	0.72963
cell_type	complement	area		Pneumonia	Mesenchymal cells	B cells	0	0	525	two-sided	0.80749	0.275702	0.87855
cell_type	complement	area		Pneumonia	Mesenchymal cells	Club cells	0	0	610	two-sided	0.404512	0.403482	0.509385
cell_type	complement	area		Pneumonia	CD8 T-cells	Mast cells	0	0	568	two-sided	0.768022	0.159336	0.856156
cell_type	complement	area		Pneumonia	CD8 T-cells	B cells	0	0	587	two-sided	0.590144	0.300112	0.704031
cell_type	complement	area		Pneumonia	CD8 T-cells	Club cells	0	0	675	two-sided	0.0954785	0.489837	0.141142
cell_type	complement	area		Pneumonia	Mast cells	B cells	0	0	562	two-sided	0.827417	0.141947	0.87913
cell_type	complement	area		Pneumonia	Mast cells	Club cells	0	0	662	two-sided	0.133495	0.349569	0.187168
cell_type	complement	area		Pneumonia	B cells	Club cells	0	0	641	two-sided	0.218267	0.243292	0.293904
phenotypes	complement	percentage	B cells		Healthy	Flu	0	0	218	two-sided	0.133218	0.192779	0.285467
phenotypes	complement	percentage	B cells		Healthy	ARDS	0	0	484	two-sided	0.273119	-0.18002	0.372435
phenotypes	complement	percentage	B cells		Healthy	Pneumonia	0	0	497	two-sided	0.183689	-0.12432	0.344418
phenotypes	complement	percentage	B cells		Healthy	COVID19_early	0	0	424	two-sided	0.000143571	-0.875358	0.00215356
phenotypes	complement	percentage	B cells		Healthy	COVID19_late	0	0	995	two-sided	0.0153097	-0.474823	0.0574115
phenotypes	complement	percentage	B cells		Flu	ARDS	0	0	257	two-sided	0.848658	-0.216284	0.925081
phenotypes	complement	percentage	B cells		Flu	Pneumonia	0	0	269	two-sided	0.923568	-0.207583	0.925081
phenotypes	complement	percentage	B cells		Flu	COVID19_early	0	0	229	two-sided	0.0323845	-0.768361	0.0971536
phenotypes	complement	percentage	B cells		Flu	COVID19_late	0	0	546	two-sided	0.576997	-0.444472	0.721247
phenotypes	complement	percentage	B cells		ARDS	Pneumonia	0	0	504	two-sided	0.925081	0.0792918	0.925081
phenotypes	complement	percentage	B cells		ARDS	COVID19_early	0	0	428	two-sided	0.00446603	-0.773285	0.0224175
phenotypes	complement	percentage	B cells		ARDS	COVID19_late	0	0	999	two-sided	0.257603	-0.40669	0.372435
phenotypes	complement	percentage	B cells		Pneumonia	COVID19_early	0	0	461	two-sided	0.00448351	-0.821285	0.0224175
phenotypes	complement	percentage	B cells		Pneumonia	COVID19_late	0	0	1061	two-sided	0.240466	-0.439894	0.372435
phenotypes	complement	percentage	B cells		COVID19_early	COVID19_late	0	0	2058	two-sided	0.0448898	0.302911	0.112225
phenotypes	complement	percentage	CD4 T-cells		Healthy	Flu	0	0	244	two-sided	0.31838	-0.252499	0.31838
phenotypes	complement	percentage	CD4 T-cells		Healthy	ARDS	0	0	372	two-sided	0.0133225	-0.47312	0.0222042
phenotypes	complement	percentage	CD4 T-cells		Healthy	Pneumonia	0	0	363	two-sided	0.00366043	-0.92396	0.0068633
phenotypes	complement	percentage	CD4 T-cells		Healthy	COVID19_early	0	0	219	two-sided	1.11512e-08	-1.413	1.67268e-07
phenotypes	complement	percentage	CD4 T-cells		Healthy	COVID19_late	0	0	509	two-sided	5.59033e-08	-0.766086	4.19275e-07
phenotypes	complement	percentage	CD4 T-cells		Flu	ARDS	0	0	198	two-sided	0.266436	-0.283596	0.285467
phenotypes	complement	percentage	CD4 T-cells		Flu	Pneumonia	0	0	186	two-sided	0.0984723	-0.689121	0.12309
phenotypes	complement	percentage	CD4 T-cells		Flu	COVID19_early	0	0	117	two-sided	7.01006e-05	-1.16727	0.000262877
phenotypes	complement	percentage	CD4 T-cells		Flu	COVID19_late	0	0	268	two-sided	0.000547998	-0.657349	0.00117428
phenotypes	complement	percentage	CD4 T-cells		ARDS	Pneumonia	0	0	413	two-sided	0.188005	-0.467493	0.216929
phenotypes	complement	percentage	CD4 T-cells		ARDS	COVID19_early	0	0	307	two-sided	3.75369e-05	-1.12935	0.000187684
phenotypes	complement	percentage	CD4 T-cells		ARDS	COVID19_late	0	0	661	two-sided	0.000502228	-0.61552	0.00117428
phenotypes	complement	percentage	CD4 T-cells		Pneumonia	COVID19_early	0	0	395	two-sided	0.000448976	-0.816168	0.00117428
phenotypes	complement	percentage	CD4 T-cells		Pneumonia	COVID19_late	0	0	908	two-sided	0.0282176	-0.414526	0.0423264
phenotypes	complement	percentage	CD4 T-cells		COVID19_early	COVID19_late	0	0	2001	two-sided	0.0897532	0.163872	0.122391
phenotypes	complement	percentage	CD8 T-cells		Healthy	Flu	0	0	232	two-sided	0.218589	-0.261015	0.298077
phenotypes	complement	percentage	CD8 T-cells		Healthy	ARDS	0	0	383	two-sided	0.0193054	-0.329423	0.0321757
phenotypes	complement	percentage	CD8 T-cells		Healthy	Pneumonia	0	0	518	two-sided	0.279071	0.0506766	0.348838
phenotypes	complement	percentage	CD8 T-cells		Healthy	COVID19_early	0	0	329	two-sided	2.76983e-06	-1.06685	1.38492e-05
phenotypes	complement	percentage	CD8 T-cells		Healthy	COVID19_late	0	0	394	two-sided	8.10593e-10	-0.755226	1.21589e-08
phenotypes	complement	percentage	CD8 T-cells		Flu	ARDS	0	0	223	two-sided	0.582291	-0.113262	0.623883
phenotypes	complement	percentage	CD8 T-cells		Flu	Pneumonia	0	0	280	two-sided	0.741052	0.314018	0.741052
phenotypes	complement	percentage	CD8 T-cells		Flu	COVID19_early	0	0	184	two-sided	0.00400921	-0.852316	0.00751728
phenotypes	complement	percentage	CD8 T-cells		Flu	COVID19_late	0	0	222	two-sided	8.29512e-05	-0.638862	0.000248854
phenotypes	complement	percentage	CD8 T-cells		ARDS	Pneumonia	0	0	615	two-sided	0.166459	0.365558	0.249688
phenotypes	complement	percentage	CD8 T-cells		ARDS	COVID19_early	0	0	421	two-sided	0.00353181	-0.875676	0.00751728
phenotypes	complement	percentage	CD8 T-cells		ARDS	COVID19_late	0	0	505	two-sided	5.04224e-06	-0.659164	1.89084e-05
phenotypes	complement	percentage	CD8 T-cells		Pneumonia	COVID19_early	0	0	363	two-sided	0.000126525	-1.05826	0.000316313
phenotypes	complement	percentage	CD8 T-cells		Pneumonia	COVID19_late	0	0	379	two-sided	1.05039e-08	-0.750247	7.87793e-08
phenotypes	complement	percentage	CD8 T-cells		COVID19_early	COVID19_late	0	0	1552	two-sided	0.464288	-0.162352	0.535717
phenotypes	complement	percentage	Club cells		Healthy	Flu	0	0	218	two-sided	0.133218	-0.445852	0.708106
phenotypes	complement	percentage	Club cells		Healthy	ARDS	0	0	553	two-sided	0.805472	-0.0874621	0.863006
phenotypes	complement	percentage	Club cells		Healthy	Pneumonia	0	0	520	two-sided	0.289655	-0.251291	0.708106
phenotypes	complement	percentage	Club cells		Healthy	COVID19_early	0	0	732	two-sided	0.351416	-0.199117	0.708106
phenotypes	complement	percentage	Club cells		Healthy	COVID19_late	0	0	1258	two-sided	0.424863	-0.199086	0.708106
phenotypes	complement	percentage	Club cells		Flu	ARDS	0	0	298	two-sided	0.266436	0.362993	0.708106
phenotypes	complement	percentage	Club cells		Flu	Pneumonia	0	0	308	two-sided	0.353707	0.214041	0.708106
phenotypes	complement	percentage	Club cells		Flu	COVID19_early	0	0	414	two-sided	0.380396	-0.170417	0.708106
phenotypes	complement	percentage	Club cells		Flu	COVID19_late	0	0	705	two-sided	0.275939	-0.178785	0.708106
phenotypes	complement	percentage	Club cells		ARDS	Pneumonia	0	0	449	two-sided	0.404907	-0.16403	0.708106
phenotypes	complement	percentage	Club cells		ARDS	COVID19_early	0	0	632	two-sided	0.492068	-0.191357	0.738102
phenotypes	complement	percentage	Club cells		ARDS	COVID19_late	0	0	1090	two-sided	0.617035	-0.193503	0.795039
phenotypes	complement	percentage	Club cells		Pneumonia	COVID19_early	0	0	743	two-sided	1	-0.193978	1
phenotypes	complement	percentage	Club cells		Pneumonia	COVID19_late	0	0	1298	two-sided	0.689034	-0.195382	0.795039
phenotypes	complement	percentage	Club cells		COVID19_early	COVID19_late	0	0	1762	two-sided	0.688319	-0.132316	0.795039
phenotypes	complement	percentage	Dendritic cells		Healthy	Flu	0	0	305	two-sided	0.869193	0.0716355	0.931278
phenotypes	complement	percentage	Dendritic cells		Healthy	ARDS	0	0	634	two-sided	0.460019	-0.263359	0.766699
phenotypes	complement	percentage	Dendritic cells		Healthy	Pneumonia	0	0	648	two-sided	0.663333	-0.302985	0.829166
phenotypes	complement	percentage	Dendritic cells		Healthy	COVID19_early	0	0	720	two-sided	0.296639	-0.492502	0.635655
phenotypes	complement	percentage	Dendritic cells		Healthy	COVID19_late	0	0	1136	two-sided	0.12049	-0.479569	0.518197
phenotypes	complement	percentage	Dendritic cells		Flu	ARDS	0	0	271	two-sided	0.613461	-0.216284	0.829166
phenotypes	complement	percentage	Dendritic cells		Flu	Pneumonia	0	0	273	two-sided	0.856194	-0.250626	0.931278
phenotypes	complement	percentage	Dendritic cells		Flu	COVID19_early	0	0	302	two-sided	0.345809	-0.421515	0.648392
phenotypes	complement	percentage	Dendritic cells		Flu	COVID19_late	0	0	465	two-sided	0.160838	-0.430668	0.518197
phenotypes	complement	percentage	Dendritic cells		ARDS	Pneumonia	0	0	518	two-sided	0.935758	-0.117449	0.935758
phenotypes	complement	percentage	Dendritic cells		ARDS	COVID19_early	0	0	568	two-sided	0.172732	-0.204974	0.518197
phenotypes	complement	percentage	Dendritic cells		ARDS	COVID19_late	0	0	851	two-sided	0.030775	-0.332639	0.357081
phenotypes	complement	percentage	Dendritic cells		Pneumonia	COVID19_early	0	0	622	two-sided	0.22488	-0.0407933	0.562199
phenotypes	complement	percentage	Dendritic cells		Pneumonia	COVID19_late	0	0	940	two-sided	0.0476108	-0.217849	0.357081
phenotypes	complement	percentage	Dendritic cells		COVID19_early	COVID19_late	0	0	1586	two-sided	0.584037	-0.20837	0.829166
phenotypes	complement	percentage	Dying cells		Healthy	Flu	0	0	191	two-sided	0.0429037	-0.573797	0.058505
phenotypes	complement	percentage	Dying cells		Healthy	ARDS	0	0	380	two-sided	0.0174768	-0.585977	0.0291279
phenotypes	complement	percentage	Dying cells		Healthy	Pneumonia	0	0	435	two-sided	0.0395009	-0.440342	0.058505
phenotypes	complement	percentage	Dying cells		Healthy	COVID19_early	0	0	65	two-sided	8.85246e-13	-2.85049	6.63934e-12
phenotypes	complement	percentage	Dying cells		Healthy	COVID19_late	0	0	231	two-sided	8.60348e-13	-2.03883	6.63934e-12
phenotypes	complement	percentage	Dying cells		Flu	ARDS	0	0	250	two-sided	0.973136	-0.0898094	0.974054
phenotypes	complement	percentage	Dying cells		Flu	Pneumonia	0	0	285	two-sided	0.662067	0.119077	0.769943
phenotypes	complement	percentage	Dying cells		Flu	COVID19_early	0	0	46	two-sided	2.74687e-07	-2.41835	6.86718e-07
phenotypes	complement	percentage	Dying cells		Flu	COVID19_late	0	0	165	two-sided	5.89905e-06	-1.50466	1.10607e-05
phenotypes	complement	percentage	Dying cells		ARDS	Pneumonia	0	0	544	two-sided	0.667284	0.194116	0.769943
phenotypes	complement	percentage	Dying cells		ARDS	COVID19_early	0	0	198	two-sided	1.33318e-07	-1.75749	3.99953e-07
phenotypes	complement	percentage	Dying cells		ARDS	COVID19_late	0	0	431	two-sided	3.83501e-07	-1.31558	8.21787e-07
phenotypes	complement	percentage	Dying cells		Pneumonia	COVID19_early	0	0	95	two-sided	6.00469e-11	-2.31152	3.00234e-10
phenotypes	complement	percentage	Dying cells		Pneumonia	COVID19_late	0	0	327	two-sided	1.28552e-09	-1.61728	4.82071e-09
phenotypes	complement	percentage	Dying cells		COVID19_early	COVID19_late	0	0	1694	two-sided	0.974054	0.162925	0.974054
phenotypes	complement	percentage	Endothelial cells		Healthy	Flu	0	0	146	two-sided	0.00377346	-1.25207	0.00566019
phenotypes	complement	percentage	Endothelial cells		Healthy	ARDS	0	0	358	two-sided	0.00811086	-0.659508	0.0110603
phenotypes	complement	percentage	Endothelial cells		Healthy	Pneumonia	0	0	259	two-sided	3.63354e-05	-1.09399	6.05589e-05
phenotypes	complement	percentage	Endothelial cells		Healthy	COVID19_early	0	0	32	two-sided	9.00224e-14	-1.88564	1.35034e-12
phenotypes	complement	percentage	Endothelial cells		Healthy	COVID19_late	0	0	204	two-sided	2.51307e-13	-0.739629	1.8848e-12
phenotypes	complement	percentage	Endothelial cells		Flu	ARDS	0	0	292	two-sided	0.328765	-0.0260153	0.352249
phenotypes	complement	percentage	Endothelial cells		Flu	Pneumonia	0	0	223	two-sided	0.387883	-0.420179	0.387883
phenotypes	complement	percentage	Endothelial cells		Flu	COVID19_early	0	0	29	two-sided	6.00135e-08	-1.4607	1.50034e-07
phenotypes	complement	percentage	Endothelial cells		Flu	COVID19_late	0	0	147	two-sided	2.38598e-06	-0.594839	4.47371e-06
phenotypes	complement	percentage	Endothelial cells		ARDS	Pneumonia	0	0	389	two-sided	0.101231	-0.355443	0.116805
phenotypes	complement	percentage	Endothelial cells		ARDS	COVID19_early	0	0	84	two-sided	9.22353e-11	-1.59006	4.61177e-10
phenotypes	complement	percentage	Endothelial cells		ARDS	COVID19_late	0	0	322	two-sided	5.41136e-09	-0.63765	1.62341e-08
phenotypes	complement	percentage	Endothelial cells		Pneumonia	COVID19_early	0	0	149	two-sided	2.00408e-09	-1.46167	7.51528e-09
phenotypes	complement	percentage	Endothelial cells		Pneumonia	COVID19_late	0	0	512	two-sided	1.32913e-06	-0.580115	2.84813e-06
phenotypes	complement	percentage	Endothelial cells		COVID19_early	COVID19_late	0	0	2103	two-sided	0.0244731	0.079564	0.0305914
phenotypes	complement	percentage	Epithelial cells		Healthy	Flu	0	0	229	two-sided	0.197603	0.292503	0.269458
phenotypes	complement	percentage	Epithelial cells		Healthy	ARDS	0	0	429	two-sided	0.0762029	0.03242	0.114304
phenotypes	complement	percentage	Epithelial cells		Healthy	Pneumonia	0	0	426	two-sided	0.0304016	-0.0385631	0.0506693
phenotypes	complement	percentage	Epithelial cells		Healthy	COVID19_early	0	0	103	two-sided	1.09702e-11	-1.34384	5.48509e-11
phenotypes	complement	percentage	Epithelial cells		Healthy	COVID19_late	0	0	233	two-sided	9.41436e-13	-0.942698	1.41215e-11
phenotypes	complement	percentage	Epithelial cells		Flu	ARDS	0	0	230	two-sided	0.694403	-0.404467	0.694403
phenotypes	complement	percentage	Epithelial cells		Flu	Pneumonia	0	0	220	two-sided	0.353707	-0.530455	0.434908
phenotypes	complement	percentage	Epithelial cells		Flu	COVID19_early	0	0	24	two-sided	3.78202e-08	-1.20486	8.10433e-08
phenotypes	complement	percentage	Epithelial cells		Flu	COVID19_late	0	0	76	two-sided	4.81894e-08	-0.881473	9.03552e-08
phenotypes	complement	percentage	Epithelial cells		ARDS	Pneumonia	0	0	473	two-sided	0.609714	-0.0947413	0.653265
phenotypes	complement	percentage	Epithelial cells		ARDS	COVID19_early	0	0	92	two-sided	1.60966e-10	-1.3049	4.02415e-10
phenotypes	complement	percentage	Epithelial cells		ARDS	COVID19_late	0	0	206	two-sided	3.1443e-11	-0.922136	1.17911e-10
phenotypes	complement	percentage	Epithelial cells		Pneumonia	COVID19_early	0	0	107	two-sided	1.3427e-10	-1.31072	4.02415e-10
phenotypes	complement	percentage	Epithelial cells		Pneumonia	COVID19_late	0	0	216	two-sided	9.79354e-12	-0.922589	5.48509e-11
phenotypes	complement	percentage	Epithelial cells		COVID19_early	COVID19_late	0	0	1851	two-sided	0.37692	-0.00123057	0.434908
phenotypes	complement	percentage	Fibroblasts		Healthy	Flu	0	0	242	two-sided	0.29995	-0.208735	0.434414
phenotypes	complement	percentage	Fibroblasts		Healthy	ARDS	0	0	492	two-sided	0.31857	-0.434547	0.434414
phenotypes	complement	percentage	Fibroblasts		Healthy	Pneumonia	0	0	458	two-sided	0.0737231	-0.444374	0.122872
phenotypes	complement	percentage	Fibroblasts		Healthy	COVID19_early	0	0	122	two-sided	3.68771e-11	-1.19608	2.76578e-10
phenotypes	complement	percentage	Fibroblasts		Healthy	COVID19_late	0	0	273	two-sided	5.52605e-12	-0.844995	8.28908e-11
phenotypes	complement	percentage	Fibroblasts		Flu	ARDS	0	0	247	two-sided	0.991044	-0.250001	0.991044
phenotypes	complement	percentage	Fibroblasts		Flu	Pneumonia	0	0	240	two-sided	0.616356	-0.240089	0.71118
phenotypes	complement	percentage	Fibroblasts		Flu	COVID19_early	0	0	61	two-sided	9.87565e-07	-1.00575	2.11621e-06
phenotypes	complement	percentage	Fibroblasts		Flu	COVID19_late	0	0	135	two-sided	1.28056e-06	-0.74469	2.40105e-06
phenotypes	complement	percentage	Fibroblasts		ARDS	Pneumonia	0	0	479	two-sided	0.667284	0.0629686	0.714947
phenotypes	complement	percentage	Fibroblasts		ARDS	COVID19_early	0	0	162	two-sided	1.56091e-08	-1.08416	3.90227e-08
phenotypes	complement	percentage	Fibroblasts		ARDS	COVID19_late	0	0	332	two-sided	8.18764e-09	-0.775766	2.45629e-08
phenotypes	complement	percentage	Fibroblasts		Pneumonia	COVID19_early	0	0	144	two-sided	1.46614e-09	-1.11179	5.49802e-09
phenotypes	complement	percentage	Fibroblasts		Pneumonia	COVID19_late	0	0	304	two-sided	4.89004e-10	-0.791219	2.44502e-09
phenotypes	complement	percentage	Fibroblasts		COVID19_early	COVID19_late	0	0	1801	two-sided	0.540176	0.012514	0.67522
phenotypes	complement	percentage	Macrophages		Healthy	Flu	0	0	216	two-sided	0.123492	-0.25932	0.142491
phenotypes	complement	percentage	Macrophages		Healthy	ARDS	0	0	307	two-sided	0.00105508	-0.853695	0.00158262
phenotypes	complement	percentage	Macrophages		Healthy	Pneumonia	0	0	365	two-sided	0.0039453	-0.670359	0.00537995
phenotypes	complement	percentage	Macrophages		Healthy	COVID19_early	0	0	54	two-sided	4.17489e-13	-1.10376	3.13117e-12
phenotypes	complement	percentage	Macrophages		Healthy	COVID19_late	0	0	111	two-sided	2.93786e-15	-0.876945	4.40679e-14
phenotypes	complement	percentage	Macrophages		Flu	ARDS	0	0	163	two-sided	0.0578172	-0.620338	0.0722716
phenotypes	complement	percentage	Macrophages		Flu	Pneumonia	0	0	210	two-sided	0.254026	-0.459453	0.272171
phenotypes	complement	percentage	Macrophages		Flu	COVID19_early	0	0	24	two-sided	3.78202e-08	-0.936289	7.09129e-08
phenotypes	complement	percentage	Macrophages		Flu	COVID19_late	0	0	61	two-sided	1.97416e-08	-0.771595	4.23034e-08
phenotypes	complement	percentage	Macrophages		ARDS	Pneumonia	0	0	568	two-sided	0.451878	0.155931	0.451878
phenotypes	complement	percentage	Macrophages		ARDS	COVID19_early	0	0	99	two-sided	2.60524e-10	-1.00393	7.81573e-10
phenotypes	complement	percentage	Macrophages		ARDS	COVID19_late	0	0	301	two-sided	2.23341e-09	-0.748208	5.58352e-09
phenotypes	complement	percentage	Macrophages		Pneumonia	COVID19_early	0	0	84	two-sided	2.83546e-11	-1.03115	1.41773e-10
phenotypes	complement	percentage	Macrophages		Pneumonia	COVID19_late	0	0	266	two-sided	9.41659e-11	-0.780031	3.53122e-10
phenotypes	complement	percentage	Macrophages		COVID19_early	COVID19_late	0	0	2335	two-sided	0.000452783	0.634498	0.000754638
phenotypes	complement	percentage	Mast cells		Healthy	Flu	0	0	216	two-sided	0.123492	-0.533998	0.190004
phenotypes	complement	percentage	Mast cells		Healthy	ARDS	0	0	434	two-sided	0.0869727	-0.338448	0.163074
phenotypes	complement	percentage	Mast cells		Healthy	Pneumonia	0	0	583	two-sided	0.75074	-0.280958	0.804364
phenotypes	complement	percentage	Mast cells		Healthy	COVID19_early	0	0	418	two-sided	0.000114391	-0.729393	0.00170225
phenotypes	complement	percentage	Mast cells		Healthy	COVID19_late	0	0	791	two-sided	0.000226966	-0.543583	0.00170225
phenotypes	complement	percentage	Mast cells		Flu	ARDS	0	0	249	two-sided	0.991044	0.121256	0.991044
phenotypes	complement	percentage	Mast cells		Flu	Pneumonia	0	0	306	two-sided	0.376274	-0.0190946	0.470342
phenotypes	complement	percentage	Mast cells		Flu	COVID19_early	0	0	241	two-sided	0.0520302	-0.56173	0.111493
phenotypes	complement	percentage	Mast cells		Flu	COVID19_late	0	0	453	two-sided	0.12667	-0.433488	0.190004
phenotypes	complement	percentage	Mast cells		ARDS	Pneumonia	0	0	600	two-sided	0.237139	-0.102441	0.323372
phenotypes	complement	percentage	Mast cells		ARDS	COVID19_early	0	0	460	two-sided	0.0122454	-0.654046	0.0367362
phenotypes	complement	percentage	Mast cells		ARDS	COVID19_late	0	0	860	two-sided	0.0359527	-0.489862	0.0898816
phenotypes	complement	percentage	Mast cells		Pneumonia	COVID19_early	0	0	416	two-sided	0.000976905	-0.617152	0.00488452
phenotypes	complement	percentage	Mast cells		Pneumonia	COVID19_late	0	0	763	two-sided	0.00157057	-0.461787	0.00588965
phenotypes	complement	percentage	Mast cells		COVID19_early	COVID19_late	0	0	1810	two-sided	0.508398	0.0670808	0.586613
phenotypes	complement	percentage	Mesenchymal cells		Healthy	Flu	0	0	366	two-sided	0.17813	0.0717171	0.267195
phenotypes	complement	percentage	Mesenchymal cells		Healthy	ARDS	0	0	600	two-sided	0.748852	-0.150776	0.748852
phenotypes	complement	percentage	Mesenchymal cells		Healthy	Pneumonia	0	0	705	two-sided	0.268753	0.0541154	0.3578
phenotypes	complement	percentage	Mesenchymal cells		Healthy	COVID19_early	0	0	246	two-sided	4.74471e-08	-1.1312	3.55853e-07
phenotypes	complement	percentage	Mesenchymal cells		Healthy	COVID19_late	0	0	594	two-sided	9.3137e-07	-0.779728	2.79411e-06
phenotypes	complement	percentage	Mesenchymal cells		Flu	ARDS	0	0	200	two-sided	0.28624	-0.151976	0.3578
phenotypes	complement	percentage	Mesenchymal cells		Flu	Pneumonia	0	0	246	two-sided	0.709073	-0.0197113	0.748852
phenotypes	complement	percentage	Mesenchymal cells		Flu	COVID19_early	0	0	96	two-sided	1.55851e-05	-0.978938	3.33966e-05
phenotypes	complement	percentage	Mesenchymal cells		Flu	COVID19_late	0	0	199	two-sided	2.97331e-05	-0.714101	5.57495e-05
phenotypes	complement	percentage	Mesenchymal cells		ARDS	Pneumonia	0	0	572	two-sided	0.42023	0.168029	0.48488
phenotypes	complement	percentage	Mesenchymal cells		ARDS	COVID19_early	0	0	213	two-sided	3.1261e-07	-0.999021	1.17229e-06
phenotypes	complement	percentage	Mesenchymal cells		ARDS	COVID19_late	0	0	477	two-sided	1.96016e-06	-0.661433	4.90039e-06
phenotypes	complement	percentage	Mesenchymal cells		Pneumonia	COVID19_early	0	0	196	two-sided	3.34918e-08	-1.10974	3.55853e-07
phenotypes	complement	percentage	Mesenchymal cells		Pneumonia	COVID19_late	0	0	450	two-sided	1.53048e-07	-0.775197	7.65241e-07
phenotypes	complement	percentage	Mesenchymal cells		COVID19_early	COVID19_late	0	0	2150	two-sided	0.0122661	0.483852	0.0204434
phenotypes	complement	percentage	Monocytes		Healthy	Flu	0	0	321	two-sided	0.635017	-0.502488	0.635017
phenotypes	complement	percentage	Monocytes		Healthy	ARDS	0	0	507	two-sided	0.416392	-0.462908	0.446134
phenotypes	complement	percentage	Monocytes		Healthy	Pneumonia	0	0	435	two-sided	0.0395009	-0.492108	0.0592514
phenotypes	complement	percentage	Monocytes		Healthy	COVID19_early	0	0	190	two-sided	2.19798e-09	-1.23437	3.29698e-08
phenotypes	complement	percentage	Monocytes		Healthy	COVID19_late	0	0	709	two-sided	2.73831e-05	-0.826384	8.21493e-05
phenotypes	complement	percentage	Monocytes		Flu	ARDS	0	0	201	two-sided	0.296506	-0.283233	0.370632
phenotypes	complement	percentage	Monocytes		Flu	Pneumonia	0	0	199	two-sided	0.169087	-0.0261297	0.230573
phenotypes	complement	percentage	Monocytes		Flu	COVID19_early	0	0	85	two-sided	6.77604e-06	-0.98216	3.38802e-05
phenotypes	complement	percentage	Monocytes		Flu	COVID19_late	0	0	281	two-sided	0.000898267	-0.669937	0.00224567
phenotypes	complement	percentage	Monocytes		ARDS	Pneumonia	0	0	448	two-sided	0.397372	0.321881	0.446134
phenotypes	complement	percentage	Monocytes		ARDS	COVID19_early	0	0	293	two-sided	1.95373e-05	-0.722869	7.32647e-05
phenotypes	complement	percentage	Monocytes		ARDS	COVID19_late	0	0	766	two-sided	0.0059538	-0.441194	0.0111634
phenotypes	complement	percentage	Monocytes		Pneumonia	COVID19_early	0	0	249	two-sided	6.1611e-07	-1.1059	4.62083e-06
phenotypes	complement	percentage	Monocytes		Pneumonia	COVID19_late	0	0	804	two-sided	0.0038786	-0.72399	0.00831128
phenotypes	complement	percentage	Monocytes		COVID19_early	COVID19_late	0	0	2090	two-sided	0.0293205	0.266376	0.0488676
phenotypes	complement	percentage	NK-cells		Healthy	Flu	0	0	360	two-sided	0.218589	0.276217	0.364316
phenotypes	complement	percentage	NK-cells		Healthy	ARDS	0	0	636	two-sided	0.4452	-0.335238	0.5565
phenotypes	complement	percentage	NK-cells		Healthy	Pneumonia	0	0	655	two-sided	0.604686	-0.275138	0.647878
phenotypes	complement	percentage	NK-cells		Healthy	COVID19_early	0	0	512	two-sided	0.00286457	-0.83329	0.0128499
phenotypes	complement	percentage	NK-cells		Healthy	COVID19_late	0	0	1215	two-sided	0.287321	-0.443524	0.430982
phenotypes	complement	percentage	NK-cells		Flu	ARDS	0	0	223	two-sided	0.582291	-0.43636	0.647878
phenotypes	complement	percentage	NK-cells		Flu	Pneumonia	0	0	222	two-sided	0.376274	-0.370435	0.5131
phenotypes	complement	percentage	NK-cells		Flu	COVID19_early	0	0	181	two-sided	0.00342664	-0.742849	0.0128499
phenotypes	complement	percentage	NK-cells		Flu	COVID19_late	0	0	401	two-sided	0.0384987	-0.433089	0.106562
phenotypes	complement	percentage	NK-cells		ARDS	Pneumonia	0	0	480	two-sided	0.677084	0.0318271	0.677084
phenotypes	complement	percentage	NK-cells		ARDS	COVID19_early	0	0	411	two-sided	0.00250363	-0.72058	0.0128499
phenotypes	complement	percentage	NK-cells		ARDS	COVID19_late	0	0	903	two-sided	0.0720476	-0.341576	0.154388
phenotypes	complement	percentage	NK-cells		Pneumonia	COVID19_early	0	0	448	two-sided	0.00294469	-0.737465	0.0128499
phenotypes	complement	percentage	NK-cells		Pneumonia	COVID19_late	0	0	1007	two-sided	0.125036	-0.354851	0.234443
phenotypes	complement	percentage	NK-cells		COVID19_early	COVID19_late	0	0	2062	two-sided	0.0426248	0.396433	0.106562
phenotypes	complement	percentage	Neutrophils		Healthy	Flu	0	0	228	two-sided	0.190946	-0.382656	0.260381
phenotypes	complement	percentage	Neutrophils		Healthy	ARDS	0	0	358	two-sided	0.00811086	-0.639248	0.0135181
phenotypes	complement	percentage	Neutrophils		Healthy	Pneumonia	0	0	447	two-sided	0.0551431	-0.59612	0.0827147
phenotypes	complement	percentage	Neutrophils		Healthy	COVID19_early	0	0	45	two-sided	2.23995e-13	-1.41403	3.35993e-12
phenotypes	complement	percentage	Neutrophils		Healthy	COVID19_late	0	0	292	two-sided	1.25421e-11	-0.941519	9.40655e-11
phenotypes	complement	percentage	Neutrophils		Flu	ARDS	0	0	205	two-sided	0.340006	-0.360416	0.392315
phenotypes	complement	percentage	Neutrophils		Flu	Pneumonia	0	0	251	two-sided	0.789853	-0.209269	0.789853
phenotypes	complement	percentage	Neutrophils		Flu	COVID19_early	0	0	36	two-sided	1.13298e-07	-1.16645	2.83244e-07
phenotypes	complement	percentage	Neutrophils		Flu	COVID19_late	0	0	171	two-sided	7.91681e-06	-0.810478	1.4844e-05
phenotypes	complement	percentage	Neutrophils		ARDS	Pneumonia	0	0	557	two-sided	0.5455	0.267714	0.584464
phenotypes	complement	percentage	Neutrophils		ARDS	COVID19_early	0	0	134	two-sided	2.67032e-09	-1.18043	1.00137e-08
phenotypes	complement	percentage	Neutrophils		ARDS	COVID19_late	0	0	452	two-sided	8.17593e-07	-0.790099	1.75199e-06
phenotypes	complement	percentage	Neutrophils		Pneumonia	COVID19_early	0	0	95	two-sided	6.00469e-11	-1.28811	3.00234e-10
phenotypes	complement	percentage	Neutrophils		Pneumonia	COVID19_late	0	0	389	two-sided	1.55221e-08	-0.857745	4.65663e-08
phenotypes	complement	percentage	Neutrophils		COVID19_early	COVID19_late	0	0	1904	two-sided	0.241644	0.110025	0.302056
phenotypes	complement	percentage	Proliferating cells		Healthy	Flu	0	0	175	two-sided	0.0195622	-0.804567	0.0309466
phenotypes	complement	percentage	Proliferating cells		Healthy	ARDS	0	0	471	two-sided	0.209121	-0.47423	0.261402
phenotypes	complement	percentage	Proliferating cells		Healthy	Pneumonia	0	0	401	two-sided	0.0139344	-0.429364	0.0261269
phenotypes	complement	percentage	Proliferating cells		Healthy	COVID19_early	0	0	177	two-sided	1.03708e-09	-1.02832	1.55563e-08
phenotypes	complement	percentage	Proliferating cells		Healthy	COVID19_late	0	0	553	two-sided	2.47951e-07	-0.89755	1.85963e-06
phenotypes	complement	percentage	Proliferating cells		Flu	ARDS	0	0	296	two-sided	0.28624	0.133311	0.330277
phenotypes	complement	percentage	Proliferating cells		Flu	Pneumonia	0	0	297	two-sided	0.488371	0.388548	0.488371
phenotypes	complement	percentage	Proliferating cells		Flu	COVID19_early	0	0	168	two-sided	0.00169083	-0.762788	0.0036232
phenotypes	complement	percentage	Proliferating cells		Flu	COVID19_late	0	0	411	two-sided	0.0493855	-0.571488	0.0673439
phenotypes	complement	percentage	Proliferating cells		ARDS	Pneumonia	0	0	452	two-sided	0.428017	0.174078	0.45859
phenotypes	complement	percentage	Proliferating cells		ARDS	COVID19_early	0	0	252	two-sided	2.5578e-06	-0.883782	9.59173e-06
phenotypes	complement	percentage	Proliferating cells		ARDS	COVID19_late	0	0	650	two-sided	0.000376597	-0.670507	0.00112979
phenotypes	complement	percentage	Proliferating cells		Pneumonia	COVID19_early	0	0	271	two-sided	1.90175e-06	-0.942735	9.50874e-06
phenotypes	complement	percentage	Proliferating cells		Pneumonia	COVID19_late	0	0	728	two-sided	0.000686918	-0.767021	0.00171729
phenotypes	complement	percentage	Proliferating cells		COVID19_early	COVID19_late	0	0	2115	two-sided	0.020631	0.580333	0.0309466
phenotypes	complement	percentage	Smooth muscle cells		Healthy	Flu	0	0	284	two-sided	0.823685	-0.306868	0.861364
phenotypes	complement	percentage	Smooth muscle cells		Healthy	ARDS	0	0	367	two-sided	0.0111936	-0.381182	0.0186559
phenotypes	complement	percentage	Smooth muscle cells		Healthy	Pneumonia	0	0	415	two-sided	0.0217769	-0.589187	0.0326654
phenotypes	complement	percentage	Smooth muscle cells		Healthy	COVID19_early	0	0	195	two-sided	2.92303e-09	-1.25708	2.19227e-08
phenotypes	complement	percentage	Smooth muscle cells		Healthy	COVID19_late	0	0	318	two-sided	3.76644e-11	-0.710333	5.64966e-10
phenotypes	complement	percentage	Smooth muscle cells		Flu	ARDS	0	0	204	two-sided	0.328765	-0.122351	0.379345
phenotypes	complement	percentage	Smooth muscle cells		Flu	Pneumonia	0	0	204	two-sided	0.204604	-0.329673	0.279005
phenotypes	complement	percentage	Smooth muscle cells		Flu	COVID19_early	0	0	111	two-sided	4.61494e-05	-0.976535	9.88915e-05
phenotypes	complement	percentage	Smooth muscle cells		Flu	COVID19_late	0	0	169	two-sided	7.1803e-06	-0.594949	2.29021e-05
phenotypes	complement	percentage	Smooth muscle cells		ARDS	Pneumonia	0	0	498	two-sided	0.861364	-0.21426	0.861364
phenotypes	complement	percentage	Smooth muscle cells		ARDS	COVID19_early	0	0	293	two-sided	1.95373e-05	-0.949519	4.88432e-05
phenotypes	complement	percentage	Smooth muscle cells		ARDS	COVID19_late	0	0	408	two-sided	1.63463e-07	-0.613681	8.17317e-07
phenotypes	complement	percentage	Smooth muscle cells		Pneumonia	COVID19_early	0	0	396	two-sided	0.000466358	-0.776513	0.000874421
phenotypes	complement	percentage	Smooth muscle cells		Pneumonia	COVID19_late	0	0	566	two-sided	7.63404e-06	-0.561728	2.29021e-05
phenotypes	complement	percentage	Smooth muscle cells		COVID19_early	COVID19_late	0	0	1491	two-sided	0.288022	-0.28005	0.360027
cell_type	complement	percentage		Healthy	Dying cells	Epithelial cells	0	0	1131	two-sided	1.42396e-06	1.40213	1.38327e-05
cell_type	complement	percentage		Healthy	Dying cells	Mesenchymal cells	0	0	1135	two-sided	1.14535e-06	1.43922	1.37091e-05
cell_type	complement	percentage		Healthy	Dying cells	Monocytes	0	0	1131	two-sided	1.42396e-06	1.44599	1.38327e-05
cell_type	complement	percentage		Healthy	Dying cells	CD8 T-cells	0	0	1162	two-sided	2.51264e-07	1.44882	5.69531e-06
cell_type	complement	percentage		Healthy	Dying cells	Macrophages	0	0	1138	two-sided	9.71638e-07	1.44934	1.32143e-05
cell_type	complement	percentage		Healthy	Dying cells	Smooth muscle cells	0	0	1141	two-sided	8.23435e-07	1.44984	1.2443e-05
cell_type	complement	percentage		Healthy	Dying cells	CD4 T-cells	0	0	1144	two-sided	6.97128e-07	1.45056	1.18512e-05
cell_type	complement	percentage		Healthy	Dying cells	Proliferating cells	0	0	1186	two-sided	6.08735e-08	1.45106	2.0697e-06
cell_type	complement	percentage		Healthy	Dying cells	Fibroblasts	0	0	1127	two-sided	1.76715e-06	1.4526	1.50207e-05
cell_type	complement	percentage		Healthy	Dying cells	Neutrophils	0	0	1134	two-sided	1.20963e-06	1.45525	1.37091e-05
cell_type	complement	percentage		Healthy	Dying cells	NK-cells	0	0	1159	two-sided	2.98607e-07	1.45657	5.8015e-06
cell_type	complement	percentage		Healthy	Dying cells	B cells	0	0	1189	two-sided	5.0754e-08	1.45869	2.0697e-06
cell_type	complement	percentage		Healthy	Dying cells	Endothelial cells	0	0	1127	two-sided	1.76715e-06	1.46045	1.50207e-05
cell_type	complement	percentage		Healthy	Dying cells	Mast cells	0	0	1191	two-sided	4.4935e-08	1.4649	2.0697e-06
cell_type	complement	percentage		Healthy	Dying cells	Dendritic cells	0	0	1177	two-sided	1.04386e-07	1.46582	2.83929e-06
cell_type	complement	percentage		Healthy	Dying cells	Club cells	0	0	1189	two-sided	5.0754e-08	1.46582	2.0697e-06
cell_type	complement	percentage		Healthy	Epithelial cells	Mesenchymal cells	0	0	703	two-sided	0.84571	0.311881	0.942759
cell_type	complement	percentage		Healthy	Epithelial cells	Monocytes	0	0	703	two-sided	0.84571	0.394771	0.942759
cell_type	complement	percentage		Healthy	Epithelial cells	CD8 T-cells	0	0	798	two-sided	0.221851	0.419991	0.431024
cell_type	complement	percentage		Healthy	Epithelial cells	Macrophages	0	0	726	two-sided	0.65759	0.435638	0.835815
cell_type	complement	percentage		Healthy	Epithelial cells	Smooth muscle cells	0	0	753	two-sided	0.462257	0.42487	0.731011
cell_type	complement	percentage		Healthy	Epithelial cells	CD4 T-cells	0	0	745	two-sided	0.516566	0.443405	0.763619
cell_type	complement	percentage		Healthy	Epithelial cells	Proliferating cells	0	0	850	two-sided	0.0744588	0.43363	0.198557
cell_type	complement	percentage		Healthy	Epithelial cells	Fibroblasts	0	0	694	two-sided	0.92249	0.472129	0.965067
cell_type	complement	percentage		Healthy	Epithelial cells	Neutrophils	0	0	738	two-sided	0.566663	0.501401	0.800801
cell_type	complement	percentage		Healthy	Epithelial cells	NK-cells	0	0	782	two-sided	0.29434	0.505302	0.513208
cell_type	complement	percentage		Healthy	Epithelial cells	B cells	0	0	870	two-sided	0.0455003	0.525065	0.158668
cell_type	complement	percentage		Healthy	Epithelial cells	Endothelial cells	0	0	736	two-sided	0.581393	0.559666	0.800801
cell_type	complement	percentage		Healthy	Epithelial cells	Mast cells	0	0	881	two-sided	0.0340973	0.609066	0.136389
cell_type	complement	percentage		Healthy	Epithelial cells	Dendritic cells	0	0	849	two-sided	0.0762332	0.619327	0.199379
cell_type	complement	percentage		Healthy	Epithelial cells	Club cells	0	0	878	two-sided	0.0369346	0.619327	0.139531
cell_type	complement	percentage		Healthy	Mesenchymal cells	Monocytes	0	0	693	two-sided	0.93108	0.101102	0.966617
cell_type	complement	percentage		Healthy	Mesenchymal cells	CD8 T-cells	0	0	816	two-sided	0.156712	0.148883	0.338299
cell_type	complement	percentage		Healthy	Mesenchymal cells	Macrophages	0	0	694	two-sided	0.92249	0.166838	0.965067
cell_type	complement	percentage		Healthy	Mesenchymal cells	Smooth muscle cells	0	0	721	two-sided	0.697136	0.162304	0.869821
cell_type	complement	percentage		Healthy	Mesenchymal cells	CD4 T-cells	0	0	737	two-sided	0.574006	0.184432	0.800801
cell_type	complement	percentage		Healthy	Mesenchymal cells	Proliferating cells	0	0	878	two-sided	0.0369346	0.179367	0.139531
cell_type	complement	percentage		Healthy	Mesenchymal cells	Fibroblasts	0	0	663	two-sided	0.820403	0.232695	0.92979
cell_type	complement	percentage		Healthy	Mesenchymal cells	Neutrophils	0	0	678	two-sided	0.948282	0.286997	0.977017
cell_type	complement	percentage		Healthy	Mesenchymal cells	NK-cells	0	0	783	two-sided	0.289391	0.293049	0.511131
cell_type	complement	percentage		Healthy	Mesenchymal cells	B cells	0	0	932	two-sided	0.00757902	0.327244	0.0572637
cell_type	complement	percentage		Healthy	Mesenchymal cells	Endothelial cells	0	0	684	two-sided	1	0.398093	1
cell_type	complement	percentage		Healthy	Mesenchymal cells	Mast cells	0	0	923	two-sided	0.0100829	0.494303	0.0646852
cell_type	complement	percentage		Healthy	Mesenchymal cells	Dendritic cells	0	0	847	two-sided	0.0798854	0.514607	0.204989
cell_type	complement	percentage		Healthy	Mesenchymal cells	Club cells	0	0	920	two-sided	0.0110681	0.514608	0.0646852
cell_type	complement	percentage		Healthy	Monocytes	CD8 T-cells	0	0	802	two-sided	0.20592	0.0702905	0.41184
cell_type	complement	percentage		Healthy	Monocytes	Macrophages	0	0	701	two-sided	0.862673	0.0891092	0.946157
cell_type	complement	percentage		Healthy	Monocytes	Smooth muscle cells	0	0	726	two-sided	0.65759	0.0915566	0.835815
cell_type	complement	percentage		Healthy	Monocytes	CD4 T-cells	0	0	720	two-sided	0.70515	0.116896	0.871821
cell_type	complement	percentage		Healthy	Monocytes	Proliferating cells	0	0	859	two-sided	0.0599609	0.115031	0.177276
cell_type	complement	percentage		Healthy	Monocytes	Fibroblasts	0	0	698	two-sided	0.888233	0.191514	0.951179
cell_type	complement	percentage		Healthy	Monocytes	Neutrophils	0	0	686	two-sided	0.991374	0.279526	0.998718
cell_type	complement	percentage		Healthy	Monocytes	NK-cells	0	0	785	two-sided	0.279661	0.272067	0.507119
cell_type	complement	percentage		Healthy	Monocytes	B cells	0	0	897	two-sided	0.0219119	0.317892	0.0993339
cell_type	complement	percentage		Healthy	Monocytes	Endothelial cells	0	0	707	two-sided	0.812007	0.471896	0.92979
cell_type	complement	percentage		Healthy	Monocytes	Mast cells	0	0	906	two-sided	0.0168856	0.646205	0.0844607
cell_type	complement	percentage		Healthy	Monocytes	Dendritic cells	0	0	823	two-sided	0.135727	0.684641	0.312863
cell_type	complement	percentage		Healthy	Monocytes	Club cells	0	0	882	two-sided	0.0331939	0.684643	0.136389
cell_type	complement	percentage		Healthy	CD8 T-cells	Macrophages	0	0	612	two-sided	0.436346	0.000999781	0.706465
cell_type	complement	percentage		Healthy	CD8 T-cells	Smooth muscle cells	0	0	609	two-sided	0.417474	0.0261325	0.684054
cell_type	complement	percentage		Healthy	CD8 T-cells	CD4 T-cells	0	0	596	two-sided	0.341426	0.0354094	0.573259
cell_type	complement	percentage		Healthy	CD8 T-cells	Proliferating cells	0	0	735	two-sided	0.588824	0.0515848	0.800801
cell_type	complement	percentage		Healthy	CD8 T-cells	Fibroblasts	0	0	560	two-sided	0.18007	0.0882232	0.376761
cell_type	complement	percentage		Healthy	CD8 T-cells	Neutrophils	0	0	551	two-sided	0.15048	0.163616	0.335497
cell_type	complement	percentage		Healthy	CD8 T-cells	NK-cells	0	0	652	two-sided	0.729383	0.178676	0.893659
cell_type	complement	percentage		Healthy	CD8 T-cells	B cells	0	0	750	two-sided	0.482241	0.22444	0.736908
cell_type	complement	percentage		Healthy	CD8 T-cells	Endothelial cells	0	0	576	two-sided	0.242981	0.323818	0.452677
cell_type	complement	percentage		Healthy	CD8 T-cells	Mast cells	0	0	789	two-sided	0.260875	0.468229	0.479447
cell_type	complement	percentage		Healthy	CD8 T-cells	Dendritic cells	0	0	672	two-sided	0.89678	0.499464	0.952829
cell_type	complement	percentage		Healthy	CD8 T-cells	Club cells	0	0	745	two-sided	0.516566	0.499465	0.763619
cell_type	complement	percentage		Healthy	Macrophages	Smooth muscle cells	0	0	729	two-sided	0.634305	0.0296467	0.835815
cell_type	complement	percentage		Healthy	Macrophages	CD4 T-cells	0	0	707	two-sided	0.812007	0.0439042	0.92979
cell_type	complement	percentage		Healthy	Macrophages	Proliferating cells	0	0	828	two-sided	0.122118	0.058501	0.286345
cell_type	complement	percentage		Healthy	Macrophages	Fibroblasts	0	0	658	two-sided	0.778648	0.123919	0.920836
cell_type	complement	percentage		Healthy	Macrophages	Neutrophils	0	0	706	two-sided	0.820403	0.236624	0.92979
cell_type	complement	percentage		Healthy	Macrophages	NK-cells	0	0	765	two-sided	0.387113	0.225795	0.642041
cell_type	complement	percentage		Healthy	Macrophages	B cells	0	0	856	two-sided	0.0645086	0.279152	0.179044
cell_type	complement	percentage		Healthy	Macrophages	Endothelial cells	0	0	714	two-sided	0.753891	0.502008	0.907337
cell_type	complement	percentage		Healthy	Macrophages	Mast cells	0	0	860	two-sided	0.0585054	0.761665	0.176816
cell_type	complement	percentage		Healthy	Macrophages	Dendritic cells	0	0	834	two-sided	0.107221	0.822632	0.265128
cell_type	complement	percentage		Healthy	Macrophages	Club cells	0	0	860	two-sided	0.0585054	0.822634	0.176816
cell_type	complement	percentage		Healthy	Smooth muscle cells	CD4 T-cells	0	0	681	two-sided	0.974127	0.00376794	0.988666
cell_type	complement	percentage		Healthy	Smooth muscle cells	Proliferating cells	0	0	829	two-sided	0.119528	0.0249166	0.28519
cell_type	complement	percentage		Healthy	Smooth muscle cells	Fibroblasts	0	0	623	two-sided	0.509601	0.0460249	0.763619
cell_type	complement	percentage		Healthy	Smooth muscle cells	Neutrophils	0	0	637	two-sided	0.611378	0.111065	0.823241
cell_type	complement	percentage		Healthy	Smooth muscle cells	NK-cells	0	0	751	two-sided	0.475528	0.133569	0.734907
cell_type	complement	percentage		Healthy	Smooth muscle cells	B cells	0	0	872	two-sided	0.0432155	0.176717	0.154666
cell_type	complement	percentage		Healthy	Smooth muscle cells	Endothelial cells	0	0	629	two-sided	0.552114	0.246351	0.800801
cell_type	complement	percentage		Healthy	Smooth muscle cells	Mast cells	0	0	857	two-sided	0.062962	0.367152	0.179044
cell_type	complement	percentage		Healthy	Smooth muscle cells	Dendritic cells	0	0	796	two-sided	0.230139	0.392916	0.434708
cell_type	complement	percentage		Healthy	Smooth muscle cells	Club cells	0	0	850	two-sided	0.0744588	0.392917	0.198557
cell_type	complement	percentage		Healthy	CD4 T-cells	Proliferating cells	0	0	830	two-sided	0.116982	0.0250141	0.284099
cell_type	complement	percentage		Healthy	CD4 T-cells	Fibroblasts	0	0	630	two-sided	0.559366	0.0558282	0.800801
cell_type	complement	percentage		Healthy	CD4 T-cells	Neutrophils	0	0	642	two-sided	0.64979	0.144556	0.835815
cell_type	complement	percentage		Healthy	CD4 T-cells	NK-cells	0	0	735	two-sided	0.588824	0.161008	0.800801
cell_type	complement	percentage		Healthy	CD4 T-cells	B cells	0	0	869	two-sided	0.0466803	0.211979	0.158713
cell_type	complement	percentage		Healthy	CD4 T-cells	Endothelial cells	0	0	645	two-sided	0.673301	0.339399	0.847861
cell_type	complement	percentage		Healthy	CD4 T-cells	Mast cells	0	0	866	two-sided	0.0503761	0.520615	0.167101
cell_type	complement	percentage		Healthy	CD4 T-cells	Dendritic cells	0	0	780	two-sided	0.304408	0.560767	0.524044
cell_type	complement	percentage		Healthy	CD4 T-cells	Club cells	0	0	841	two-sided	0.0917021	0.560768	0.230954
cell_type	complement	percentage		Healthy	Proliferating cells	Fibroblasts	0	0	475	two-sided	0.0238548	0.0115675	0.104653
cell_type	complement	percentage		Healthy	Proliferating cells	Neutrophils	0	0	495	two-sided	0.0410284	0.0717922	0.150807
cell_type	complement	percentage		Healthy	Proliferating cells	NK-cells	0	0	586	two-sided	0.289391	0.0981775	0.511131
cell_type	complement	percentage		Healthy	Proliferating cells	B cells	0	0	698	two-sided	0.888233	0.140113	0.951179
cell_type	complement	percentage		Healthy	Proliferating cells	Endothelial cells	0	0	485	two-sided	0.0314485	0.195921	0.133656
cell_type	complement	percentage		Healthy	Proliferating cells	Mast cells	0	0	716	two-sided	0.737523	0.306523	0.895564
cell_type	complement	percentage		Healthy	Proliferating cells	Dendritic cells	0	0	616	two-sided	0.462257	0.329975	0.731011
cell_type	complement	percentage		Healthy	Proliferating cells	Club cells	0	0	690	two-sided	0.956892	0.329976	0.978476
cell_type	complement	percentage		Healthy	Fibroblasts	Neutrophils	0	0	699	two-sided	0.879699	0.119505	0.951179
cell_type	complement	percentage		Healthy	Fibroblasts	NK-cells	0	0	815	two-sided	0.159901	0.137504	0.339789
cell_type	complement	percentage		Healthy	Fibroblasts	B cells	0	0	920	two-sided	0.0110681	0.197581	0.0646852
cell_type	complement	percentage		Healthy	Fibroblasts	Endothelial cells	0	0	730	two-sided	0.626622	0.412093	0.835496
cell_type	complement	percentage		Healthy	Fibroblasts	Mast cells	0	0	919	two-sided	0.011415	0.720112	0.0646852
cell_type	complement	percentage		Healthy	Fibroblasts	Dendritic cells	0	0	865	two-sided	0.0516612	0.79586	0.167284
cell_type	complement	percentage		Healthy	Fibroblasts	Club cells	0	0	911	two-sided	0.0145559	0.795863	0.0761387
cell_type	complement	percentage		Healthy	Neutrophils	NK-cells	0	0	807	two-sided	0.187196	0.0553319	0.385738
cell_type	complement	percentage		Healthy	Neutrophils	B cells	0	0	935	two-sided	0.00687782	0.121255	0.0550226
cell_type	complement	percentage		Healthy	Neutrophils	Endothelial cells	0	0	701	two-sided	0.862673	0.298324	0.946157
cell_type	complement	percentage		Healthy	Neutrophils	Mast cells	0	0	903	two-sided	0.0184353	0.63313	0.0864553
cell_type	complement	percentage		Healthy	Neutrophils	Dendritic cells	0	0	856	two-sided	0.0645086	0.718409	0.179044
cell_type	complement	percentage		Healthy	Neutrophils	Club cells	0	0	905	two-sided	0.017389	0.718411	0.0844607
cell_type	complement	percentage		Healthy	NK-cells	B cells	0	0	817	two-sided	0.153572	0.0565343	0.336868
cell_type	complement	percentage		Healthy	NK-cells	Endothelial cells	0	0	572	two-sided	0.225968	0.122597	0.43284
cell_type	complement	percentage		Healthy	NK-cells	Mast cells	0	0	821	two-sided	0.141489	0.292328	0.320707
cell_type	complement	percentage		Healthy	NK-cells	Dendritic cells	0	0	736	two-sided	0.581393	0.329633	0.800801
cell_type	complement	percentage		Healthy	NK-cells	Club cells	0	0	804	two-sided	0.198273	0.329634	0.402465
cell_type	complement	percentage		Healthy	B cells	Endothelial cells	0	0	452	two-sided	0.012138	0.0415148	0.0660305
cell_type	complement	percentage		Healthy	B cells	Mast cells	0	0	710	two-sided	0.786952	0.196391	0.922634
cell_type	complement	percentage		Healthy	B cells	Dendritic cells	0	0	568	two-sided	0.209822	0.230063	0.413563
cell_type	complement	percentage		Healthy	B cells	Club cells	0	0	643	two-sided	0.65759	0.230064	0.835815
cell_type	complement	percentage		Healthy	Endothelial cells	Mast cells	0	0	923	two-sided	0.0100829	0.442467	0.0646852
cell_type	complement	percentage		Healthy	Endothelial cells	Dendritic cells	0	0	863	two-sided	0.0543139	0.580822	0.171784
cell_type	complement	percentage		Healthy	Endothelial cells	Club cells	0	0	921	two-sided	0.0107306	0.580826	0.0646852
cell_type	complement	percentage		Healthy	Mast cells	Dendritic cells	0	0	595	two-sided	0.335968	0.230049	0.571146
cell_type	complement	percentage		Healthy	Mast cells	Club cells	0	0	658	two-sided	0.778648	0.230059	0.920836
cell_type	complement	percentage		Healthy	Dendritic cells	Club cells	0	0	752	two-sided	0.468867	0.182578	0.732941
cell_type	complement	percentage		Flu	Dying cells	Proliferating cells	0	0	255	two-sided	1.86389e-06	2.29811	1.58431e-05
cell_type	complement	percentage		Flu	Dying cells	Monocytes	0	0	256	two-sided	1.54491e-06	2.34677	1.40072e-05
cell_type	complement	percentage		Flu	Dying cells	Smooth muscle cells	0	0	256	two-sided	1.54491e-06	2.36171	1.40072e-05
cell_type	complement	percentage		Flu	Dying cells	CD8 T-cells	0	0	256	two-sided	1.54491e-06	2.36622	1.40072e-05
cell_type	complement	percentage		Flu	Dying cells	Endothelial cells	0	0	256	two-sided	1.54491e-06	2.36936	1.40072e-05
cell_type	complement	percentage		Flu	Dying cells	CD4 T-cells	0	0	256	two-sided	1.54491e-06	2.36924	1.40072e-05
cell_type	complement	percentage		Flu	Dying cells	Epithelial cells	0	0	256	two-sided	1.54491e-06	2.37098	1.40072e-05
cell_type	complement	percentage		Flu	Dying cells	Mast cells	0	0	256	two-sided	1.54491e-06	2.36871	1.40072e-05
cell_type	complement	percentage		Flu	Dying cells	Macrophages	0	0	256	two-sided	1.54491e-06	2.3728	1.40072e-05
cell_type	complement	percentage		Flu	Dying cells	Mesenchymal cells	0	0	256	two-sided	1.54491e-06	2.37254	1.40072e-05
cell_type	complement	percentage		Flu	Dying cells	Neutrophils	0	0	256	two-sided	1.54491e-06	2.37679	1.40072e-05
cell_type	complement	percentage		Flu	Dying cells	Fibroblasts	0	0	256	two-sided	1.54491e-06	2.37834	1.40072e-05
cell_type	complement	percentage		Flu	Dying cells	Club cells	0	0	256	two-sided	1.54491e-06	2.39779	1.40072e-05
cell_type	complement	percentage		Flu	Dying cells	B cells	0	0	256	two-sided	1.54491e-06	2.39779	1.40072e-05
cell_type	complement	percentage		Flu	Dying cells	Dendritic cells	0	0	256	two-sided	1.54491e-06	2.39779	1.40072e-05
cell_type	complement	percentage		Flu	Dying cells	NK-cells	0	0	256	two-sided	1.54491e-06	2.39779	1.40072e-05
cell_type	complement	percentage		Flu	Proliferating cells	Monocytes	0	0	168	two-sided	0.136563	0.357706	0.331653
cell_type	complement	percentage		Flu	Proliferating cells	Smooth muscle cells	0	0	164	two-sided	0.180911	0.498332	0.410064
cell_type	complement	percentage		Flu	Proliferating cells	CD8 T-cells	0	0	153	two-sided	0.35581	0.547984	0.628444
cell_type	complement	percentage		Flu	Proliferating cells	Endothelial cells	0	0	128	two-sided	0.984965	0.592608	0.984965
cell_type	complement	percentage		Flu	Proliferating cells	CD4 T-cells	0	0	147	two-sided	0.485649	0.573642	0.699972
cell_type	complement	percentage		Flu	Proliferating cells	Epithelial cells	0	0	127	two-sided	0.984965	0.607319	0.984965
cell_type	complement	percentage		Flu	Proliferating cells	Mast cells	0	0	156	two-sided	0.299994	0.545298	0.608944
cell_type	complement	percentage		Flu	Proliferating cells	Macrophages	0	0	130	two-sided	0.954917	0.626132	0.984965
cell_type	complement	percentage		Flu	Proliferating cells	Mesenchymal cells	0	0	179	two-sided	0.0570027	0.576133	0.161508
cell_type	complement	percentage		Flu	Proliferating cells	Neutrophils	0	0	139	two-sided	0.692302	0.662923	0.818722
cell_type	complement	percentage		Flu	Proliferating cells	Fibroblasts	0	0	138	two-sided	0.72031	0.68056	0.837283
cell_type	complement	percentage		Flu	Proliferating cells	Club cells	0	0	168	two-sided	0.136563	0.882884	0.331653
cell_type	complement	percentage		Flu	Proliferating cells	B cells	0	0	176	two-sided	0.073418	0.882884	0.199697
cell_type	complement	percentage		Flu	Proliferating cells	Dendritic cells	0	0	183	two-sided	0.0399712	0.882885	0.120802
cell_type	complement	percentage		Flu	Proliferating cells	NK-cells	0	0	197	two-sided	0.00983176	0.882885	0.039327
cell_type	complement	percentage		Flu	Monocytes	Smooth muscle cells	0	0	125	two-sided	0.924933	0.198513	0.975123
cell_type	complement	percentage		Flu	Monocytes	CD8 T-cells	0	0	122	two-sided	0.835784	0.271309	0.924119
cell_type	complement	percentage		Flu	Monocytes	Endothelial cells	0	0	107	two-sided	0.439746	0.344149	0.657202
cell_type	complement	percentage		Flu	Monocytes	CD4 T-cells	0	0	102	two-sided	0.336518	0.314265	0.628444
cell_type	complement	percentage		Flu	Monocytes	Epithelial cells	0	0	106	two-sided	0.417761	0.370114	0.638376
cell_type	complement	percentage		Flu	Monocytes	Mast cells	0	0	122	two-sided	0.835784	0.283542	0.924119
cell_type	complement	percentage		Flu	Monocytes	Macrophages	0	0	103	two-sided	0.35581	0.403845	0.628444
cell_type	complement	percentage		Flu	Monocytes	Mesenchymal cells	0	0	123	two-sided	0.865325	0.329434	0.941473
cell_type	complement	percentage		Flu	Monocytes	Neutrophils	0	0	104	two-sided	0.375785	0.467694	0.638376
cell_type	complement	percentage		Flu	Monocytes	Fibroblasts	0	0	110	two-sided	0.509539	0.500778	0.699972
cell_type	complement	percentage		Flu	Monocytes	Club cells	0	0	129	two-sided	0.984965	0.883289	0.984965
cell_type	complement	percentage		Flu	Monocytes	B cells	0	0	124	two-sided	0.895055	0.88329	0.958484
cell_type	complement	percentage		Flu	Monocytes	Dendritic cells	0	0	124	two-sided	0.895055	0.883291	0.958484
cell_type	complement	percentage		Flu	Monocytes	NK-cells	0	0	144	two-sided	0.5591	0.883292	0.745467
cell_type	complement	percentage		Flu	Smooth muscle cells	CD8 T-cells	0	0	119	two-sided	0.748699	0.0654844	0.848525
cell_type	complement	percentage		Flu	Smooth muscle cells	Endothelial cells	0	0	106	two-sided	0.417761	0.119929	0.638376
cell_type	complement	percentage		Flu	Smooth muscle cells	CD4 T-cells	0	0	114	two-sided	0.610892	0.119062	0.783786
cell_type	complement	percentage		Flu	Smooth muscle cells	Epithelial cells	0	0	103	two-sided	0.35581	0.153271	0.628444
cell_type	complement	percentage		Flu	Smooth muscle cells	Mast cells	0	0	139	two-sided	0.692302	0.119506	0.818722
cell_type	complement	percentage		Flu	Smooth muscle cells	Macrophages	0	0	100	two-sided	0.299994	0.191734	0.608944
cell_type	complement	percentage		Flu	Smooth muscle cells	Mesenchymal cells	0	0	142	two-sided	0.610892	0.171738	0.783786
cell_type	complement	percentage		Flu	Smooth muscle cells	Neutrophils	0	0	112	two-sided	0.5591	0.270837	0.745467
cell_type	complement	percentage		Flu	Smooth muscle cells	Fibroblasts	0	0	110	two-sided	0.509539	0.307041	0.699972
cell_type	complement	percentage		Flu	Smooth muscle cells	Club cells	0	0	141	two-sided	0.637561	0.764065	0.795489
cell_type	complement	percentage		Flu	Smooth muscle cells	B cells	0	0	141	two-sided	0.637561	0.764065	0.795489
cell_type	complement	percentage		Flu	Smooth muscle cells	Dendritic cells	0	0	146	two-sided	0.509539	0.764067	0.699972
cell_type	complement	percentage		Flu	Smooth muscle cells	NK-cells	0	0	166	two-sided	0.157557	0.764068	0.369445
cell_type	complement	percentage		Flu	CD8 T-cells	Endothelial cells	0	0	104	two-sided	0.375785	0.0497879	0.638376
cell_type	complement	percentage		Flu	CD8 T-cells	CD4 T-cells	0	0	119	two-sided	0.748699	0.0618014	0.848525
cell_type	complement	percentage		Flu	CD8 T-cells	Epithelial cells	0	0	106	two-sided	0.417761	0.0902777	0.638376
cell_type	complement	percentage		Flu	CD8 T-cells	Mast cells	0	0	146	two-sided	0.509539	0.0735661	0.699972
cell_type	complement	percentage		Flu	CD8 T-cells	Macrophages	0	0	110	two-sided	0.509539	0.135353	0.699972
cell_type	complement	percentage		Flu	CD8 T-cells	Mesenchymal cells	0	0	158	two-sided	0.266214	0.130004	0.557002
cell_type	complement	percentage		Flu	CD8 T-cells	Neutrophils	0	0	116	two-sided	0.664708	0.229227	0.807145
cell_type	complement	percentage		Flu	CD8 T-cells	Fibroblasts	0	0	121	two-sided	0.806473	0.272169	0.90645
cell_type	complement	percentage		Flu	CD8 T-cells	Club cells	0	0	150	two-sided	0.417761	0.837751	0.638376
cell_type	complement	percentage		Flu	CD8 T-cells	B cells	0	0	155	two-sided	0.317913	0.837752	0.626611
cell_type	complement	percentage		Flu	CD8 T-cells	Dendritic cells	0	0	162	two-sided	0.206741	0.837753	0.446297
cell_type	complement	percentage		Flu	CD8 T-cells	NK-cells	0	0	175	two-sided	0.0796819	0.837755	0.212485
cell_type	complement	percentage		Flu	Endothelial cells	CD4 T-cells	0	0	154	two-sided	0.336518	0.0294479	0.628444
cell_type	complement	percentage		Flu	Endothelial cells	Epithelial cells	0	0	128	two-sided	0.984965	0.0633666	0.984965
cell_type	complement	percentage		Flu	Endothelial cells	Mast cells	0	0	185	two-sided	0.0332192	0.0498901	0.105065
cell_type	complement	percentage		Flu	Endothelial cells	Macrophages	0	0	133	two-sided	0.865325	0.133656	0.941473
cell_type	complement	percentage		Flu	Endothelial cells	Mesenchymal cells	0	0	193	two-sided	0.0150599	0.113149	0.0553553
cell_type	complement	percentage		Flu	Endothelial cells	Neutrophils	0	0	148	two-sided	0.46238	0.26956	0.683518
cell_type	complement	percentage		Flu	Endothelial cells	Fibroblasts	0	0	150	two-sided	0.417761	0.346121	0.638376
cell_type	complement	percentage		Flu	Endothelial cells	Club cells	0	0	207	two-sided	0.0030906	1.55215	0.0175134
cell_type	complement	percentage		Flu	Endothelial cells	B cells	0	0	204	two-sided	0.00443399	1.55215	0.0215365
cell_type	complement	percentage		Flu	Endothelial cells	Dendritic cells	0	0	207	two-sided	0.0030906	1.55215	0.0175134
cell_type	complement	percentage		Flu	Endothelial cells	NK-cells	0	0	219	two-sided	0.000647614	1.55215	0.00489308
cell_type	complement	percentage		Flu	CD4 T-cells	Epithelial cells	0	0	97	two-sided	0.250345	0.0104257	0.531983
cell_type	complement	percentage		Flu	CD4 T-cells	Mast cells	0	0	151	two-sided	0.396438	0.0258815	0.638376
cell_type	complement	percentage		Flu	CD4 T-cells	Macrophages	0	0	102	two-sided	0.336518	0.0519165	0.628444
cell_type	complement	percentage		Flu	CD4 T-cells	Mesenchymal cells	0	0	170	two-sided	0.117796	0.08222	0.296672
cell_type	complement	percentage		Flu	CD4 T-cells	Neutrophils	0	0	115	two-sided	0.637561	0.1438	0.795489
cell_type	complement	percentage		Flu	CD4 T-cells	Fibroblasts	0	0	116	two-sided	0.664708	0.181285	0.807145
cell_type	complement	percentage		Flu	CD4 T-cells	Club cells	0	0	150	two-sided	0.417761	0.695879	0.638376
cell_type	complement	percentage		Flu	CD4 T-cells	B cells	0	0	162	two-sided	0.206741	0.69588	0.446297
cell_type	complement	percentage		Flu	CD4 T-cells	Dendritic cells	0	0	178	two-sided	0.0620971	0.695881	0.172351
cell_type	complement	percentage		Flu	CD4 T-cells	NK-cells	0	0	195	two-sided	0.0121998	0.695882	0.0474048
cell_type	complement	percentage		Flu	Epithelial cells	Mast cells	0	0	187	two-sided	0.027468	0.0220211	0.0957859
cell_type	complement	percentage		Flu	Epithelial cells	Macrophages	0	0	130	two-sided	0.954917	0.0647904	0.984965
cell_type	complement	percentage		Flu	Epithelial cells	Mesenchymal cells	0	0	199	two-sided	0.00788234	0.0854503	0.0345806
cell_type	complement	percentage		Flu	Epithelial cells	Neutrophils	0	0	150	two-sided	0.417761	0.200461	0.638376
cell_type	complement	percentage		Flu	Epithelial cells	Fibroblasts	0	0	149	two-sided	0.439746	0.26716	0.657202
cell_type	complement	percentage		Flu	Epithelial cells	Club cells	0	0	204	two-sided	0.00443399	1.32198	0.0215365
cell_type	complement	percentage		Flu	Epithelial cells	B cells	0	0	206	two-sided	0.00349032	1.32198	0.018257
cell_type	complement	percentage		Flu	Epithelial cells	Dendritic cells	0	0	210	two-sided	0.00212881	1.32198	0.0137866
cell_type	complement	percentage		Flu	Epithelial cells	NK-cells	0	0	218	two-sided	0.000743113	1.32198	0.00531912
cell_type	complement	percentage		Flu	Mast cells	Macrophages	0	0	71	two-sided	0.0332192	0.0064845	0.105065
cell_type	complement	percentage		Flu	Mast cells	Mesenchymal cells	0	0	140	two-sided	0.664708	0.0483068	0.807145
cell_type	complement	percentage		Flu	Mast cells	Neutrophils	0	0	82	two-sided	0.0863735	0.0722149	0.2259
cell_type	complement	percentage		Flu	Mast cells	Fibroblasts	0	0	84	two-sided	0.101116	0.0961502	0.259467
cell_type	complement	percentage		Flu	Mast cells	Club cells	0	0	117	two-sided	0.692302	0.423968	0.818722
cell_type	complement	percentage		Flu	Mast cells	B cells	0	0	137	two-sided	0.748699	0.423969	0.848525
cell_type	complement	percentage		Flu	Mast cells	Dendritic cells	0	0	155	two-sided	0.317913	0.42397	0.626611
cell_type	complement	percentage		Flu	Mast cells	NK-cells	0	0	164	two-sided	0.180911	0.423971	0.410064
cell_type	complement	percentage		Flu	Macrophages	Mesenchymal cells	0	0	197	two-sided	0.00983176	0.0580509	0.039327
cell_type	complement	percentage		Flu	Macrophages	Neutrophils	0	0	145	two-sided	0.534029	0.144374	0.72628
cell_type	complement	percentage		Flu	Macrophages	Fibroblasts	0	0	143	two-sided	0.58473	0.209281	0.764646
cell_type	complement	percentage		Flu	Macrophages	Club cells	0	0	199	two-sided	0.00788234	1.31478	0.0345806
cell_type	complement	percentage		Flu	Macrophages	B cells	0	0	201	two-sided	0.00628659	1.31478	0.0294819
cell_type	complement	percentage		Flu	Macrophages	Dendritic cells	0	0	208	two-sided	0.00273305	1.31478	0.0168952
cell_type	complement	percentage		Flu	Macrophages	NK-cells	0	0	220	two-sided	0.000563634	1.31478	0.00450907
cell_type	complement	percentage		Flu	Mesenchymal cells	Neutrophils	0	0	71	two-sided	0.0332192	0.00698377	0.105065
cell_type	complement	percentage		Flu	Mesenchymal cells	Fibroblasts	0	0	68	two-sided	0.0249297	0.0293319	0.089222
cell_type	complement	percentage		Flu	Mesenchymal cells	Club cells	0	0	106	two-sided	0.417761	0.344639	0.638376
cell_type	complement	percentage		Flu	Mesenchymal cells	B cells	0	0	113	two-sided	0.58473	0.344639	0.764646
cell_type	complement	percentage		Flu	Mesenchymal cells	Dendritic cells	0	0	127	two-sided	0.984965	0.34464	0.984965
cell_type	complement	percentage		Flu	Mesenchymal cells	NK-cells	0	0	153	two-sided	0.35581	0.344641	0.628444
cell_type	complement	percentage		Flu	Neutrophils	Fibroblasts	0	0	125	two-sided	0.924933	0.0492365	0.975123
cell_type	complement	percentage		Flu	Neutrophils	Club cells	0	0	179	two-sided	0.0570027	0.943137	0.161508
cell_type	complement	percentage		Flu	Neutrophils	B cells	0	0	183	two-sided	0.0399712	0.943139	0.120802
cell_type	complement	percentage		Flu	Neutrophils	Dendritic cells	0	0	197	two-sided	0.00983176	0.943141	0.039327
cell_type	complement	percentage		Flu	Neutrophils	NK-cells	0	0	210	two-sided	0.00212881	0.943144	0.0137866
cell_type	complement	percentage		Flu	Fibroblasts	Club cells	0	0	179	two-sided	0.0570027	1.01378	0.161508
cell_type	complement	percentage		Flu	Fibroblasts	B cells	0	0	186	two-sided	0.0302263	1.01379	0.102769
cell_type	complement	percentage		Flu	Fibroblasts	Dendritic cells	0	0	193	two-sided	0.0150599	1.01379	0.0553553
cell_type	complement	percentage		Flu	Fibroblasts	NK-cells	0	0	206	two-sided	0.00349032	1.01379	0.018257
cell_type	complement	percentage		Flu	Club cells	B cells	0	0	138	two-sided	0.72031	0.128113	0.837283
cell_type	complement	percentage		Flu	Club cells	Dendritic cells	0	0	153	two-sided	0.35581	0.340377	0.628444
cell_type	complement	percentage		Flu	Club cells	NK-cells	0	0	166	two-sided	0.157557	0.543939	0.369445
cell_type	complement	percentage		Flu	B cells	Dendritic cells	0	0	147	two-sided	0.485649	0.23018	0.699972
cell_type	complement	percentage		Flu	B cells	NK-cells	0	0	163	two-sided	0.193509	0.459428	0.43143
cell_type	complement	percentage		Flu	Dendritic cells	NK-cells	0	0	151	two-sided	0.396438	0.25997	0.638376
cell_type	complement	percentage		COVID19_late	Dying cells	Epithelial cells	0	0	5402	two-sided	2.21639e-22	2.67219	1.88393e-21
cell_type	complement	percentage		COVID19_late	Dying cells	Macrophages	0	0	5594	two-sided	1.41929e-25	3.5986	1.37874e-24
cell_type	complement	percentage		COVID19_late	Dying cells	Mesenchymal cells	0	0	5600	two-sided	1.11856e-25	3.63013	1.31907e-24
cell_type	complement	percentage		COVID19_late	Dying cells	Monocytes	0	0	5612	two-sided	6.93716e-26	3.69902	1.19831e-24
cell_type	complement	percentage		COVID19_late	Dying cells	Fibroblasts	0	0	5609	two-sided	7.81868e-26	3.72025	1.19831e-24
cell_type	complement	percentage		COVID19_late	Dying cells	Smooth muscle cells	0	0	5606	two-sided	8.8111e-26	3.70596	1.19831e-24
cell_type	complement	percentage		COVID19_late	Dying cells	Proliferating cells	0	0	5614	two-sided	6.40496e-26	3.75263	1.19831e-24
cell_type	complement	percentage		COVID19_late	Dying cells	CD4 T-cells	0	0	5609	two-sided	7.81868e-26	3.74036	1.19831e-24
cell_type	complement	percentage		COVID19_late	Dying cells	Neutrophils	0	0	5619	two-sided	5.24503e-26	3.80528	1.19831e-24
cell_type	complement	percentage		COVID19_late	Dying cells	CD8 T-cells	0	0	5614	two-sided	6.40496e-26	3.79217	1.19831e-24
cell_type	complement	percentage		COVID19_late	Dying cells	Endothelial cells	0	0	5613	two-sided	6.6658e-26	3.79336	1.19831e-24
cell_type	complement	percentage		COVID19_late	Dying cells	Mast cells	0	0	5599	two-sided	1.16389e-25	3.72363	1.31907e-24
cell_type	complement	percentage		COVID19_late	Dying cells	Dendritic cells	0	0	5595	two-sided	1.36412e-25	3.72475	1.37874e-24
cell_type	complement	percentage		COVID19_late	Dying cells	B cells	0	0	5608	two-sided	8.13651e-26	3.78298	1.19831e-24
cell_type	complement	percentage		COVID19_late	Dying cells	NK-cells	0	0	5616	two-sided	5.91327e-26	3.89492	1.19831e-24
cell_type	complement	percentage		COVID19_late	Dying cells	Club cells	0	0	5587	two-sided	1.87258e-25	3.72888	1.6978e-24
cell_type	complement	percentage		COVID19_late	Epithelial cells	Macrophages	0	0	4004	two-sided	7.58252e-06	0.667184	1.61129e-05
cell_type	complement	percentage		COVID19_late	Epithelial cells	Mesenchymal cells	0	0	4142	two-sided	5.87294e-07	0.706498	1.3771e-06
cell_type	complement	percentage		COVID19_late	Epithelial cells	Monocytes	0	0	4237	two-sided	8.67816e-08	0.764038	2.31418e-07
cell_type	complement	percentage		COVID19_late	Epithelial cells	Fibroblasts	0	0	4233	two-sided	9.42922e-08	0.784371	2.41957e-07
cell_type	complement	percentage		COVID19_late	Epithelial cells	Smooth muscle cells	0	0	4325	two-sided	1.322e-08	0.788344	4.08418e-08
cell_type	complement	percentage		COVID19_late	Epithelial cells	Proliferating cells	0	0	4292	two-sided	2.71078e-08	0.809691	8.01449e-08
cell_type	complement	percentage		COVID19_late	Epithelial cells	CD4 T-cells	0	0	4344	two-sided	8.68408e-09	0.812133	2.74659e-08
cell_type	complement	percentage		COVID19_late	Epithelial cells	Neutrophils	0	0	4407	two-sided	2.08027e-09	0.862249	8.08332e-09
cell_type	complement	percentage		COVID19_late	Epithelial cells	CD8 T-cells	0	0	4505	two-sided	2.02059e-10	0.86218	8.32729e-10
cell_type	complement	percentage		COVID19_late	Epithelial cells	Endothelial cells	0	0	4471	two-sided	4.60603e-10	0.869478	1.84241e-09
cell_type	complement	percentage		COVID19_late	Epithelial cells	Mast cells	0	0	4693	two-sided	1.58995e-12	0.838608	7.45632e-12
cell_type	complement	percentage		COVID19_late	Epithelial cells	Dendritic cells	0	0	4827	two-sided	3.73e-14	0.852671	1.95108e-13
cell_type	complement	percentage		COVID19_late	Epithelial cells	B cells	0	0	4849	two-sided	1.96696e-14	0.895814	1.07002e-13
cell_type	complement	percentage		COVID19_late	Epithelial cells	NK-cells	0	0	4997	two-sided	2.22924e-16	0.994747	1.31816e-15
cell_type	complement	percentage		COVID19_late	Epithelial cells	Club cells	0	0	5333	two-sided	2.74551e-21	0.92679	2.07439e-20
cell_type	complement	percentage		COVID19_late	Macrophages	Mesenchymal cells	0	0	3172	two-sided	0.177214	0.069307	0.251053
cell_type	complement	percentage		COVID19_late	Macrophages	Monocytes	0	0	3343	two-sided	0.0463573	0.157507	0.0708381
cell_type	complement	percentage		COVID19_late	Macrophages	Fibroblasts	0	0	3225	two-sided	0.121479	0.192837	0.177647
cell_type	complement	percentage		COVID19_late	Macrophages	Smooth muscle cells	0	0	3274	two-sided	0.0831359	0.21044	0.124247
cell_type	complement	percentage		COVID19_late	Macrophages	Proliferating cells	0	0	3350	two-sided	0.0435458	0.235227	0.067298
cell_type	complement	percentage		COVID19_late	Macrophages	CD4 T-cells	0	0	3376	two-sided	0.0343309	0.24718	0.0542907
cell_type	complement	percentage		COVID19_late	Macrophages	Neutrophils	0	0	3415	two-sided	0.0236508	0.337964	0.0378414
cell_type	complement	percentage		COVID19_late	Macrophages	CD8 T-cells	0	0	3550	two-sided	0.00560249	0.341165	0.00929193
cell_type	complement	percentage		COVID19_late	Macrophages	Endothelial cells	0	0	3587	two-sided	0.00362291	0.35699	0.00615894
cell_type	complement	percentage		COVID19_late	Macrophages	Mast cells	0	0	4149	two-sided	5.12267e-07	0.312549	1.22225e-06
cell_type	complement	percentage		COVID19_late	Macrophages	Dendritic cells	0	0	4544	two-sided	7.69946e-11	0.341234	3.27227e-10
cell_type	complement	percentage		COVID19_late	Macrophages	B cells	0	0	4644	two-sided	5.89225e-12	0.414225	2.58499e-11
cell_type	complement	percentage		COVID19_late	Macrophages	NK-cells	0	0	4682	two-sided	2.13971e-12	0.616453	9.7e-12
cell_type	complement	percentage		COVID19_late	Macrophages	Club cells	0	0	5386	two-sided	3.99637e-22	0.481302	3.1971e-21
cell_type	complement	percentage		COVID19_late	Mesenchymal cells	Monocytes	0	0	3031	two-sided	0.412557	0.0837128	0.544735
cell_type	complement	percentage		COVID19_late	Mesenchymal cells	Fibroblasts	0	0	2798	two-sided	0.958033	0.117936	0.96702
cell_type	complement	percentage		COVID19_late	Mesenchymal cells	Smooth muscle cells	0	0	2869	two-sided	0.833286	0.139206	0.928909
cell_type	complement	percentage		COVID19_late	Mesenchymal cells	Proliferating cells	0	0	3022	two-sided	0.432117	0.157416	0.559694
cell_type	complement	percentage		COVID19_late	Mesenchymal cells	CD4 T-cells	0	0	2972	two-sided	0.550082	0.172724	0.673974
cell_type	complement	percentage		COVID19_late	Mesenchymal cells	Neutrophils	0	0	2908	two-sided	0.721033	0.257229	0.81717
cell_type	complement	percentage		COVID19_late	Mesenchymal cells	CD8 T-cells	0	0	3068	two-sided	0.337823	0.263881	0.450431
cell_type	complement	percentage		COVID19_late	Mesenchymal cells	Endothelial cells	0	0	3022	two-sided	0.432117	0.280834	0.559694
cell_type	complement	percentage		COVID19_late	Mesenchymal cells	Mast cells	0	0	3677	two-sided	0.00116407	0.245461	0.00205602
cell_type	complement	percentage		COVID19_late	Mesenchymal cells	Dendritic cells	0	0	4013	two-sided	6.46831e-06	0.275832	1.39633e-05
cell_type	complement	percentage		COVID19_late	Mesenchymal cells	B cells	0	0	4060	two-sided	2.77058e-06	0.344754	6.0774e-06
cell_type	complement	percentage		COVID19_late	Mesenchymal cells	NK-cells	0	0	4115	two-sided	9.88753e-07	0.5399	2.27916e-06
cell_type	complement	percentage		COVID19_late	Mesenchymal cells	Club cells	0	0	4704	two-sided	1.17946e-12	0.4236	5.94099e-12
cell_type	complement	percentage		COVID19_late	Monocytes	Fibroblasts	0	0	2618	two-sided	0.465883	0.0356616	0.586668
cell_type	complement	percentage		COVID19_late	Monocytes	Smooth muscle cells	0	0	2668	two-sided	0.588331	0.062877	0.701868
cell_type	complement	percentage		COVID19_late	Monocytes	Proliferating cells	0	0	2800	two-sided	0.964024	0.0753306	0.96702
cell_type	complement	percentage		COVID19_late	Monocytes	CD4 T-cells	0	0	2796	two-sided	0.952044	0.0956156	0.96702
cell_type	complement	percentage		COVID19_late	Monocytes	Neutrophils	0	0	2705	two-sided	0.687549	0.182657	0.792429
cell_type	complement	percentage		COVID19_late	Monocytes	CD8 T-cells	0	0	2836	two-sided	0.931108	0.192675	0.96702
cell_type	complement	percentage		COVID19_late	Monocytes	Endothelial cells	0	0	2824	two-sided	0.96702	0.212141	0.96702
cell_type	complement	percentage		COVID19_late	Monocytes	Mast cells	0	0	3419	two-sided	0.0227391	0.180963	0.0368158
cell_type	complement	percentage		COVID19_late	Monocytes	Dendritic cells	0	0	3658	two-sided	0.00149257	0.214789	0.00260242
cell_type	complement	percentage		COVID19_late	Monocytes	B cells	0	0	3750	two-sided	0.00042842	0.286029	0.000798153
cell_type	complement	percentage		COVID19_late	Monocytes	NK-cells	0	0	3790	two-sided	0.000240399	0.49926	0.00046706
cell_type	complement	percentage		COVID19_late	Monocytes	Club cells	0	0	4284	two-sided	3.21899e-08	0.376352	9.12046e-08
cell_type	complement	percentage		COVID19_late	Fibroblasts	Smooth muscle cells	0	0	2795	two-sided	0.949051	0.0298996	0.96702
cell_type	complement	percentage		COVID19_late	Fibroblasts	Proliferating cells	0	0	3020	two-sided	0.436536	0.038733	0.560083
cell_type	complement	percentage		COVID19_late	Fibroblasts	CD4 T-cells	0	0	3017	two-sided	0.443212	0.0614233	0.563335
cell_type	complement	percentage		COVID19_late	Fibroblasts	Neutrophils	0	0	2998	two-sided	0.486827	0.147041	0.607417
cell_type	complement	percentage		COVID19_late	Fibroblasts	CD8 T-cells	0	0	3128	two-sided	0.236413	0.159106	0.328084
cell_type	complement	percentage		COVID19_late	Fibroblasts	Endothelial cells	0	0	3103	two-sided	0.275699	0.179594	0.371239
cell_type	complement	percentage		COVID19_late	Fibroblasts	Mast cells	0	0	3840	two-sided	0.000113288	0.152177	0.000226576
cell_type	complement	percentage		COVID19_late	Fibroblasts	Dendritic cells	0	0	4256	two-sided	5.83307e-08	0.18733	1.58659e-07
cell_type	complement	percentage		COVID19_late	Fibroblasts	B cells	0	0	4362	two-sided	5.80538e-09	0.258039	1.97383e-08
cell_type	complement	percentage		COVID19_late	Fibroblasts	NK-cells	0	0	4391	two-sided	3.00596e-09	0.474141	1.13558e-08
cell_type	complement	percentage		COVID19_late	Fibroblasts	Club cells	0	0	5084	two-sided	1.38863e-17	0.354245	8.99303e-17
cell_type	complement	percentage		COVID19_late	Smooth muscle cells	Proliferating cells	0	0	2970	two-sided	0.55511	0.0047189	0.674062
cell_type	complement	percentage		COVID19_late	Smooth muscle cells	CD4 T-cells	0	0	2952	two-sided	0.601348	0.0278152	0.711159
cell_type	complement	percentage		COVID19_late	Smooth muscle cells	Neutrophils	0	0	2959	two-sided	0.58316	0.102565	0.701857
cell_type	complement	percentage		COVID19_late	Smooth muscle cells	CD8 T-cells	0	0	3116	two-sided	0.254747	0.116628	0.349956
cell_type	complement	percentage		COVID19_late	Smooth muscle cells	Endothelial cells	0	0	3142	two-sided	0.216228	0.136568	0.303165
cell_type	complement	percentage		COVID19_late	Smooth muscle cells	Mast cells	0	0	3772	two-sided	0.00031261	0.118105	0.000598802
cell_type	complement	percentage		COVID19_late	Smooth muscle cells	Dendritic cells	0	0	4204	two-sided	1.70992e-07	0.152692	4.30647e-07
cell_type	complement	percentage		COVID19_late	Smooth muscle cells	B cells	0	0	4289	two-sided	2.8915e-08	0.215951	8.3669e-08
cell_type	complement	percentage		COVID19_late	Smooth muscle cells	NK-cells	0	0	4324	two-sided	1.35138e-08	0.40658	4.08418e-08
cell_type	complement	percentage		COVID19_late	Smooth muscle cells	Club cells	0	0	5053	two-sided	3.77932e-17	0.318685	2.3363e-16
cell_type	complement	percentage		COVID19_late	Proliferating cells	CD4 T-cells	0	0	2787	two-sided	0.925134	0.0262822	0.96702
cell_type	complement	percentage		COVID19_late	Proliferating cells	Neutrophils	0	0	2712	two-sided	0.707011	0.113787	0.808013
cell_type	complement	percentage		COVID19_late	Proliferating cells	CD8 T-cells	0	0	2869	two-sided	0.833286	0.128232	0.928909
cell_type	complement	percentage		COVID19_late	Proliferating cells	Endothelial cells	0	0	2829	two-sided	0.952044	0.150482	0.96702
cell_type	complement	percentage		COVID19_late	Proliferating cells	Mast cells	0	0	3462	two-sided	0.0147111	0.125262	0.0241049
cell_type	complement	percentage		COVID19_late	Proliferating cells	Dendritic cells	0	0	3730	two-sided	0.000567366	0.162536	0.00102882
cell_type	complement	percentage		COVID19_late	Proliferating cells	B cells	0	0	3791	two-sided	0.000236886	0.23527	0.000466906
cell_type	complement	percentage		COVID19_late	Proliferating cells	NK-cells	0	0	3858	two-sided	8.57013e-05	0.46621	0.000173961
cell_type	complement	percentage		COVID19_late	Proliferating cells	Club cells	0	0	4387	two-sided	3.29389e-09	0.337298	1.21073e-08
cell_type	complement	percentage		COVID19_late	CD4 T-cells	Neutrophils	0	0	2763	two-sided	0.853874	0.0774597	0.929015
cell_type	complement	percentage		COVID19_late	CD4 T-cells	CD8 T-cells	0	0	2927	two-sided	0.668291	0.0935978	0.776817
cell_type	complement	percentage		COVID19_late	CD4 T-cells	Endothelial cells	0	0	2862	two-sided	0.853874	0.115225	0.929015
cell_type	complement	percentage		COVID19_late	CD4 T-cells	Mast cells	0	0	3569	two-sided	0.0044888	0.0979653	0.00753675
cell_type	complement	percentage		COVID19_late	CD4 T-cells	Dendritic cells	0	0	3930	two-sided	2.6869e-05	0.134629	5.53664e-05
cell_type	complement	percentage		COVID19_late	CD4 T-cells	B cells	0	0	3995	two-sided	8.87889e-06	0.200583	1.85774e-05
cell_type	complement	percentage		COVID19_late	CD4 T-cells	NK-cells	0	0	4071	two-sided	2.26207e-06	0.406322	5.12736e-06
cell_type	complement	percentage		COVID19_late	CD4 T-cells	Club cells	0	0	4693	two-sided	1.58995e-12	0.30831	7.45632e-12
cell_type	complement	percentage		COVID19_late	Neutrophils	CD8 T-cells	0	0	2992	two-sided	0.501067	0.0239821	0.619501
cell_type	complement	percentage		COVID19_late	Neutrophils	Endothelial cells	0	0	2938	two-sided	0.638469	0.050218	0.748549
cell_type	complement	percentage		COVID19_late	Neutrophils	Mast cells	0	0	3764	two-sided	0.00035083	0.041493	0.00066268
cell_type	complement	percentage		COVID19_late	Neutrophils	Dendritic cells	0	0	4259	two-sided	5.47594e-08	0.083213	1.51985e-07
cell_type	complement	percentage		COVID19_late	Neutrophils	B cells	0	0	4360	two-sided	6.07238e-09	0.152487	2.01096e-08
cell_type	complement	percentage		COVID19_late	Neutrophils	NK-cells	0	0	4359	two-sided	6.21032e-09	0.38933	2.01096e-08
cell_type	complement	percentage		COVID19_late	Neutrophils	Club cells	0	0	5121	two-sided	4.13028e-18	0.275134	2.80859e-17
cell_type	complement	percentage		COVID19_late	CD8 T-cells	Endothelial cells	0	0	2792	two-sided	0.940076	0.0250129	0.96702
cell_type	complement	percentage		COVID19_late	CD8 T-cells	Mast cells	0	0	3607	two-sided	0.00284107	0.0216727	0.00489096
cell_type	complement	percentage		COVID19_late	CD8 T-cells	Dendritic cells	0	0	4066	two-sided	2.48099e-06	0.0623189	5.53138e-06
cell_type	complement	percentage		COVID19_late	CD8 T-cells	B cells	0	0	4166	two-sided	3.66545e-07	0.125513	9.06366e-07
cell_type	complement	percentage		COVID19_late	CD8 T-cells	NK-cells	0	0	4162	two-sided	3.96722e-07	0.336035	9.63468e-07
cell_type	complement	percentage		COVID19_late	CD8 T-cells	Club cells	0	0	4914	two-sided	2.85496e-15	0.251624	1.61781e-14
cell_type	complement	percentage		COVID19_late	Endothelial cells	Mast cells	0	0	3741	two-sided	0.000486467	0.00110268	0.000894048
cell_type	complement	percentage		COVID19_late	Endothelial cells	Dendritic cells	0	0	4235	two-sided	9.04615e-08	0.0418659	2.36592e-07
cell_type	complement	percentage		COVID19_late	Endothelial cells	B cells	0	0	4377	two-sided	4.13625e-09	0.101985	1.48034e-08
cell_type	complement	percentage		COVID19_late	Endothelial cells	NK-cells	0	0	4363	two-sided	5.6762e-09	0.302441	1.97383e-08
cell_type	complement	percentage		COVID19_late	Endothelial cells	Club cells	0	0	5156	two-sided	1.28885e-18	0.232273	9.22543e-18
cell_type	complement	percentage		COVID19_late	Mast cells	Dendritic cells	0	0	3107	two-sided	0.269131	0.0358068	0.366018
cell_type	complement	percentage		COVID19_late	Mast cells	B cells	0	0	3204	two-sided	0.141653	0.0864061	0.202788
cell_type	complement	percentage		COVID19_late	Mast cells	NK-cells	0	0	3217	two-sided	0.128882	0.243275	0.186467
cell_type	complement	percentage		COVID19_late	Mast cells	Club cells	0	0	3725	two-sided	0.000608135	0.209136	0.00108824
cell_type	complement	percentage		COVID19_late	Dendritic cells	B cells	0	0	2862	two-sided	0.853874	0.0467324	0.929015
cell_type	complement	percentage		COVID19_late	Dendritic cells	NK-cells	0	0	2848	two-sided	0.895336	0.192894	0.966394
cell_type	complement	percentage		COVID19_late	Dendritic cells	Club cells	0	0	3358	two-sided	0.0405104	0.174133	0.0633266
cell_type	complement	percentage		COVID19_late	B cells	NK-cells	0	0	2781	two-sided	0.90724	0.15543	0.96702
cell_type	complement	percentage		COVID19_late	B cells	Club cells	0	0	3270	two-sided	0.0858443	0.142619	0.1269
cell_type	complement	percentage		COVID19_late	NK-cells	Club cells	0	0	3339	two-sided	0.0480314	0.0371572	0.0725807
cell_type	complement	percentage		COVID19_early	Dying cells	Epithelial cells	0	0	2015	two-sided	6.17373e-16	4.29463	5.59751e-15
cell_type	complement	percentage		COVID19_early	Dying cells	Macrophages	0	0	2001	two-sided	1.55039e-15	4.26229	1.31783e-14
cell_type	complement	percentage		COVID19_early	Dying cells	Mesenchymal cells	0	0	2023	two-sided	3.6273e-16	5.13737	3.52366e-15
cell_type	complement	percentage		COVID19_early	Dying cells	Proliferating cells	0	0	2025	two-sided	3.17369e-16	5.09655	3.32016e-15
cell_type	complement	percentage		COVID19_early	Dying cells	Monocytes	0	0	2025	two-sided	3.17369e-16	6.00652	3.32016e-15
cell_type	complement	percentage		COVID19_early	Dying cells	CD4 T-cells	0	0	2025	two-sided	3.17369e-16	6.38231	3.32016e-15
cell_type	complement	percentage		COVID19_early	Dying cells	B cells	0	0	2025	two-sided	3.17369e-16	6.02259	3.32016e-15
cell_type	complement	percentage		COVID19_early	Dying cells	Fibroblasts	0	0	2025	two-sided	3.17369e-16	6.3837	3.32016e-15
cell_type	complement	percentage		COVID19_early	Dying cells	Neutrophils	0	0	2025	two-sided	3.17369e-16	6.52794	3.32016e-15
cell_type	complement	percentage		COVID19_early	Dying cells	NK-cells	0	0	2025	two-sided	3.17369e-16	6.26897	3.32016e-15
cell_type	complement	percentage		COVID19_early	Dying cells	Mast cells	0	0	2025	two-sided	3.17369e-16	6.13177	3.32016e-15
cell_type	complement	percentage		COVID19_early	Dying cells	Endothelial cells	0	0	2025	two-sided	3.17369e-16	6.64885	3.32016e-15
cell_type	complement	percentage		COVID19_early	Dying cells	CD8 T-cells	0	0	2025	two-sided	3.17369e-16	6.69782	3.32016e-15
cell_type	complement	percentage		COVID19_early	Dying cells	Smooth muscle cells	0	0	2025	two-sided	3.17369e-16	6.75513	3.32016e-15
cell_type	complement	percentage		COVID19_early	Dying cells	Dendritic cells	0	0	2025	two-sided	3.17369e-16	6.64975	3.32016e-15
cell_type	complement	percentage		COVID19_early	Dying cells	Club cells	0	0	2025	two-sided	3.17369e-16	6.85738	3.32016e-15
cell_type	complement	percentage		COVID19_early	Epithelial cells	Macrophages	0	0	1171	two-sided	0.202305	0.151122	0.245656
cell_type	complement	percentage		COVID19_early	Epithelial cells	Mesenchymal cells	0	0	1283	two-sided	0.0293451	0.439463	0.0411437
cell_type	complement	percentage		COVID19_early	Epithelial cells	Proliferating cells	0	0	1350	two-sided	0.00653829	0.478135	0.0118561
cell_type	complement	percentage		COVID19_early	Epithelial cells	Monocytes	0	0	1445	two-sided	0.000490098	0.791576	0.00119024
cell_type	complement	percentage		COVID19_early	Epithelial cells	CD4 T-cells	0	0	1531	two-sided	2.91375e-05	0.969114	7.92539e-05
cell_type	complement	percentage		COVID19_early	Epithelial cells	B cells	0	0	1608	two-sided	1.57504e-06	0.907522	4.98151e-06
cell_type	complement	percentage		COVID19_early	Epithelial cells	Fibroblasts	0	0	1579	two-sided	4.93692e-06	1.00597	1.39879e-05
cell_type	complement	percentage		COVID19_early	Epithelial cells	Neutrophils	0	0	1609	two-sided	1.51277e-06	1.06596	4.89849e-06
cell_type	complement	percentage		COVID19_early	Epithelial cells	NK-cells	0	0	1645	two-sided	3.39563e-07	1.02582	1.31944e-06
cell_type	complement	percentage		COVID19_early	Epithelial cells	Mast cells	0	0	1683	two-sided	6.41968e-08	1.00298	2.64569e-07
cell_type	complement	percentage		COVID19_early	Epithelial cells	Endothelial cells	0	0	1605	two-sided	1.77698e-06	1.11932	5.49247e-06
cell_type	complement	percentage		COVID19_early	Epithelial cells	CD8 T-cells	0	0	1717	two-sided	1.33855e-08	1.20761	5.87236e-08
cell_type	complement	percentage		COVID19_early	Epithelial cells	Smooth muscle cells	0	0	1701	two-sided	2.82494e-08	1.23039	1.2006e-07
cell_type	complement	percentage		COVID19_early	Epithelial cells	Dendritic cells	0	0	1840	two-sided	2.49531e-11	1.28144	1.54256e-10
cell_type	complement	percentage		COVID19_early	Epithelial cells	Club cells	0	0	1945	two-sided	5.43751e-14	1.42065	3.89212e-13
cell_type	complement	percentage		COVID19_early	Macrophages	Mesenchymal cells	0	0	1156	two-sided	0.248514	0.247429	0.293894
cell_type	complement	percentage		COVID19_early	Macrophages	Proliferating cells	0	0	1231	two-sided	0.0785444	0.28773	0.103709
cell_type	complement	percentage		COVID19_early	Macrophages	Monocytes	0	0	1297	two-sided	0.0219175	0.546403	0.0346602
cell_type	complement	percentage		COVID19_early	Macrophages	CD4 T-cells	0	0	1365	two-sided	0.0045038	0.69596	0.00875024
cell_type	complement	percentage		COVID19_early	Macrophages	B cells	0	0	1505	two-sided	7.17844e-05	0.659892	0.000191425
cell_type	complement	percentage		COVID19_early	Macrophages	Fibroblasts	0	0	1458	two-sided	0.000329391	0.732195	0.000829576
cell_type	complement	percentage		COVID19_early	Macrophages	Neutrophils	0	0	1493	two-sided	0.000107303	0.780688	0.000280638
cell_type	complement	percentage		COVID19_early	Macrophages	NK-cells	0	0	1571	two-sided	6.70347e-06	0.760094	1.86055e-05
cell_type	complement	percentage		COVID19_early	Macrophages	Mast cells	0	0	1598	two-sided	2.34948e-06	0.747144	6.94629e-06
cell_type	complement	percentage		COVID19_early	Macrophages	Endothelial cells	0	0	1483	two-sided	0.000148983	0.823988	0.000382295
cell_type	complement	percentage		COVID19_early	Macrophages	CD8 T-cells	0	0	1619	two-sided	1.00714e-06	0.907307	3.34075e-06
cell_type	complement	percentage		COVID19_early	Macrophages	Smooth muscle cells	0	0	1637	two-sided	4.7662e-07	0.925134	1.7058e-06
cell_type	complement	percentage		COVID19_early	Macrophages	Dendritic cells	0	0	1803	two-sided	1.82887e-10	0.984546	1.03636e-09
cell_type	complement	percentage		COVID19_early	Macrophages	Club cells	0	0	1944	two-sided	5.78356e-14	1.10542	3.93282e-13
cell_type	complement	percentage		COVID19_early	Mesenchymal cells	Proliferating cells	0	0	1099	two-sided	0.487686	0.0541149	0.530602
cell_type	complement	percentage		COVID19_early	Mesenchymal cells	Monocytes	0	0	1130	two-sided	0.34509	0.352681	0.397731
cell_type	complement	percentage		COVID19_early	Mesenchymal cells	CD4 T-cells	0	0	1243	two-sided	0.0634491	0.551845	0.0845988
cell_type	complement	percentage		COVID19_early	Mesenchymal cells	B cells	0	0	1332	two-sided	0.0100462	0.502081	0.0175165
cell_type	complement	percentage		COVID19_early	Mesenchymal cells	Fibroblasts	0	0	1290	two-sided	0.0253972	0.60048	0.0375437
cell_type	complement	percentage		COVID19_early	Mesenchymal cells	Neutrophils	0	0	1294	two-sided	0.0233545	0.669448	0.0356877
cell_type	complement	percentage		COVID19_early	Mesenchymal cells	NK-cells	0	0	1412	two-sided	0.00128275	0.634907	0.00290758
cell_type	complement	percentage		COVID19_early	Mesenchymal cells	Mast cells	0	0	1435	two-sided	0.000660639	0.615713	0.00152283
cell_type	complement	percentage		COVID19_early	Mesenchymal cells	Endothelial cells	0	0	1310	two-sided	0.0165434	0.732871	0.0264695
cell_type	complement	percentage		COVID19_early	Mesenchymal cells	CD8 T-cells	0	0	1449	two-sided	0.000434175	0.846888	0.0010736
cell_type	complement	percentage		COVID19_early	Mesenchymal cells	Smooth muscle cells	0	0	1442	two-sided	0.000536373	0.874609	0.00127977
cell_type	complement	percentage		COVID19_early	Mesenchymal cells	Dendritic cells	0	0	1642	two-sided	3.85785e-07	0.944006	1.45741e-06
cell_type	complement	percentage		COVID19_early	Mesenchymal cells	Club cells	0	0	1754	two-sided	2.2362e-09	1.11806	1.0487e-08
cell_type	complement	percentage		COVID19_early	Proliferating cells	Monocytes	0	0	1049	two-sided	0.771427	0.275182	0.795147
cell_type	complement	percentage		COVID19_early	Proliferating cells	CD4 T-cells	0	0	1116	two-sided	0.405872	0.458981	0.456187
cell_type	complement	percentage		COVID19_early	Proliferating cells	B cells	0	0	1317	two-sided	0.0141596	0.422065	0.0234842
cell_type	complement	percentage		COVID19_early	Proliferating cells	Fibroblasts	0	0	1165	two-sided	0.219975	0.506854	0.262426
cell_type	complement	percentage		COVID19_early	Proliferating cells	Neutrophils	0	0	1153	two-sided	0.258578	0.568972	0.303161
cell_type	complement	percentage		COVID19_early	Proliferating cells	NK-cells	0	0	1351	two-sided	0.00638049	0.54517	0.0117263
cell_type	complement	percentage		COVID19_early	Proliferating cells	Mast cells	0	0	1383	two-sided	0.00282848	0.530989	0.00557497
cell_type	complement	percentage		COVID19_early	Proliferating cells	Endothelial cells	0	0	1168	two-sided	0.211006	0.626022	0.253954
cell_type	complement	percentage		COVID19_early	Proliferating cells	CD8 T-cells	0	0	1353	two-sided	0.00607514	0.736307	0.0114753
cell_type	complement	percentage		COVID19_early	Proliferating cells	Smooth muscle cells	0	0	1337	two-sided	0.00893365	0.760745	0.0159865
cell_type	complement	percentage		COVID19_early	Proliferating cells	Dendritic cells	0	0	1629	two-sided	6.66306e-07	0.835145	2.32353e-06
cell_type	complement	percentage		COVID19_early	Proliferating cells	Club cells	0	0	1777	two-sided	7.03714e-10	0.996972	3.68096e-09
cell_type	complement	percentage		COVID19_early	Monocytes	CD4 T-cells	0	0	1097	two-sided	0.497864	0.250411	0.537377
cell_type	complement	percentage		COVID19_early	Monocytes	B cells	0	0	1267	two-sided	0.0403933	0.212638	0.0554898
cell_type	complement	percentage		COVID19_early	Monocytes	Fibroblasts	0	0	1185	two-sided	0.165141	0.324151	0.206047
cell_type	complement	percentage		COVID19_early	Monocytes	Neutrophils	0	0	1176	two-sided	0.188389	0.422097	0.232917
cell_type	complement	percentage		COVID19_early	Monocytes	NK-cells	0	0	1356	two-sided	0.00564175	0.381038	0.0108067
cell_type	complement	percentage		COVID19_early	Monocytes	Mast cells	0	0	1385	two-sided	0.00268275	0.361879	0.00557497
cell_type	complement	percentage		COVID19_early	Monocytes	Endothelial cells	0	0	1204	two-sided	0.123241	0.520857	0.156642
cell_type	complement	percentage		COVID19_early	Monocytes	CD8 T-cells	0	0	1383	two-sided	0.00282848	0.695715	0.00557497
cell_type	complement	percentage		COVID19_early	Monocytes	Smooth muscle cells	0	0	1383	two-sided	0.00282848	0.7449	0.00557497
cell_type	complement	percentage		COVID19_early	Monocytes	Dendritic cells	0	0	1641	two-sided	4.02499e-07	0.825545	1.47946e-06
cell_type	complement	percentage		COVID19_early	Monocytes	Club cells	0	0	1793	two-sided	3.08658e-10	1.10455	1.6791e-09
cell_type	complement	percentage		COVID19_early	CD4 T-cells	B cells	0	0	1206	two-sided	0.119363	0.0120409	0.153145
cell_type	complement	percentage		COVID19_early	CD4 T-cells	Fibroblasts	0	0	1108	two-sided	0.443307	0.0992485	0.494178
cell_type	complement	percentage		COVID19_early	CD4 T-cells	Neutrophils	0	0	1099	two-sided	0.487686	0.206621	0.530602
cell_type	complement	percentage		COVID19_early	CD4 T-cells	NK-cells	0	0	1291	two-sided	0.0248725	0.189171	0.0371721
cell_type	complement	percentage		COVID19_early	CD4 T-cells	Mast cells	0	0	1322	two-sided	0.0126477	0.180806	0.0215011
cell_type	complement	percentage		COVID19_early	CD4 T-cells	Endothelial cells	0	0	1122	two-sided	0.379077	0.327928	0.433231
cell_type	complement	percentage		COVID19_early	CD4 T-cells	CD8 T-cells	0	0	1313	two-sided	0.0154817	0.564602	0.0253676
cell_type	complement	percentage		COVID19_early	CD4 T-cells	Smooth muscle cells	0	0	1330	two-sided	0.0105247	0.635786	0.0181185
cell_type	complement	percentage		COVID19_early	CD4 T-cells	Dendritic cells	0	0	1582	two-sided	4.39735e-06	0.72331	1.27243e-05
cell_type	complement	percentage		COVID19_early	CD4 T-cells	Club cells	0	0	1761	two-sided	1.57848e-09	1.09858	7.95088e-09
cell_type	complement	percentage		COVID19_early	B cells	Fibroblasts	0	0	774	two-sided	0.0547836	0.0625238	0.073768
cell_type	complement	percentage		COVID19_early	B cells	Neutrophils	0	0	713	two-sided	0.0158287	0.133672	0.0256275
cell_type	complement	percentage		COVID19_early	B cells	NK-cells	0	0	1048	two-sided	0.777607	0.139264	0.795147
cell_type	complement	percentage		COVID19_early	B cells	Mast cells	0	0	1051	two-sided	0.759111	0.138698	0.794147
cell_type	complement	percentage		COVID19_early	B cells	Endothelial cells	0	0	758	two-sided	0.0403933	0.204755	0.0554898
cell_type	complement	percentage		COVID19_early	B cells	CD8 T-cells	0	0	977	two-sided	0.777607	0.372857	0.795147
cell_type	complement	percentage		COVID19_early	B cells	Smooth muscle cells	0	0	874	two-sided	0.265443	0.406059	0.308549
cell_type	complement	percentage		COVID19_early	B cells	Dendritic cells	0	0	1295	two-sided	0.0228666	0.523753	0.0356877
cell_type	complement	percentage		COVID19_early	B cells	Club cells	0	0	1398	two-sided	0.00189102	0.756844	0.00401842
cell_type	complement	percentage		COVID19_early	Fibroblasts	Neutrophils	0	0	1039	two-sided	0.833814	0.0904917	0.846259
cell_type	complement	percentage		COVID19_early	Fibroblasts	NK-cells	0	0	1291	two-sided	0.0248725	0.100369	0.0371721
cell_type	complement	percentage		COVID19_early	Fibroblasts	Mast cells	0	0	1351	two-sided	0.00638049	0.101138	0.0117263
cell_type	complement	percentage		COVID19_early	Fibroblasts	Endothelial cells	0	0	990	two-sided	0.859089	0.190767	0.865453
cell_type	complement	percentage		COVID19_early	Fibroblasts	CD8 T-cells	0	0	1262	two-sided	0.0444995	0.422306	0.0605193
cell_type	complement	percentage		COVID19_early	Fibroblasts	Smooth muscle cells	0	0	1216	two-sided	0.101391	0.479102	0.131325
cell_type	complement	percentage		COVID19_early	Fibroblasts	Dendritic cells	0	0	1668	two-sided	1.25257e-07	0.598412	5.01026e-07
cell_type	complement	percentage		COVID19_early	Fibroblasts	Club cells	0	0	1873	two-sided	3.9226e-12	0.938699	2.54035e-11
cell_type	complement	percentage		COVID19_early	Neutrophils	NK-cells	0	0	1332	two-sided	0.0100462	0.0320713	0.0175165
cell_type	complement	percentage		COVID19_early	Neutrophils	Mast cells	0	0	1409	two-sided	0.0013954	0.0396222	0.00306087
cell_type	complement	percentage		COVID19_early	Neutrophils	Endothelial cells	0	0	969	two-sided	0.728593	0.10817	0.76813
cell_type	complement	percentage		COVID19_early	Neutrophils	CD8 T-cells	0	0	1284	two-sided	0.0287506	0.384251	0.0411437
cell_type	complement	percentage		COVID19_early	Neutrophils	Smooth muscle cells	0	0	1201	two-sided	0.129241	0.455389	0.162747
cell_type	complement	percentage		COVID19_early	Neutrophils	Dendritic cells	0	0	1757	two-sided	1.92684e-09	0.579135	9.35895e-09
cell_type	complement	percentage		COVID19_early	Neutrophils	Club cells	0	0	1980	two-sided	6.0261e-15	0.981967	4.82088e-14
cell_type	complement	percentage		COVID19_early	NK-cells	Mast cells	0	0	1026	two-sided	0.91645	0.00949491	0.91645
cell_type	complement	percentage		COVID19_early	NK-cells	Endothelial cells	0	0	708	two-sided	0.0141596	0.0395909	0.0234842
cell_type	complement	percentage		COVID19_early	NK-cells	CD8 T-cells	0	0	938	two-sided	0.550402	0.238675	0.589407
cell_type	complement	percentage		COVID19_early	NK-cells	Smooth muscle cells	0	0	850	two-sided	0.191114	0.274315	0.234157
cell_type	complement	percentage		COVID19_early	NK-cells	Dendritic cells	0	0	1283	two-sided	0.0293451	0.418196	0.0411437
cell_type	complement	percentage		COVID19_early	NK-cells	Club cells	0	0	1404	two-sided	0.00160359	0.683079	0.00346172
cell_type	complement	percentage		COVID19_early	Mast cells	Endothelial cells	0	0	642	two-sided	0.00282848	0.0229161	0.00557497
cell_type	complement	percentage		COVID19_early	Mast cells	CD8 T-cells	0	0	906	two-sided	0.392336	0.198962	0.444648
cell_type	complement	percentage		COVID19_early	Mast cells	Smooth muscle cells	0	0	800	two-sided	0.0871224	0.227853	0.113929
cell_type	complement	percentage		COVID19_early	Mast cells	Dendritic cells	0	0	1289	two-sided	0.0259314	0.366477	0.0379212
cell_type	complement	percentage		COVID19_early	Mast cells	Club cells	0	0	1411	two-sided	0.00131933	0.595021	0.00294147
cell_type	complement	percentage		COVID19_early	Endothelial cells	CD8 T-cells	0	0	1286	two-sided	0.0275928	0.338367	0.0399214
cell_type	complement	percentage		COVID19_early	Endothelial cells	Smooth muscle cells	0	0	1294	two-sided	0.0233545	0.42998	0.0356877
cell_type	complement	percentage		COVID19_early	Endothelial cells	Dendritic cells	0	0	1727	two-sided	8.32383e-09	0.555489	3.77347e-08
cell_type	complement	percentage		COVID19_early	Endothelial cells	Club cells	0	0	1961	two-sided	2.00861e-14	1.03605	1.51761e-13
cell_type	complement	percentage		COVID19_early	CD8 T-cells	Smooth muscle cells	0	0	939	two-sided	0.555802	0.0432911	0.59054
cell_type	complement	percentage		COVID19_early	CD8 T-cells	Dendritic cells	0	0	1436	two-sided	0.000641381	0.281511	0.00150393
cell_type	complement	percentage		COVID19_early	CD8 T-cells	Club cells	0	0	1619	two-sided	1.00714e-06	0.676756	3.34075e-06
cell_type	complement	percentage		COVID19_early	Smooth muscle cells	Dendritic cells	0	0	1600	two-sided	2.16997e-06	0.266444	6.55813e-06
cell_type	complement	percentage		COVID19_early	Smooth muscle cells	Club cells	0	0	1825	two-sided	5.65451e-11	0.698724	3.34353e-10
cell_type	complement	percentage		COVID19_early	Dendritic cells	Club cells	0	0	1100	two-sided	0.482639	0.281191	0.530602
cell_type	complement	percentage		ARDS	Dying cells	Monocytes	0	0	912	two-sided	1.29622e-09	1.73525	1.10178e-08
cell_type	complement	percentage		ARDS	Dying cells	Proliferating cells	0	0	926	two-sided	3.72909e-10	1.79954	3.9012e-09
cell_type	complement	percentage		ARDS	Dying cells	Macrophages	0	0	927	two-sided	3.40662e-10	1.8101	3.86083e-09
cell_type	complement	percentage		ARDS	Dying cells	Epithelial cells	0	0	923	two-sided	4.88579e-10	1.81123	4.42979e-09
cell_type	complement	percentage		ARDS	Dying cells	CD4 T-cells	0	0	925	two-sided	4.08129e-10	1.81107	3.96468e-09
cell_type	complement	percentage		ARDS	Dying cells	Mesenchymal cells	0	0	927	two-sided	3.40662e-10	1.80073	3.86083e-09
cell_type	complement	percentage		ARDS	Dying cells	Dendritic cells	0	0	930	two-sided	2.59406e-10	1.80025	3.86083e-09
cell_type	complement	percentage		ARDS	Dying cells	Smooth muscle cells	0	0	928	two-sided	3.11143e-10	1.82101	3.86083e-09
cell_type	complement	percentage		ARDS	Dying cells	Neutrophils	0	0	928	two-sided	3.11143e-10	1.82441	3.86083e-09
cell_type	complement	percentage		ARDS	Dying cells	CD8 T-cells	0	0	927	two-sided	3.40662e-10	1.82575	3.86083e-09
cell_type	complement	percentage		ARDS	Dying cells	NK-cells	0	0	936	two-sided	1.49631e-10	1.83004	3.86083e-09
cell_type	complement	percentage		ARDS	Dying cells	Endothelial cells	0	0	929	two-sided	2.84127e-10	1.83281	3.86083e-09
cell_type	complement	percentage		ARDS	Dying cells	Fibroblasts	0	0	928	two-sided	3.11143e-10	1.83341	3.86083e-09
cell_type	complement	percentage		ARDS	Dying cells	B cells	0	0	933	two-sided	1.97188e-10	1.83192	3.86083e-09
cell_type	complement	percentage		ARDS	Dying cells	Mast cells	0	0	935	two-sided	1.64081e-10	1.84179	3.86083e-09
cell_type	complement	percentage		ARDS	Dying cells	Club cells	0	0	939	two-sided	1.13346e-10	1.8546	3.86083e-09
cell_type	complement	percentage		ARDS	Monocytes	Proliferating cells	0	0	540	two-sided	0.406179	0.22551	0.521136
cell_type	complement	percentage		ARDS	Monocytes	Macrophages	0	0	379	two-sided	0.155045	0.276336	0.251025
cell_type	complement	percentage		ARDS	Monocytes	Epithelial cells	0	0	399	two-sided	0.254134	0.283285	0.371638
cell_type	complement	percentage		ARDS	Monocytes	CD4 T-cells	0	0	415	two-sided	0.360135	0.283497	0.470946
cell_type	complement	percentage		ARDS	Monocytes	Mesenchymal cells	0	0	536	two-sided	0.438741	0.247853	0.542443
cell_type	complement	percentage		ARDS	Monocytes	Dendritic cells	0	0	635	two-sided	0.0301511	0.251079	0.064071
cell_type	complement	percentage		ARDS	Monocytes	Smooth muscle cells	0	0	434	two-sided	0.517234	0.337234	0.611686
cell_type	complement	percentage		ARDS	Monocytes	Neutrophils	0	0	414	two-sided	0.352793	0.356468	0.470946
cell_type	complement	percentage		ARDS	Monocytes	CD8 T-cells	0	0	469	two-sided	0.876928	0.36371	0.917402
cell_type	complement	percentage		ARDS	Monocytes	NK-cells	0	0	611	two-sided	0.0672179	0.387158	0.128755
cell_type	complement	percentage		ARDS	Monocytes	Endothelial cells	0	0	433	two-sided	0.508168	0.404006	0.606236
cell_type	complement	percentage		ARDS	Monocytes	Fibroblasts	0	0	484	two-sided	0.966311	0.407653	0.973469
cell_type	complement	percentage		ARDS	Monocytes	B cells	0	0	590	two-sided	0.124891	0.394957	0.217758
cell_type	complement	percentage		ARDS	Monocytes	Mast cells	0	0	564	two-sided	0.242596	0.453708	0.362562
cell_type	complement	percentage		ARDS	Monocytes	Club cells	0	0	636	two-sided	0.0290963	0.52906	0.0628111
cell_type	complement	percentage		ARDS	Proliferating cells	Macrophages	0	0	308	two-sided	0.015456	0.0694046	0.0375359
cell_type	complement	percentage		ARDS	Proliferating cells	Epithelial cells	0	0	322	two-sided	0.0261206	0.0871785	0.0572967
cell_type	complement	percentage		ARDS	Proliferating cells	CD4 T-cells	0	0	340	two-sided	0.0487238	0.092232	0.0989021
cell_type	complement	percentage		ARDS	Proliferating cells	Mesenchymal cells	0	0	466	two-sided	0.843749	0.0704019	0.896484
cell_type	complement	percentage		ARDS	Proliferating cells	Dendritic cells	0	0	564	two-sided	0.242596	0.0822552	0.362562
cell_type	complement	percentage		ARDS	Proliferating cells	Smooth muscle cells	0	0	353	two-sided	0.0737794	0.193903	0.137452
cell_type	complement	percentage		ARDS	Proliferating cells	Neutrophils	0	0	330	two-sided	0.0347048	0.235838	0.0726131
cell_type	complement	percentage		ARDS	Proliferating cells	CD8 T-cells	0	0	391	two-sided	0.210208	0.248671	0.321217
cell_type	complement	percentage		ARDS	Proliferating cells	NK-cells	0	0	555	two-sided	0.297498	0.293312	0.412854
cell_type	complement	percentage		ARDS	Proliferating cells	Endothelial cells	0	0	347	two-sided	0.0611443	0.338757	0.118795
cell_type	complement	percentage		ARDS	Proliferating cells	Fibroblasts	0	0	403	two-sided	0.278343	0.34877	0.398469
cell_type	complement	percentage		ARDS	Proliferating cells	B cells	0	0	521	two-sided	0.573338	0.29436	0.644412
cell_type	complement	percentage		ARDS	Proliferating cells	Mast cells	0	0	492	two-sided	0.876928	0.436969	0.917402
cell_type	complement	percentage		ARDS	Proliferating cells	Club cells	0	0	558	two-sided	0.278343	0.623829	0.398469
cell_type	complement	percentage		ARDS	Macrophages	Epithelial cells	0	0	546	two-sided	0.360135	0.0348753	0.470946
cell_type	complement	percentage		ARDS	Macrophages	CD4 T-cells	0	0	584	two-sided	0.147033	0.0459601	0.247419
cell_type	complement	percentage		ARDS	Macrophages	Mesenchymal cells	0	0	719	two-sided	0.000806074	0.0351613	0.0028849
cell_type	complement	percentage		ARDS	Macrophages	Dendritic cells	0	0	798	two-sided	8.08548e-06	0.0507399	6.10903e-05
cell_type	complement	percentage		ARDS	Macrophages	Smooth muscle cells	0	0	619	two-sided	0.0520351	0.205484	0.10407
cell_type	complement	percentage		ARDS	Macrophages	Neutrophils	0	0	597	two-sided	0.102445	0.300034	0.183322
cell_type	complement	percentage		ARDS	Macrophages	CD8 T-cells	0	0	608	two-sided	0.0737794	0.306923	0.137452
cell_type	complement	percentage		ARDS	Macrophages	NK-cells	0	0	739	two-sided	0.000280937	0.366561	0.00119398
cell_type	complement	percentage		ARDS	Macrophages	Endothelial cells	0	0	644	two-sided	0.0217442	0.516185	0.0492868
cell_type	complement	percentage		ARDS	Macrophages	Fibroblasts	0	0	618	two-sided	0.0537601	0.556211	0.105962
cell_type	complement	percentage		ARDS	Macrophages	B cells	0	0	788	two-sided	1.54536e-05	0.320305	0.00010008
cell_type	complement	percentage		ARDS	Macrophages	Mast cells	0	0	753	two-sided	0.000128471	0.655064	0.000602483
cell_type	complement	percentage		ARDS	Macrophages	Club cells	0	0	818	two-sided	2.09043e-06	1.26493	1.67235e-05
cell_type	complement	percentage		ARDS	Epithelial cells	CD4 T-cells	0	0	535	two-sided	0.447109	0.0153834	0.54781
cell_type	complement	percentage		ARDS	Epithelial cells	Mesenchymal cells	0	0	688	two-sided	0.00356527	0.0196512	0.00989546
cell_type	complement	percentage		ARDS	Epithelial cells	Dendritic cells	0	0	773	two-sided	3.94046e-05	0.0362505	0.000233001
cell_type	complement	percentage		ARDS	Epithelial cells	Smooth muscle cells	0	0	546	two-sided	0.360135	0.149172	0.470946
cell_type	complement	percentage		ARDS	Epithelial cells	Neutrophils	0	0	502	two-sided	0.767497	0.214703	0.821887
cell_type	complement	percentage		ARDS	Epithelial cells	CD8 T-cells	0	0	583	two-sided	0.150998	0.229747	0.247419
cell_type	complement	percentage		ARDS	Epithelial cells	NK-cells	0	0	722	two-sided	0.000691477	0.289311	0.00254165
cell_type	complement	percentage		ARDS	Epithelial cells	Endothelial cells	0	0	545	two-sided	0.367573	0.379671	0.476095
cell_type	complement	percentage		ARDS	Epithelial cells	Fibroblasts	0	0	579	two-sided	0.167679	0.401718	0.268286
cell_type	complement	percentage		ARDS	Epithelial cells	B cells	0	0	754	two-sided	0.000121316	0.274339	0.000589251
cell_type	complement	percentage		ARDS	Epithelial cells	Mast cells	0	0	722	two-sided	0.000691477	0.514703	0.00254165
cell_type	complement	percentage		ARDS	Epithelial cells	Club cells	0	0	789	two-sided	1.44967e-05	0.890527	9.85773e-05
cell_type	complement	percentage		ARDS	CD4 T-cells	Mesenchymal cells	0	0	648	two-sided	0.0187169	0.0107717	0.0438879
cell_type	complement	percentage		ARDS	CD4 T-cells	Dendritic cells	0	0	745	two-sided	0.000201807	0.0276048	0.000885348
cell_type	complement	percentage		ARDS	CD4 T-cells	Smooth muscle cells	0	0	502	two-sided	0.767497	0.113124	0.821887
cell_type	complement	percentage		ARDS	CD4 T-cells	Neutrophils	0	0	455	two-sided	0.724865	0.160971	0.788653
cell_type	complement	percentage		ARDS	CD4 T-cells	CD8 T-cells	0	0	537	two-sided	0.430463	0.178107	0.537091
cell_type	complement	percentage		ARDS	CD4 T-cells	NK-cells	0	0	705	two-sided	0.0016127	0.233333	0.00522207
cell_type	complement	percentage		ARDS	CD4 T-cells	Endothelial cells	0	0	489	two-sided	0.910325	0.290592	0.937911
cell_type	complement	percentage		ARDS	CD4 T-cells	Fibroblasts	0	0	546	two-sided	0.360135	0.304026	0.470946
cell_type	complement	percentage		ARDS	CD4 T-cells	B cells	0	0	723	two-sided	0.000656776	0.237844	0.00254165
cell_type	complement	percentage		ARDS	CD4 T-cells	Mast cells	0	0	683	two-sided	0.0044569	0.411874	0.0121228
cell_type	complement	percentage		ARDS	CD4 T-cells	Club cells	0	0	758	two-sided	9.62861e-05	0.668065	0.000523797
cell_type	complement	percentage		ARDS	Mesenchymal cells	Dendritic cells	0	0	598	two-sided	0.0995184	0.0141948	0.182899
cell_type	complement	percentage		ARDS	Mesenchymal cells	Smooth muscle cells	0	0	333	two-sided	0.0384945	0.0508116	0.0793219
cell_type	complement	percentage		ARDS	Mesenchymal cells	Neutrophils	0	0	288	two-sided	0.00686989	0.0707166	0.0179674
cell_type	complement	percentage		ARDS	Mesenchymal cells	CD8 T-cells	0	0	372	two-sided	0.128389	0.0828174	0.221024
cell_type	complement	percentage		ARDS	Mesenchymal cells	NK-cells	0	0	570	two-sided	0.210208	0.116148	0.321217
cell_type	complement	percentage		ARDS	Mesenchymal cells	Endothelial cells	0	0	312	two-sided	0.0180203	0.132143	0.0429958
cell_type	complement	percentage		ARDS	Mesenchymal cells	Fibroblasts	0	0	384	two-sided	0.176522	0.136074	0.27915
cell_type	complement	percentage		ARDS	Mesenchymal cells	B cells	0	0	557	two-sided	0.284632	0.139521	0.399072
cell_type	complement	percentage		ARDS	Mesenchymal cells	Mast cells	0	0	511	two-sided	0.672764	0.200494	0.737871
cell_type	complement	percentage		ARDS	Mesenchymal cells	Club cells	0	0	583	two-sided	0.150998	0.297463	0.247419
cell_type	complement	percentage		ARDS	Dendritic cells	Smooth muscle cells	0	0	225	two-sided	0.000330632	0.0283034	0.00132253
cell_type	complement	percentage		ARDS	Dendritic cells	Neutrophils	0	0	183	two-sided	2.89801e-05	0.0458305	0.00017915
cell_type	complement	percentage		ARDS	Dendritic cells	CD8 T-cells	0	0	257	two-sided	0.00169224	0.0572302	0.00535219
cell_type	complement	percentage		ARDS	Dendritic cells	NK-cells	0	0	479	two-sided	0.988767	0.088126	0.988767
cell_type	complement	percentage		ARDS	Dendritic cells	Endothelial cells	0	0	204	two-sided	0.000102041	0.101487	0.000533754
cell_type	complement	percentage		ARDS	Dendritic cells	Fibroblasts	0	0	271	two-sided	0.00325656	0.10486	0.00962809
cell_type	complement	percentage		ARDS	Dendritic cells	B cells	0	0	424	two-sided	0.430463	0.112166	0.537091
cell_type	complement	percentage		ARDS	Dendritic cells	Mast cells	0	0	378	two-sided	0.150998	0.164361	0.247419
cell_type	complement	percentage		ARDS	Dendritic cells	Club cells	0	0	444	two-sided	0.612275	0.250812	0.676987
cell_type	complement	percentage		ARDS	Smooth muscle cells	Neutrophils	0	0	427	two-sided	0.455568	0.0441869	0.55319
cell_type	complement	percentage		ARDS	Smooth muscle cells	CD8 T-cells	0	0	524	two-sided	0.544927	0.0706087	0.63342
cell_type	complement	percentage		ARDS	Smooth muscle cells	NK-cells	0	0	688	two-sided	0.00356527	0.140257	0.00989546
cell_type	complement	percentage		ARDS	Smooth muscle cells	Endothelial cells	0	0	474	two-sided	0.932682	0.200221	0.95372
cell_type	complement	percentage		ARDS	Smooth muscle cells	Fibroblasts	0	0	519	two-sided	0.59266	0.216056	0.66067
cell_type	complement	percentage		ARDS	Smooth muscle cells	B cells	0	0	708	two-sided	0.00139426	0.161442	0.00462487
cell_type	complement	percentage		ARDS	Smooth muscle cells	Mast cells	0	0	669	two-sided	0.00812642	0.350329	0.0208527
cell_type	complement	percentage		ARDS	Smooth muscle cells	Club cells	0	0	745	two-sided	0.000201807	0.694346	0.000885348
cell_type	complement	percentage		ARDS	Neutrophils	CD8 T-cells	0	0	563	two-sided	0.248319	0.0346442	0.36708
cell_type	complement	percentage		ARDS	Neutrophils	NK-cells	0	0	718	two-sided	0.000848032	0.117084	0.00295724
cell_type	complement	percentage		ARDS	Neutrophils	Endothelial cells	0	0	538	two-sided	0.422276	0.192512	0.536725
cell_type	complement	percentage		ARDS	Neutrophils	Fibroblasts	0	0	557	two-sided	0.284632	0.215049	0.399072
cell_type	complement	percentage		ARDS	Neutrophils	B cells	0	0	754	two-sided	0.000121316	0.14269	0.000589251
cell_type	complement	percentage		ARDS	Neutrophils	Mast cells	0	0	717	two-sided	0.000892008	0.370254	0.00303283
cell_type	complement	percentage		ARDS	Neutrophils	Club cells	0	0	792	two-sided	1.19534e-05	0.894637	8.55611e-05
cell_type	complement	percentage		ARDS	CD8 T-cells	NK-cells	0	0	656	two-sided	0.0137492	0.0794615	0.033998
cell_type	complement	percentage		ARDS	CD8 T-cells	Endothelial cells	0	0	436	two-sided	0.535615	0.133503	0.627963
cell_type	complement	percentage		ARDS	CD8 T-cells	Fibroblasts	0	0	485	two-sided	0.955091	0.149229	0.969347
cell_type	complement	percentage		ARDS	CD8 T-cells	B cells	0	0	657	two-sided	0.0132184	0.115981	0.0332909
cell_type	complement	percentage		ARDS	CD8 T-cells	Mast cells	0	0	597	two-sided	0.102445	0.302663	0.183322
cell_type	complement	percentage		ARDS	CD8 T-cells	Club cells	0	0	688	two-sided	0.00356527	0.701051	0.00989546
cell_type	complement	percentage		ARDS	NK-cells	Endothelial cells	0	0	261	two-sided	0.00204782	0.0298402	0.00632963
cell_type	complement	percentage		ARDS	NK-cells	Fibroblasts	0	0	317	two-sided	0.0217442	0.0394012	0.0492868
cell_type	complement	percentage		ARDS	NK-cells	B cells	0	0	438	two-sided	0.554319	0.0560355	0.638877
cell_type	complement	percentage		ARDS	NK-cells	Mast cells	0	0	411	two-sided	0.331338	0.19479	0.455172
cell_type	complement	percentage		ARDS	NK-cells	Club cells	0	0	470	two-sided	0.888039	0.50602	0.921934
cell_type	complement	percentage		ARDS	Endothelial cells	Fibroblasts	0	0	521	two-sided	0.573338	0.012307	0.644412
cell_type	complement	percentage		ARDS	Endothelial cells	B cells	0	0	736	two-sided	0.000330632	0.0418096	0.00132253
cell_type	complement	percentage		ARDS	Endothelial cells	Mast cells	0	0	691	two-sided	0.00311152	0.2196	0.0094037
cell_type	complement	percentage		ARDS	Endothelial cells	Club cells	0	0	765	two-sided	6.3795e-05	0.810592	0.000361505
cell_type	complement	percentage		ARDS	Fibroblasts	B cells	0	0	643	two-sided	0.0225645	0.03693	0.0503077
cell_type	complement	percentage		ARDS	Fibroblasts	Mast cells	0	0	590	two-sided	0.124891	0.22201	0.217758
cell_type	complement	percentage		ARDS	Fibroblasts	Club cells	0	0	680	two-sided	0.00508442	0.942272	0.0135584
cell_type	complement	percentage		ARDS	B cells	Mast cells	0	0	431	two-sided	0.490288	0.0786366	0.590082
cell_type	complement	percentage		ARDS	B cells	Club cells	0	0	521	two-sided	0.573338	0.250812	0.644412
cell_type	complement	percentage		ARDS	Mast cells	Club cells	0	0	572	two-sided	0.200141	0.344197	0.312864
cell_type	complement	percentage		Pneumonia	Dying cells	CD4 T-cells	0	0	1012	two-sided	2.11102e-09	1.92055	1.91399e-08
cell_type	complement	percentage		Pneumonia	Dying cells	Dendritic cells	0	0	1033	two-sided	3.89099e-10	1.87723	7.55963e-09
cell_type	complement	percentage		Pneumonia	Dying cells	Epithelial cells	0	0	1012	two-sided	2.11102e-09	1.98051	1.91399e-08
cell_type	complement	percentage		Pneumonia	Dying cells	Smooth muscle cells	0	0	1023	two-sided	8.78268e-10	1.97999	1.32716e-08
cell_type	complement	percentage		Pneumonia	Dying cells	Macrophages	0	0	1013	two-sided	1.95082e-09	1.99655	1.91399e-08
cell_type	complement	percentage		Pneumonia	Dying cells	Monocytes	0	0	1020	two-sided	1.11773e-09	1.9961	1.38192e-08
cell_type	complement	percentage		Pneumonia	Dying cells	Endothelial cells	0	0	1010	two-sided	2.47078e-09	1.99861	2.10016e-08
cell_type	complement	percentage		Pneumonia	Dying cells	Proliferating cells	0	0	1031	two-sided	4.58492e-10	1.998	7.79436e-09
cell_type	complement	percentage		Pneumonia	Dying cells	NK-cells	0	0	1049	two-sided	1.02288e-10	2.01419	3.5855e-09
cell_type	complement	percentage		Pneumonia	Dying cells	Mast cells	0	0	1050	two-sided	9.39647e-11	2.01097	3.5855e-09
cell_type	complement	percentage		Pneumonia	Dying cells	Neutrophils	0	0	1018	two-sided	1.31158e-09	2.0188	1.48645e-08
cell_type	complement	percentage		Pneumonia	Dying cells	Fibroblasts	0	0	1020	two-sided	1.11773e-09	2.01946	1.38192e-08
cell_type	complement	percentage		Pneumonia	Dying cells	Mesenchymal cells	0	0	1047	two-sided	1.21152e-10	2.02109	3.5855e-09
cell_type	complement	percentage		Pneumonia	Dying cells	B cells	0	0	1046	two-sided	1.3182e-10	2.02627	3.5855e-09
cell_type	complement	percentage		Pneumonia	Dying cells	CD8 T-cells	0	0	1042	two-sided	1.8445e-10	2.02951	4.18086e-09
cell_type	complement	percentage		Pneumonia	Dying cells	Club cells	0	0	1052	two-sided	7.92569e-11	2.04408	3.5855e-09
cell_type	complement	percentage		Pneumonia	CD4 T-cells	Dendritic cells	0	0	791	two-sided	0.00160598	0.0827643	0.00445741
cell_type	complement	percentage		Pneumonia	CD4 T-cells	Epithelial cells	0	0	586	two-sided	0.599025	0.434112	0.6846
cell_type	complement	percentage		Pneumonia	CD4 T-cells	Smooth muscle cells	0	0	623	two-sided	0.317161	0.421383	0.431339
cell_type	complement	percentage		Pneumonia	CD4 T-cells	Macrophages	0	0	638	two-sided	0.232997	0.586184	0.330078
cell_type	complement	percentage		Pneumonia	CD4 T-cells	Monocytes	0	0	650	two-sided	0.178119	0.574322	0.260475
cell_type	complement	percentage		Pneumonia	CD4 T-cells	Endothelial cells	0	0	617	two-sided	0.355819	0.610988	0.479122
cell_type	complement	percentage		Pneumonia	CD4 T-cells	Proliferating cells	0	0	693	two-sided	0.0576933	0.578996	0.103241
cell_type	complement	percentage		Pneumonia	CD4 T-cells	NK-cells	0	0	778	two-sided	0.00280717	0.707311	0.00669781
cell_type	complement	percentage		Pneumonia	CD4 T-cells	Mast cells	0	0	810	two-sided	0.000677606	0.63131	0.00224767
cell_type	complement	percentage		Pneumonia	CD4 T-cells	Neutrophils	0	0	690	two-sided	0.0629496	0.81127	0.105693
cell_type	complement	percentage		Pneumonia	CD4 T-cells	Fibroblasts	0	0	690	two-sided	0.0629496	0.817382	0.105693
cell_type	complement	percentage		Pneumonia	CD4 T-cells	Mesenchymal cells	0	0	776	two-sided	0.003052	0.788868	0.00715641
cell_type	complement	percentage		Pneumonia	CD4 T-cells	B cells	0	0	791	two-sided	0.00160598	0.809875	0.00445741
cell_type	complement	percentage		Pneumonia	CD4 T-cells	CD8 T-cells	0	0	752	two-sided	0.00793873	0.89472	0.0158775
cell_type	complement	percentage		Pneumonia	CD4 T-cells	Club cells	0	0	815	two-sided	0.000534972	1.06	0.00191464
cell_type	complement	percentage		Pneumonia	Dendritic cells	Epithelial cells	0	0	239	two-sided	9.17391e-05	0.0876299	0.00044559
cell_type	complement	percentage		Pneumonia	Dendritic cells	Smooth muscle cells	0	0	317	two-sided	0.00360097	0.0898836	0.00830054
cell_type	complement	percentage		Pneumonia	Dendritic cells	Macrophages	0	0	262	two-sided	0.000298614	0.137238	0.00126911
cell_type	complement	percentage		Pneumonia	Dendritic cells	Monocytes	0	0	296	two-sided	0.00147038	0.137298	0.00425471
cell_type	complement	percentage		Pneumonia	Dendritic cells	Endothelial cells	0	0	230	two-sided	5.65213e-05	0.142997	0.00029565
cell_type	complement	percentage		Pneumonia	Dendritic cells	Proliferating cells	0	0	385	two-sided	0.041441	0.145991	0.0751464
cell_type	complement	percentage		Pneumonia	Dendritic cells	NK-cells	0	0	512	two-sided	0.681525	0.200787	0.766012
cell_type	complement	percentage		Pneumonia	Dendritic cells	Mast cells	0	0	557	two-sided	0.877694	0.199656	0.918203
cell_type	complement	percentage		Pneumonia	Dendritic cells	Neutrophils	0	0	319	two-sided	0.00390787	0.20906	0.00871262
cell_type	complement	percentage		Pneumonia	Dendritic cells	Fibroblasts	0	0	301	two-sided	0.00183108	0.211316	0.00469862
cell_type	complement	percentage		Pneumonia	Dendritic cells	Mesenchymal cells	0	0	502	two-sided	0.590144	0.220878	0.6846
cell_type	complement	percentage		Pneumonia	Dendritic cells	B cells	0	0	488	two-sided	0.472652	0.240563	0.578415
cell_type	complement	percentage		Pneumonia	Dendritic cells	CD8 T-cells	0	0	433	two-sided	0.154587	0.246382	0.228519
cell_type	complement	percentage		Pneumonia	Dendritic cells	Club cells	0	0	503	two-sided	0.599025	0.293732	0.6846
cell_type	complement	percentage		Pneumonia	Epithelial cells	Smooth muscle cells	0	0	615	two-sided	0.369339	0.0100251	0.487671
cell_type	complement	percentage		Pneumonia	Epithelial cells	Macrophages	0	0	568	two-sided	0.768022	0.207329	0.828977
cell_type	complement	percentage		Pneumonia	Epithelial cells	Monocytes	0	0	615	two-sided	0.369339	0.197763	0.487671
cell_type	complement	percentage		Pneumonia	Epithelial cells	Endothelial cells	0	0	554	two-sided	0.908112	0.241546	0.942773
cell_type	complement	percentage		Pneumonia	Epithelial cells	Proliferating cells	0	0	687	two-sided	0.0685956	0.218057	0.113768
cell_type	complement	percentage		Pneumonia	Epithelial cells	NK-cells	0	0	839	two-sided	0.000162991	0.412252	0.000738891
cell_type	complement	percentage		Pneumonia	Epithelial cells	Mast cells	0	0	873	two-sided	2.59442e-05	0.333628	0.000160383
cell_type	complement	percentage		Pneumonia	Epithelial cells	Neutrophils	0	0	673	two-sided	0.100687	0.588631	0.161099
cell_type	complement	percentage		Pneumonia	Epithelial cells	Fibroblasts	0	0	656	two-sided	0.154587	0.599563	0.228519
cell_type	complement	percentage		Pneumonia	Epithelial cells	Mesenchymal cells	0	0	826	two-sided	0.000313749	0.534119	0.00129303
cell_type	complement	percentage		Pneumonia	Epithelial cells	B cells	0	0	862	two-sided	4.79593e-05	0.563813	0.000283585
cell_type	complement	percentage		Pneumonia	Epithelial cells	CD8 T-cells	0	0	795	two-sided	0.0013454	0.722959	0.00397769
cell_type	complement	percentage		Pneumonia	Epithelial cells	Club cells	0	0	885	two-sided	1.29873e-05	1.06381	8.83139e-05
cell_type	complement	percentage		Pneumonia	Smooth muscle cells	Macrophages	0	0	498	two-sided	0.555241	0.171584	0.650972
cell_type	complement	percentage		Pneumonia	Smooth muscle cells	Monocytes	0	0	537	two-sided	0.928469	0.165821	0.949412
cell_type	complement	percentage		Pneumonia	Smooth muscle cells	Endothelial cells	0	0	479	two-sided	0.404512	0.198965	0.523939
cell_type	complement	percentage		Pneumonia	Smooth muscle cells	Proliferating cells	0	0	624	two-sided	0.310997	0.187507	0.431339
cell_type	complement	percentage		Pneumonia	Smooth muscle cells	NK-cells	0	0	756	two-sided	0.00681068	0.365531	0.0138247
cell_type	complement	percentage		Pneumonia	Smooth muscle cells	Mast cells	0	0	795	two-sided	0.0013454	0.306295	0.00397769
cell_type	complement	percentage		Pneumonia	Smooth muscle cells	Neutrophils	0	0	566	two-sided	0.787688	0.486858	0.840852
cell_type	complement	percentage		Pneumonia	Smooth muscle cells	Fibroblasts	0	0	568	two-sided	0.768022	0.496167	0.828977
cell_type	complement	percentage		Pneumonia	Smooth muscle cells	Mesenchymal cells	0	0	757	two-sided	0.00655218	0.465828	0.0135015
cell_type	complement	percentage		Pneumonia	Smooth muscle cells	B cells	0	0	761	two-sided	0.00560417	0.50215	0.0120979
cell_type	complement	percentage		Pneumonia	Smooth muscle cells	CD8 T-cells	0	0	717	two-sided	0.0273974	0.612994	0.0517507
cell_type	complement	percentage		Pneumonia	Smooth muscle cells	Club cells	0	0	790	two-sided	0.00167801	0.873298	0.0045642
cell_type	complement	percentage		Pneumonia	Macrophages	Monocytes	0	0	565	two-sided	0.797573	0.00248179	0.840852
cell_type	complement	percentage		Pneumonia	Macrophages	Endothelial cells	0	0	539	two-sided	0.948873	0.0294512	0.955902
cell_type	complement	percentage		Pneumonia	Macrophages	Proliferating cells	0	0	659	two-sided	0.143744	0.0423203	0.217213
cell_type	complement	percentage		Pneumonia	Macrophages	NK-cells	0	0	819	two-sided	0.000441573	0.267534	0.00171583
cell_type	complement	percentage		Pneumonia	Macrophages	Mast cells	0	0	861	two-sided	5.06665e-05	0.210325	0.00028711
cell_type	complement	percentage		Pneumonia	Macrophages	Neutrophils	0	0	681	two-sided	0.0811369	0.453142	0.132947
cell_type	complement	percentage		Pneumonia	Macrophages	Fibroblasts	0	0	660	two-sided	0.140263	0.467406	0.214334
cell_type	complement	percentage		Pneumonia	Macrophages	Mesenchymal cells	0	0	817	two-sided	0.000486185	0.396366	0.00178706
cell_type	complement	percentage		Pneumonia	Macrophages	B cells	0	0	843	two-sided	0.00013254	0.437975	0.000621566
cell_type	complement	percentage		Pneumonia	Macrophages	CD8 T-cells	0	0	785	two-sided	0.00208485	0.62181	0.00525072
cell_type	complement	percentage		Pneumonia	Macrophages	Club cells	0	0	873	two-sided	2.59442e-05	1.10537	0.000160383
cell_type	complement	percentage		Pneumonia	Monocytes	Endothelial cells	0	0	487	two-sided	0.464782	0.0242102	0.57464
cell_type	complement	percentage		Pneumonia	Monocytes	Proliferating cells	0	0	623	two-sided	0.317161	0.0378415	0.431339
cell_type	complement	percentage		Pneumonia	Monocytes	NK-cells	0	0	784	two-sided	0.00217636	0.251517	0.00538153
cell_type	complement	percentage		Pneumonia	Monocytes	Mast cells	0	0	808	two-sided	0.000743987	0.202438	0.00235307
cell_type	complement	percentage		Pneumonia	Monocytes	Neutrophils	0	0	606	two-sided	0.434043	0.396887	0.546572
cell_type	complement	percentage		Pneumonia	Monocytes	Fibroblasts	0	0	600	two-sided	0.480595	0.409512	0.578415
cell_type	complement	percentage		Pneumonia	Monocytes	Mesenchymal cells	0	0	761	two-sided	0.00560417	0.367165	0.0120979
cell_type	complement	percentage		Pneumonia	Monocytes	B cells	0	0	788	two-sided	0.00183108	0.412251	0.00469862
cell_type	complement	percentage		Pneumonia	Monocytes	CD8 T-cells	0	0	735	two-sided	0.0148241	0.558807	0.0288011
cell_type	complement	percentage		Pneumonia	Monocytes	Club cells	0	0	817	two-sided	0.000486185	0.946764	0.00178706
cell_type	complement	percentage		Pneumonia	Endothelial cells	Proliferating cells	0	0	691	two-sided	0.0611552	0.020478	0.10528
cell_type	complement	percentage		Pneumonia	Endothelial cells	NK-cells	0	0	859	two-sided	5.65213e-05	0.256636	0.00029565
cell_type	complement	percentage		Pneumonia	Endothelial cells	Mast cells	0	0	889	two-sided	1.02602e-05	0.198663	7.34413e-05
cell_type	complement	percentage		Pneumonia	Endothelial cells	Neutrophils	0	0	673	two-sided	0.100687	0.471156	0.161099
cell_type	complement	percentage		Pneumonia	Endothelial cells	Fibroblasts	0	0	667	two-sided	0.11768	0.487183	0.18396
cell_type	complement	percentage		Pneumonia	Endothelial cells	Mesenchymal cells	0	0	852	two-sided	8.24685e-05	0.3938	0.000415397
cell_type	complement	percentage		Pneumonia	Endothelial cells	B cells	0	0	892	two-sided	8.58345e-06	0.435074	6.48527e-05
cell_type	complement	percentage		Pneumonia	Endothelial cells	CD8 T-cells	0	0	825	two-sided	0.000329601	0.647844	0.0013184
cell_type	complement	percentage		Pneumonia	Endothelial cells	Club cells	0	0	915	two-sided	2.08452e-06	1.24276	1.66762e-05
cell_type	complement	percentage		Pneumonia	Proliferating cells	NK-cells	0	0	692	two-sided	0.0594033	0.199824	0.103575
cell_type	complement	percentage		Pneumonia	Proliferating cells	Mast cells	0	0	741	two-sided	0.0119507	0.167043	0.0235551
cell_type	complement	percentage		Pneumonia	Proliferating cells	Neutrophils	0	0	492	two-sided	0.504854	0.296152	0.597044
cell_type	complement	percentage		Pneumonia	Proliferating cells	Fibroblasts	0	0	489	two-sided	0.480595	0.307092	0.578415
cell_type	complement	percentage		Pneumonia	Proliferating cells	Mesenchymal cells	0	0	668	two-sided	0.114701	0.297018	0.181388
cell_type	complement	percentage		Pneumonia	Proliferating cells	B cells	0	0	692	two-sided	0.0594033	0.347948	0.103575
cell_type	complement	percentage		Pneumonia	Proliferating cells	CD8 T-cells	0	0	640	two-sided	0.223101	0.449643	0.319386
cell_type	complement	percentage		Pneumonia	Proliferating cells	Club cells	0	0	716	two-sided	0.0283086	0.749895	0.0527392
cell_type	complement	percentage		Pneumonia	NK-cells	Mast cells	0	0	568	two-sided	0.768022	0.00985428	0.828977
cell_type	complement	percentage		Pneumonia	NK-cells	Neutrophils	0	0	332	two-sided	0.00655218	0.0213941	0.0135015
cell_type	complement	percentage		Pneumonia	NK-cells	Fibroblasts	0	0	307	two-sided	0.00237051	0.031864	0.00575696
cell_type	complement	percentage		Pneumonia	NK-cells	Mesenchymal cells	0	0	516	two-sided	0.719531	0.0720836	0.802101
cell_type	complement	percentage		Pneumonia	NK-cells	B cells	0	0	508	two-sided	0.64431	0.141331	0.730218
cell_type	complement	percentage		Pneumonia	NK-cells	CD8 T-cells	0	0	442	two-sided	0.190841	0.186024	0.27611
cell_type	complement	percentage		Pneumonia	NK-cells	Club cells	0	0	517	two-sided	0.729147	0.434146	0.806211
cell_type	complement	percentage		Pneumonia	Mast cells	Neutrophils	0	0	288	two-sided	0.00102686	0.0033326	0.00317392
cell_type	complement	percentage		Pneumonia	Mast cells	Fibroblasts	0	0	276	two-sided	0.000588289	0.0106451	0.00205147
cell_type	complement	percentage		Pneumonia	Mast cells	Mesenchymal cells	0	0	490	two-sided	0.48861	0.0445126	0.582903
cell_type	complement	percentage		Pneumonia	Mast cells	B cells	0	0	484	two-sided	0.441616	0.101711	0.551007
cell_type	complement	percentage		Pneumonia	Mast cells	CD8 T-cells	0	0	429	two-sided	0.140263	0.122764	0.214334
cell_type	complement	percentage		Pneumonia	Mast cells	Club cells	0	0	481	two-sided	0.419124	0.282567	0.532719
cell_type	complement	percentage		Pneumonia	Neutrophils	Fibroblasts	0	0	537	two-sided	0.928469	0.0229871	0.949412
cell_type	complement	percentage		Pneumonia	Neutrophils	Mesenchymal cells	0	0	759	two-sided	0.0060615	0.0803289	0.0128807
cell_type	complement	percentage		Pneumonia	Neutrophils	B cells	0	0	788	two-sided	0.00183108	0.169352	0.00469862
cell_type	complement	percentage		Pneumonia	Neutrophils	CD8 T-cells	0	0	714	two-sided	0.0302093	0.302268	0.0555199
cell_type	complement	percentage		Pneumonia	Neutrophils	Club cells	0	0	809	two-sided	0.000710076	1.21025	0.00229929
cell_type	complement	percentage		Pneumonia	Fibroblasts	Mesenchymal cells	0	0	770	two-sided	0.00390787	0.0675256	0.00871262
cell_type	complement	percentage		Pneumonia	Fibroblasts	B cells	0	0	812	two-sided	0.000616766	0.158589	0.002097
cell_type	complement	percentage		Pneumonia	Fibroblasts	CD8 T-cells	0	0	727	two-sided	0.019593	0.284181	0.0375302
cell_type	complement	percentage		Pneumonia	Fibroblasts	Club cells	0	0	827	two-sided	0.000298614	1.17537	0.00126911
cell_type	complement	percentage		Pneumonia	Mesenchymal cells	B cells	0	0	543	two-sided	0.989768	0.0835834	0.989768
cell_type	complement	percentage		Pneumonia	Mesenchymal cells	CD8 T-cells	0	0	477	two-sided	0.390209	0.123523	0.510273
cell_type	complement	percentage		Pneumonia	Mesenchymal cells	Club cells	0	0	551	two-sided	0.938666	0.429607	0.952676
cell_type	complement	percentage		Pneumonia	B cells	CD8 T-cells	0	0	480	two-sided	0.41178	0.0109248	0.528321
cell_type	complement	percentage		Pneumonia	B cells	Club cells	0	0	565	two-sided	0.797573	0.243287	0.840852
cell_type	complement	percentage		Pneumonia	CD8 T-cells	Club cells	0	0	624	two-sided	0.310997	0.436066	0.431339
phenotypes	apoptotic	area	B cells		Healthy	Flu	0	0	327	two-sided	0.55457	-0.14965	0.639889
phenotypes	apoptotic	area	B cells		Healthy	ARDS	0	0	658	two-sided	0.300977	0.132182	0.583503
phenotypes	apoptotic	area	B cells		Healthy	Pneumonia	0	0	547	two-sided	0.458563	-0.460495	0.625313
phenotypes	apoptotic	area	B cells		Healthy	COVID19_early	0	0	666	two-sided	0.121896	-0.452067	0.468377
phenotypes	apoptotic	area	B cells		Healthy	COVID19_late	0	0	1258	two-sided	0.424863	-0.353244	0.625313
phenotypes	apoptotic	area	B cells		Flu	ARDS	0	0	252	two-sided	0.937369	0.326994	0.937369
phenotypes	apoptotic	area	B cells		Flu	Pneumonia	0	0	216	two-sided	0.311202	-0.341567	0.583503
phenotypes	apoptotic	area	B cells		Flu	COVID19_early	0	0	273	two-sided	0.156126	-0.36777	0.468377
phenotypes	apoptotic	area	B cells		Flu	COVID19_late	0	0	488	two-sided	0.245045	-0.258572	0.583503
phenotypes	apoptotic	area	B cells		ARDS	Pneumonia	0	0	400	two-sided	0.135924	-0.479205	0.468377
phenotypes	apoptotic	area	B cells		ARDS	COVID19_early	0	0	486	two-sided	0.0257353	-0.449659	0.386029
phenotypes	apoptotic	area	B cells		ARDS	COVID19_late	0	0	902	two-sided	0.0709555	-0.393114	0.468377
phenotypes	apoptotic	area	B cells		Pneumonia	COVID19_early	0	0	683	two-sided	0.550699	-0.219509	0.639889
phenotypes	apoptotic	area	B cells		Pneumonia	COVID19_late	0	0	1250	two-sided	0.936211	0.183693	0.937369
phenotypes	apoptotic	area	B cells		COVID19_early	COVID19_late	0	0	1860	two-sided	0.351144	0.378722	0.58524
phenotypes	apoptotic	area	CD4 T-cells		Healthy	Flu	0	0	289	two-sided	0.899783	0.24132	0.964054
phenotypes	apoptotic	area	CD4 T-cells		Healthy	ARDS	0	0	401	two-sided	0.0341805	-0.442135	0.0854512
phenotypes	apoptotic	area	CD4 T-cells		Healthy	Pneumonia	0	0	572	two-sided	0.654816	-0.0677708	0.964054
phenotypes	apoptotic	area	CD4 T-cells		Healthy	COVID19_early	0	0	550	two-sided	0.00859371	-0.444981	0.0644528
phenotypes	apoptotic	area	CD4 T-cells		Healthy	COVID19_late	0	0	919	two-sided	0.0037902	-0.471085	0.056853
phenotypes	apoptotic	area	CD4 T-cells		Flu	ARDS	0	0	162	two-sided	0.0549171	-0.70819	0.107345
phenotypes	apoptotic	area	CD4 T-cells		Flu	Pneumonia	0	0	252	two-sided	0.806316	-0.413247	0.964054
phenotypes	apoptotic	area	CD4 T-cells		Flu	COVID19_early	0	0	228	two-sided	0.0310815	-0.655623	0.0854512
phenotypes	apoptotic	area	CD4 T-cells		Flu	COVID19_late	0	0	374	two-sided	0.018723	-0.717313	0.0854512
phenotypes	apoptotic	area	CD4 T-cells		ARDS	Pneumonia	0	0	630	two-sided	0.112926	0.426889	0.18821
phenotypes	apoptotic	area	CD4 T-cells		ARDS	COVID19_early	0	0	680	two-sided	0.857401	-0.0280598	0.964054
phenotypes	apoptotic	area	CD4 T-cells		ARDS	COVID19_late	0	0	1116	two-sided	0.749362	-0.0115033	0.964054
phenotypes	apoptotic	area	CD4 T-cells		Pneumonia	COVID19_early	0	0	554	two-sided	0.0572507	-0.419102	0.107345
phenotypes	apoptotic	area	CD4 T-cells		Pneumonia	COVID19_late	0	0	915	two-sided	0.0317486	-0.439129	0.0854512
phenotypes	apoptotic	area	CD4 T-cells		COVID19_early	COVID19_late	0	0	1683	two-sided	0.982701	0.0191193	0.982701
phenotypes	apoptotic	area	CD8 T-cells		Healthy	Flu	0	0	276	two-sided	0.705576	0.0836045	0.705576
phenotypes	apoptotic	area	CD8 T-cells		Healthy	ARDS	0	0	465	two-sided	0.183562	-0.636577	0.344179
phenotypes	apoptotic	area	CD8 T-cells		Healthy	Pneumonia	0	0	962	two-sided	3.63354e-05	0.693711	0.000181677
phenotypes	apoptotic	area	CD8 T-cells		Healthy	COVID19_early	0	0	730	two-sided	0.341867	-0.301493	0.569778
phenotypes	apoptotic	area	CD8 T-cells		Healthy	COVID19_late	0	0	1470	two-sided	0.61197	0.217777	0.655682
phenotypes	apoptotic	area	CD8 T-cells		Flu	ARDS	0	0	215	two-sided	0.465606	-0.636627	0.582008
phenotypes	apoptotic	area	CD8 T-cells		Flu	Pneumonia	0	0	431	two-sided	0.000385536	1.26918	0.00115661
phenotypes	apoptotic	area	CD8 T-cells		Flu	COVID19_early	0	0	320	two-sided	0.517226	-0.39147	0.596799
phenotypes	apoptotic	area	CD8 T-cells		Flu	COVID19_late	0	0	681	two-sided	0.401318	0.163925	0.575192
phenotypes	apoptotic	area	CD8 T-cells		ARDS	Pneumonia	0	0	812	two-sided	5.57497e-05	1.07629	0.000209061
phenotypes	apoptotic	area	CD8 T-cells		ARDS	COVID19_early	0	0	774	two-sided	0.421808	0.415015	0.575192
phenotypes	apoptotic	area	CD8 T-cells		ARDS	COVID19_late	0	0	1427	two-sided	0.0667218	0.98882	0.166805
phenotypes	apoptotic	area	CD8 T-cells		Pneumonia	COVID19_early	0	0	316	two-sided	1.64385e-05	-0.945246	0.000123289
phenotypes	apoptotic	area	CD8 T-cells		Pneumonia	COVID19_late	0	0	563	two-sided	6.95024e-06	-0.836658	0.000104254
phenotypes	apoptotic	area	CD8 T-cells		COVID19_early	COVID19_late	0	0	1971	two-sided	0.12501	0.596354	0.267879
phenotypes	apoptotic	area	Club cells		Healthy	Flu	0	0	294	two-sided	0.976815	0.015766	0.976815
phenotypes	apoptotic	area	Club cells		Healthy	ARDS	0	0	708	two-sided	0.0989389	0.403462	0.821985
phenotypes	apoptotic	area	Club cells		Healthy	Pneumonia	0	0	663	two-sided	0.540672	0.165505	0.821985
phenotypes	apoptotic	area	Club cells		Healthy	COVID19_early	0	0	933	two-sided	0.351416	0.196659	0.821985
phenotypes	apoptotic	area	Club cells		Healthy	COVID19_late	0	0	1480	two-sided	0.569271	-0.139815	0.821985
phenotypes	apoptotic	area	Club cells		Flu	ARDS	0	0	303	two-sided	0.221118	0.376844	0.821985
phenotypes	apoptotic	area	Club cells		Flu	Pneumonia	0	0	295	two-sided	0.515523	0.145621	0.821985
phenotypes	apoptotic	area	Club cells		Flu	COVID19_early	0	0	398	two-sided	0.538663	0.175232	0.821985
phenotypes	apoptotic	area	Club cells		Flu	COVID19_late	0	0	634	two-sided	0.726893	-0.125559	0.895932
phenotypes	apoptotic	area	Club cells		ARDS	Pneumonia	0	0	437	two-sided	0.320177	-0.249703	0.821985
phenotypes	apoptotic	area	Club cells		ARDS	COVID19_early	0	0	623	two-sided	0.434127	-0.197154	0.821985
phenotypes	apoptotic	area	Club cells		ARDS	COVID19_late	0	0	971	two-sided	0.184661	-0.135911	0.821985
phenotypes	apoptotic	area	Club cells		Pneumonia	COVID19_early	0	0	769	two-sided	0.792583	0.0394669	0.895932
phenotypes	apoptotic	area	Club cells		Pneumonia	COVID19_late	0	0	1206	two-sided	0.836203	-0.13722	0.895932
phenotypes	apoptotic	area	Club cells		COVID19_early	COVID19_late	0	0	1591	two-sided	0.602789	-0.144886	0.821985
phenotypes	apoptotic	area	Dendritic cells		Healthy	Flu	0	0	270	two-sided	0.621269	-0.11241	0.981227
phenotypes	apoptotic	area	Dendritic cells		Healthy	ARDS	0	0	541	two-sided	0.693556	-0.128765	0.981227
phenotypes	apoptotic	area	Dendritic cells		Healthy	Pneumonia	0	0	613	two-sided	0.981227	-0.368849	0.981227
phenotypes	apoptotic	area	Dendritic cells		Healthy	COVID19_early	0	0	852	two-sided	0.859468	-0.323982	0.981227
phenotypes	apoptotic	area	Dendritic cells		Healthy	COVID19_late	0	0	1277	two-sided	0.496203	-0.465145	0.981227
phenotypes	apoptotic	area	Dendritic cells		Flu	ARDS	0	0	250	two-sided	0.973136	-0.0113647	0.981227
phenotypes	apoptotic	area	Dendritic cells		Flu	Pneumonia	0	0	280	two-sided	0.741052	-0.305108	0.981227
phenotypes	apoptotic	area	Dendritic cells		Flu	COVID19_early	0	0	389	two-sided	0.640302	-0.277284	0.981227
phenotypes	apoptotic	area	Dendritic cells		Flu	COVID19_late	0	0	586	two-sided	0.88807	-0.417714	0.981227
phenotypes	apoptotic	area	Dendritic cells		ARDS	Pneumonia	0	0	546	two-sided	0.647853	-0.351817	0.981227
phenotypes	apoptotic	area	Dendritic cells		ARDS	COVID19_early	0	0	763	two-sided	0.492068	-0.311355	0.981227
phenotypes	apoptotic	area	Dendritic cells		ARDS	COVID19_late	0	0	1151	two-sided	0.939103	-0.452101	0.981227
phenotypes	apoptotic	area	Dendritic cells		Pneumonia	COVID19_early	0	0	738	two-sided	0.96773	0.165365	0.981227
phenotypes	apoptotic	area	Dendritic cells		Pneumonia	COVID19_late	0	0	1156	two-sided	0.589042	0.219971	0.981227
phenotypes	apoptotic	area	Dendritic cells		COVID19_early	COVID19_late	0	0	1595	two-sided	0.617983	0.0180511	0.981227
phenotypes	apoptotic	area	Dying cells		Healthy	Flu	0	0	190	two-sided	0.0409515	-0.0145265	0.153568
phenotypes	apoptotic	area	Dying cells		Healthy	ARDS	0	0	390	two-sided	0.0242349	-0.517838	0.121174
phenotypes	apoptotic	area	Dying cells		Healthy	Pneumonia	0	0	500	two-sided	0.195602	-0.493268	0.586805
phenotypes	apoptotic	area	Dying cells		Healthy	COVID19_early	0	0	509	two-sided	0.00261364	-0.368397	0.0196023
phenotypes	apoptotic	area	Dying cells		Healthy	COVID19_late	0	0	870	two-sided	0.00138271	-0.303313	0.0196023
phenotypes	apoptotic	area	Dying cells		Flu	ARDS	0	0	227	two-sided	0.645345	-0.4371	0.880016
phenotypes	apoptotic	area	Dying cells		Flu	Pneumonia	0	0	274	two-sided	0.839494	-0.42902	0.899458
phenotypes	apoptotic	area	Dying cells		Flu	COVID19_early	0	0	292	two-sided	0.268421	-0.438583	0.671053
phenotypes	apoptotic	area	Dying cells		Flu	COVID19_late	0	0	520	two-sided	0.407192	-0.364024	0.802631
phenotypes	apoptotic	area	Dying cells		ARDS	Pneumonia	0	0	562	two-sided	0.501784	0.114665	0.802631
phenotypes	apoptotic	area	Dying cells		ARDS	COVID19_early	0	0	702	two-sided	0.966277	0.422066	0.966277
phenotypes	apoptotic	area	Dying cells		ARDS	COVID19_late	0	0	1198	two-sided	0.807941	0.544135	0.899458
phenotypes	apoptotic	area	Dying cells		Pneumonia	COVID19_early	0	0	671	two-sided	0.472709	0.355869	0.802631
phenotypes	apoptotic	area	Dying cells		Pneumonia	COVID19_late	0	0	1144	two-sided	0.535088	0.476707	0.802631
phenotypes	apoptotic	area	Dying cells		COVID19_early	COVID19_late	0	0	1752	two-sided	0.728644	0.130926	0.899458
phenotypes	apoptotic	area	Endothelial cells		Healthy	Flu	0	0	223	two-sided	0.160123	-0.0956025	0.400307
phenotypes	apoptotic	area	Endothelial cells		Healthy	ARDS	0	0	441	two-sided	0.104079	-0.414889	0.390296
phenotypes	apoptotic	area	Endothelial cells		Healthy	Pneumonia	0	0	413	two-sided	0.020462	-0.39988	0.136064
phenotypes	apoptotic	area	Endothelial cells		Healthy	COVID19_early	0	0	502	two-sided	0.00210436	-0.669593	0.0315654
phenotypes	apoptotic	area	Endothelial cells		Healthy	COVID19_late	0	0	1030	two-sided	0.0272127	-0.412418	0.136064
phenotypes	apoptotic	area	Endothelial cells		Flu	ARDS	0	0	239	two-sided	0.848658	-0.316434	0.848658
phenotypes	apoptotic	area	Endothelial cells		Flu	Pneumonia	0	0	247	two-sided	0.725002	-0.320335	0.836541
phenotypes	apoptotic	area	Endothelial cells		Flu	COVID19_early	0	0	287	two-sided	0.234564	-0.559935	0.439807
phenotypes	apoptotic	area	Endothelial cells		Flu	COVID19_late	0	0	552	two-sided	0.620444	-0.340839	0.836541
phenotypes	apoptotic	area	Endothelial cells		ARDS	Pneumonia	0	0	460	two-sided	0.493269	-0.250367	0.739903
phenotypes	apoptotic	area	Endothelial cells		ARDS	COVID19_early	0	0	559	two-sided	0.144674	-0.450398	0.400307
phenotypes	apoptotic	area	Endothelial cells		ARDS	COVID19_late	0	0	1108	two-sided	0.707629	-0.0398758	0.836541
phenotypes	apoptotic	area	Endothelial cells		Pneumonia	COVID19_early	0	0	666	two-sided	0.442102	-0.0745717	0.736837
phenotypes	apoptotic	area	Endothelial cells		Pneumonia	COVID19_late	0	0	1268	two-sided	0.841415	0.294098	0.848658
phenotypes	apoptotic	area	Endothelial cells		COVID19_early	COVID19_late	0	0	1922	two-sided	0.204634	0.506338	0.438501
phenotypes	apoptotic	area	Epithelial cells		Healthy	Flu	0	0	168	two-sided	0.0135014	-0.372701	0.117511
phenotypes	apoptotic	area	Epithelial cells		Healthy	ARDS	0	0	501	two-sided	0.375306	0.0622054	0.501647
phenotypes	apoptotic	area	Epithelial cells		Healthy	Pneumonia	0	0	589	two-sided	0.804853	0.0322334	0.804853
phenotypes	apoptotic	area	Epithelial cells		Healthy	COVID19_early	0	0	619	two-sided	0.047163	-0.15143	0.117908
phenotypes	apoptotic	area	Epithelial cells		Healthy	COVID19_late	0	0	1039	two-sided	0.0313362	-0.252143	0.117511
phenotypes	apoptotic	area	Epithelial cells		Flu	ARDS	0	0	349	two-sided	0.0240524	0.4057	0.117511
phenotypes	apoptotic	area	Epithelial cells		Flu	Pneumonia	0	0	369	two-sided	0.025884	0.367308	0.117511
phenotypes	apoptotic	area	Epithelial cells		Flu	COVID19_early	0	0	454	two-sided	0.125278	0.113808	0.208796
phenotypes	apoptotic	area	Epithelial cells		Flu	COVID19_late	0	0	681	two-sided	0.401318	-0.00865197	0.501647
phenotypes	apoptotic	area	Epithelial cells		ARDS	Pneumonia	0	0	563	two-sided	0.493269	-0.0269426	0.555944
phenotypes	apoptotic	area	Epithelial cells		ARDS	COVID19_early	0	0	577	two-sided	0.204673	-0.189519	0.307009
phenotypes	apoptotic	area	Epithelial cells		ARDS	COVID19_late	0	0	931	two-sided	0.108637	-0.283972	0.203694
phenotypes	apoptotic	area	Epithelial cells		Pneumonia	COVID19_early	0	0	565	two-sided	0.0734313	-0.167885	0.157353
phenotypes	apoptotic	area	Epithelial cells		Pneumonia	COVID19_late	0	0	933	two-sided	0.0426101	-0.26539	0.117908
phenotypes	apoptotic	area	Epithelial cells		COVID19_early	COVID19_late	0	0	1568	two-sided	0.518881	-0.108649	0.555944
phenotypes	apoptotic	area	Fibroblasts		Healthy	Flu	0	0	195	two-sided	0.051517	0.101206	0.154551
phenotypes	apoptotic	area	Fibroblasts		Healthy	ARDS	0	0	412	two-sided	0.0474248	-0.526607	0.154551
phenotypes	apoptotic	area	Fibroblasts		Healthy	Pneumonia	0	0	368	two-sided	0.00441047	-0.646094	0.0220524
phenotypes	apoptotic	area	Fibroblasts		Healthy	COVID19_early	0	0	513	two-sided	0.00295298	-0.668503	0.0220524
phenotypes	apoptotic	area	Fibroblasts		Healthy	COVID19_late	0	0	844	two-sided	0.000782038	-0.456978	0.0117306
phenotypes	apoptotic	area	Fibroblasts		Flu	ARDS	0	0	229	two-sided	0.677895	-0.480248	0.726316
phenotypes	apoptotic	area	Fibroblasts		Flu	Pneumonia	0	0	217	two-sided	0.321498	-0.563535	0.60281
phenotypes	apoptotic	area	Fibroblasts		Flu	COVID19_early	0	0	294	two-sided	0.282861	-0.6421	0.60281
phenotypes	apoptotic	area	Fibroblasts		Flu	COVID19_late	0	0	501	two-sided	0.304452	-0.462303	0.60281
phenotypes	apoptotic	area	Fibroblasts		ARDS	Pneumonia	0	0	457	two-sided	0.468194	-0.239837	0.702291
phenotypes	apoptotic	area	Fibroblasts		ARDS	COVID19_early	0	0	616	two-sided	0.391922	-0.00735204	0.653204
phenotypes	apoptotic	area	Fibroblasts		ARDS	COVID19_late	0	0	1077	two-sided	0.554959	0.119747	0.726316
phenotypes	apoptotic	area	Fibroblasts		Pneumonia	COVID19_early	0	0	763	two-sided	0.839701	0.270452	0.839701
phenotypes	apoptotic	area	Fibroblasts		Pneumonia	COVID19_late	0	0	1308	two-sided	0.640599	0.399003	0.726316
phenotypes	apoptotic	area	Fibroblasts		COVID19_early	COVID19_late	0	0	1765	two-sided	0.676386	0.143792	0.726316
phenotypes	apoptotic	area	Macrophages		Healthy	Flu	0	0	272	two-sided	0.648891	0.366347	0.648891
phenotypes	apoptotic	area	Macrophages		Healthy	ARDS	0	0	440	two-sided	0.101483	-0.515083	0.217464
phenotypes	apoptotic	area	Macrophages		Healthy	Pneumonia	0	0	556	two-sided	0.525215	-0.049298	0.56273
phenotypes	apoptotic	area	Macrophages		Healthy	COVID19_early	0	0	538	two-sided	0.00615085	-0.511474	0.0184526
phenotypes	apoptotic	area	Macrophages		Healthy	COVID19_late	0	0	746	two-sided	7.32984e-05	-0.665941	0.00109948
phenotypes	apoptotic	area	Macrophages		Flu	ARDS	0	0	197	two-sided	0.256896	-0.651706	0.385344
phenotypes	apoptotic	area	Macrophages		Flu	Pneumonia	0	0	220	two-sided	0.353707	-0.487089	0.442134
phenotypes	apoptotic	area	Macrophages		Flu	COVID19_early	0	0	136	two-sided	0.000247893	-0.988511	0.0018592
phenotypes	apoptotic	area	Macrophages		Flu	COVID19_late	0	0	266	two-sided	0.0005071	-0.769597	0.0025355
phenotypes	apoptotic	area	Macrophages		ARDS	Pneumonia	0	0	576	two-sided	0.389923	0.488991	0.449911
phenotypes	apoptotic	area	Macrophages		ARDS	COVID19_early	0	0	607	two-sided	0.341471	0.227469	0.442134
phenotypes	apoptotic	area	Macrophages		ARDS	COVID19_late	0	0	941	two-sided	0.124809	-0.221839	0.234017
phenotypes	apoptotic	area	Macrophages		Pneumonia	COVID19_early	0	0	513	two-sided	0.0205551	-0.494992	0.0513878
phenotypes	apoptotic	area	Macrophages		Pneumonia	COVID19_late	0	0	769	two-sided	0.00180054	-0.639878	0.00675203
phenotypes	apoptotic	area	Macrophages		COVID19_early	COVID19_late	0	0	1447	two-sided	0.193264	-0.44008	0.322106
phenotypes	apoptotic	area	Mast cells		Healthy	Flu	0	0	430	two-sided	0.00969534	0.284285	0.0484767
phenotypes	apoptotic	area	Mast cells		Healthy	ARDS	0	0	601	two-sided	0.739537	-0.26329	0.887401
phenotypes	apoptotic	area	Mast cells		Healthy	Pneumonia	0	0	539	two-sided	0.403528	-0.528605	0.550265
phenotypes	apoptotic	area	Mast cells		Healthy	COVID19_early	0	0	731	two-sided	0.34662	-0.522111	0.51993
phenotypes	apoptotic	area	Mast cells		Healthy	COVID19_late	0	0	1411	two-sided	0.886858	-0.368241	0.887401
phenotypes	apoptotic	area	Mast cells		Flu	ARDS	0	0	171	two-sided	0.0858923	-0.470627	0.257677
phenotypes	apoptotic	area	Mast cells		Flu	Pneumonia	0	0	133	two-sided	0.00539802	-0.610682	0.0404852
phenotypes	apoptotic	area	Mast cells		Flu	COVID19_early	0	0	185	two-sided	0.00422253	-0.6066	0.0404852
phenotypes	apoptotic	area	Mast cells		Flu	COVID19_late	0	0	412	two-sided	0.050604	-0.508237	0.189765
phenotypes	apoptotic	area	Mast cells		ARDS	Pneumonia	0	0	434	two-sided	0.300951	-0.30613	0.501585
phenotypes	apoptotic	area	Mast cells		ARDS	COVID19_early	0	0	586	two-sided	0.240706	-0.314546	0.451323
phenotypes	apoptotic	area	Mast cells		ARDS	COVID19_late	0	0	1129	two-sided	0.818719	-0.150812	0.887401
phenotypes	apoptotic	area	Mast cells		Pneumonia	COVID19_early	0	0	757	two-sided	0.887401	-0.0142517	0.887401
phenotypes	apoptotic	area	Mast cells		Pneumonia	COVID19_late	0	0	1422	two-sided	0.219756	0.171582	0.451323
phenotypes	apoptotic	area	Mast cells		COVID19_early	COVID19_late	0	0	1938	two-sided	0.175356	0.18538	0.43839
phenotypes	apoptotic	area	Mesenchymal cells		Healthy	Flu	0	0	321	two-sided	0.635017	0.251322	0.793771
phenotypes	apoptotic	area	Mesenchymal cells		Healthy	ARDS	0	0	388	two-sided	0.0227258	-0.424359	0.113629
phenotypes	apoptotic	area	Mesenchymal cells		Healthy	Pneumonia	0	0	491	two-sided	0.161492	-0.217388	0.302797
phenotypes	apoptotic	area	Mesenchymal cells		Healthy	COVID19_early	0	0	602	two-sided	0.0320932	-0.507127	0.11887
phenotypes	apoptotic	area	Mesenchymal cells		Healthy	COVID19_late	0	0	916	two-sided	0.00357204	-0.233398	0.0535806
phenotypes	apoptotic	area	Mesenchymal cells		Flu	ARDS	0	0	160	two-sided	0.0494799	-0.654707	0.1237
phenotypes	apoptotic	area	Mesenchymal cells		Flu	Pneumonia	0	0	193	two-sided	0.132822	-0.415677	0.284619
phenotypes	apoptotic	area	Mesenchymal cells		Flu	COVID19_early	0	0	234	two-sided	0.0396234	-0.637046	0.11887
phenotypes	apoptotic	area	Mesenchymal cells		Flu	COVID19_late	0	0	365	two-sided	0.014492	-0.276255	0.10869
phenotypes	apoptotic	area	Mesenchymal cells		ARDS	Pneumonia	0	0	586	two-sided	0.320177	0.171706	0.480265
phenotypes	apoptotic	area	Mesenchymal cells		ARDS	COVID19_early	0	0	714	two-sided	0.865707	-0.151647	0.983377
phenotypes	apoptotic	area	Mesenchymal cells		ARDS	COVID19_late	0	0	1166	two-sided	0.983377	-0.0727128	0.983377
phenotypes	apoptotic	area	Mesenchymal cells		Pneumonia	COVID19_early	0	0	659	two-sided	0.40122	-0.296836	0.547118
phenotypes	apoptotic	area	Mesenchymal cells		Pneumonia	COVID19_late	0	0	1045	two-sided	0.200358	-0.145337	0.333929
phenotypes	apoptotic	area	Mesenchymal cells		COVID19_early	COVID19_late	0	0	1668	two-sided	0.917967	0.000730977	0.983377
phenotypes	apoptotic	area	Monocytes		Healthy	Flu	0	0	217	two-sided	0.128283	0.151482	0.176411
phenotypes	apoptotic	area	Monocytes		Healthy	ARDS	0	0	540	two-sided	0.684487	0.299574	0.726893
phenotypes	apoptotic	area	Monocytes		Healthy	Pneumonia	0	0	390	two-sided	0.00964314	-0.272622	0.0289294
phenotypes	apoptotic	area	Monocytes		Healthy	COVID19_early	0	0	468	two-sided	0.000694042	-0.249687	0.00520532
phenotypes	apoptotic	area	Monocytes		Healthy	COVID19_late	0	0	1085	two-sided	0.0617321	0.189778	0.13452
phenotypes	apoptotic	area	Monocytes		Flu	ARDS	0	0	322	two-sided	0.0989176	0.47936	0.164863
phenotypes	apoptotic	area	Monocytes		Flu	Pneumonia	0	0	217	two-sided	0.321498	-0.415751	0.401873
phenotypes	apoptotic	area	Monocytes		Flu	COVID19_early	0	0	267	two-sided	0.129368	-0.509889	0.176411
phenotypes	apoptotic	area	Monocytes		Flu	COVID19_late	0	0	634	two-sided	0.726893	-0.0299042	0.726893
phenotypes	apoptotic	area	Monocytes		ARDS	Pneumonia	0	0	294	two-sided	0.00355556	-0.582795	0.0133334
phenotypes	apoptotic	area	Monocytes		ARDS	COVID19_early	0	0	337	two-sided	0.000141774	-0.725631	0.00212661
phenotypes	apoptotic	area	Monocytes		ARDS	COVID19_late	0	0	908	two-sided	0.0777167	-0.354957	0.145719
phenotypes	apoptotic	area	Monocytes		Pneumonia	COVID19_early	0	0	681	two-sided	0.537274	0.0856834	0.619931
phenotypes	apoptotic	area	Monocytes		Pneumonia	COVID19_late	0	0	1517	two-sided	0.0627759	0.576544	0.13452
phenotypes	apoptotic	area	Monocytes		COVID19_early	COVID19_late	0	0	2236	two-sided	0.00297236	0.627939	0.0133334
phenotypes	apoptotic	area	NK-cells		Healthy	Flu	0	0	336	two-sided	0.444095	0.362328	0.816126
phenotypes	apoptotic	area	NK-cells		Healthy	ARDS	0	0	550	two-sided	0.777014	0.111521	0.816126
phenotypes	apoptotic	area	NK-cells		Healthy	Pneumonia	0	0	710	two-sided	0.244114	-0.0950475	0.610284
phenotypes	apoptotic	area	NK-cells		Healthy	COVID19_early	0	0	862	two-sided	0.786979	-0.176674	0.816126
phenotypes	apoptotic	area	NK-cells		Healthy	COVID19_late	0	0	1727	two-sided	0.0359845	0.415392	0.269884
phenotypes	apoptotic	area	NK-cells		Flu	ARDS	0	0	191	two-sided	0.204633	-0.514364	0.610284
phenotypes	apoptotic	area	NK-cells		Flu	Pneumonia	0	0	285	two-sided	0.662067	-0.219041	0.816126
phenotypes	apoptotic	area	NK-cells		Flu	COVID19_early	0	0	330	two-sided	0.628619	-0.570562	0.816126
phenotypes	apoptotic	area	NK-cells		Flu	COVID19_late	0	0	675	two-sided	0.437326	-0.0700814	0.816126
phenotypes	apoptotic	area	NK-cells		ARDS	Pneumonia	0	0	630	two-sided	0.112926	-0.140646	0.564629
phenotypes	apoptotic	area	NK-cells		ARDS	COVID19_early	0	0	720	two-sided	0.816126	-0.325967	0.816126
phenotypes	apoptotic	area	NK-cells		ARDS	COVID19_late	0	0	1505	two-sided	0.017536	0.41716	0.26304
phenotypes	apoptotic	area	NK-cells		Pneumonia	COVID19_early	0	0	686	two-sided	0.571141	0.0099442	0.816126
phenotypes	apoptotic	area	NK-cells		Pneumonia	COVID19_late	0	0	1329	two-sided	0.543904	0.304458	0.816126
phenotypes	apoptotic	area	NK-cells		COVID19_early	COVID19_late	0	0	1919	two-sided	0.210498	0.663412	0.610284
phenotypes	apoptotic	area	Neutrophils		Healthy	Flu	0	0	188	two-sided	0.0372722	-0.111357	0.0559083
phenotypes	apoptotic	area	Neutrophils		Healthy	ARDS	0	0	327	two-sided	0.0024525	-0.27737	0.00735751
phenotypes	apoptotic	area	Neutrophils		Healthy	Pneumonia	0	0	242	two-sided	1.49356e-05	-0.661345	0.000112017
phenotypes	apoptotic	area	Neutrophils		Healthy	COVID19_early	0	0	318	two-sided	1.67038e-06	-0.714375	2.50556e-05
phenotypes	apoptotic	area	Neutrophils		Healthy	COVID19_late	0	0	937	two-sided	0.00537321	-0.271298	0.013433
phenotypes	apoptotic	area	Neutrophils		Flu	ARDS	0	0	230	two-sided	0.694403	-0.196272	0.744003
phenotypes	apoptotic	area	Neutrophils		Flu	Pneumonia	0	0	156	two-sided	0.021911	-0.535726	0.0365183
phenotypes	apoptotic	area	Neutrophils		Flu	COVID19_early	0	0	235	two-sided	0.0412252	-0.597973	0.0562162
phenotypes	apoptotic	area	Neutrophils		Flu	COVID19_late	0	0	596	two-sided	0.970892	-0.181584	0.970892
phenotypes	apoptotic	area	Neutrophils		ARDS	Pneumonia	0	0	322	two-sided	0.0111179	-0.576111	0.023824
phenotypes	apoptotic	area	Neutrophils		ARDS	COVID19_early	0	0	475	two-sided	0.0189533	-0.540721	0.0355374
phenotypes	apoptotic	area	Neutrophils		ARDS	COVID19_late	0	0	1286	two-sided	0.392958	0.020679	0.491198
phenotypes	apoptotic	area	Neutrophils		Pneumonia	COVID19_early	0	0	816	two-sided	0.460328	0.385515	0.531148
phenotypes	apoptotic	area	Neutrophils		Pneumonia	COVID19_late	0	0	1733	two-sided	0.000962119	0.754692	0.00367994
phenotypes	apoptotic	area	Neutrophils		COVID19_early	COVID19_late	0	0	2296	two-sided	0.000981318	0.660961	0.00367994
phenotypes	apoptotic	area	Proliferating cells		Healthy	Flu	0	0	177	two-sided	0.0216821	-0.242425	0.0361369
phenotypes	apoptotic	area	Proliferating cells		Healthy	ARDS	0	0	511	two-sided	0.4452	-0.209891	0.513692
phenotypes	apoptotic	area	Proliferating cells		Healthy	Pneumonia	0	0	350	two-sided	0.0022209	-0.567596	0.00666271
phenotypes	apoptotic	area	Proliferating cells		Healthy	COVID19_early	0	0	333	two-sided	3.32072e-06	-0.841218	4.98108e-05
phenotypes	apoptotic	area	Proliferating cells		Healthy	COVID19_late	0	0	779	two-sided	0.000169117	-0.498948	0.000845587
phenotypes	apoptotic	area	Proliferating cells		Flu	ARDS	0	0	320	two-sided	0.108445	-0.0182728	0.147879
phenotypes	apoptotic	area	Proliferating cells		Flu	Pneumonia	0	0	216	two-sided	0.311202	-0.420891	0.389002
phenotypes	apoptotic	area	Proliferating cells		Flu	COVID19_early	0	0	198	two-sided	0.00809942	-0.675941	0.0202486
phenotypes	apoptotic	area	Proliferating cells		Flu	COVID19_late	0	0	561	two-sided	0.688133	-0.333032	0.688133
phenotypes	apoptotic	area	Proliferating cells		ARDS	Pneumonia	0	0	336	two-sided	0.0187281	-0.462712	0.0351151
phenotypes	apoptotic	area	Proliferating cells		ARDS	COVID19_early	0	0	335	two-sided	0.000130141	-0.735256	0.000845587
phenotypes	apoptotic	area	Proliferating cells		ARDS	COVID19_late	0	0	799	two-sided	0.0116981	-0.31182	0.0250674
phenotypes	apoptotic	area	Proliferating cells		Pneumonia	COVID19_early	0	0	568	two-sided	0.0784419	-0.248037	0.117663
phenotypes	apoptotic	area	Proliferating cells		Pneumonia	COVID19_late	0	0	1340	two-sided	0.496325	0.381691	0.531777
phenotypes	apoptotic	area	Proliferating cells		COVID19_early	COVID19_late	0	0	2261	two-sided	0.00189572	0.713967	0.00666271
phenotypes	apoptotic	area	Smooth muscle cells		Healthy	Flu	0	0	254	two-sided	0.42137	-0.100723	0.702284
phenotypes	apoptotic	area	Smooth muscle cells		Healthy	ARDS	0	0	333	two-sided	0.00312406	-0.477004	0.0147949
phenotypes	apoptotic	area	Smooth muscle cells		Healthy	Pneumonia	0	0	365	two-sided	0.0039453	-0.363017	0.0147949
phenotypes	apoptotic	area	Smooth muscle cells		Healthy	COVID19_early	0	0	517	two-sided	0.00333207	-0.577722	0.0147949
phenotypes	apoptotic	area	Smooth muscle cells		Healthy	COVID19_late	0	0	818	two-sided	0.000431685	-0.418125	0.00647528
phenotypes	apoptotic	area	Smooth muscle cells		Flu	ARDS	0	0	168	two-sided	0.0742893	-0.38275	0.185723
phenotypes	apoptotic	area	Smooth muscle cells		Flu	Pneumonia	0	0	188	two-sided	0.107471	-0.292317	0.201508
phenotypes	apoptotic	area	Smooth muscle cells		Flu	COVID19_early	0	0	257	two-sided	0.0928496	-0.481403	0.198964
phenotypes	apoptotic	area	Smooth muscle cells		Flu	COVID19_late	0	0	418	two-sided	0.0584552	-0.367867	0.175366
phenotypes	apoptotic	area	Smooth muscle cells		ARDS	Pneumonia	0	0	548	two-sided	0.62866	0.0290355	0.94299
phenotypes	apoptotic	area	Smooth muscle cells		ARDS	COVID19_early	0	0	702	two-sided	0.966277	0.071175	0.966277
phenotypes	apoptotic	area	Smooth muscle cells		ARDS	COVID19_late	0	0	1170	two-sided	0.961225	-0.0615994	0.966277
phenotypes	apoptotic	area	Smooth muscle cells		Pneumonia	COVID19_early	0	0	721	two-sided	0.831803	0.027974	0.966277
phenotypes	apoptotic	area	Smooth muscle cells		Pneumonia	COVID19_late	0	0	1195	two-sided	0.779388	-0.0867535	0.966277
phenotypes	apoptotic	area	Smooth muscle cells		COVID19_early	COVID19_late	0	0	1671	two-sided	0.930884	-0.127338	0.966277
cell_type	apoptotic	area		Healthy	Macrophages	Neutrophils	0	0	995	two-sided	0.000804182	0.471108	0.00195301
cell_type	apoptotic	area		Healthy	Macrophages	Epithelial cells	0	0	1115	two-sided	3.34117e-06	1.01042	1.10829e-05
cell_type	apoptotic	area		Healthy	Macrophages	Monocytes	0	0	1166	two-sided	1.99289e-07	0.975878	7.74378e-07
cell_type	apoptotic	area		Healthy	Macrophages	CD8 T-cells	0	0	1182	two-sided	7.74489e-08	1.17953	3.09796e-07
cell_type	apoptotic	area		Healthy	Macrophages	NK-cells	0	0	1209	two-sided	1.4714e-08	1.17457	6.90038e-08
cell_type	apoptotic	area		Healthy	Macrophages	Dying cells	0	0	1309	two-sided	1.52033e-11	1.281	1.87968e-10
cell_type	apoptotic	area		Healthy	Macrophages	CD4 T-cells	0	0	1337	two-sided	1.80664e-12	1.31819	2.73003e-11
cell_type	apoptotic	area		Healthy	Macrophages	Proliferating cells	0	0	1332	two-sided	2.66027e-12	1.3197	3.61797e-11
cell_type	apoptotic	area		Healthy	Macrophages	Endothelial cells	0	0	1346	two-sided	8.93782e-13	1.32229	1.51943e-11
cell_type	apoptotic	area		Healthy	Macrophages	Fibroblasts	0	0	1358	two-sided	3.44691e-13	1.33863	6.69685e-12
cell_type	apoptotic	area		Healthy	Macrophages	Mast cells	0	0	1367	two-sided	1.66864e-13	1.34754	4.53871e-12
cell_type	apoptotic	area		Healthy	Macrophages	Mesenchymal cells	0	0	1362	two-sided	2.49977e-13	1.34877	5.66614e-12
cell_type	apoptotic	area		Healthy	Macrophages	Smooth muscle cells	0	0	1368	two-sided	1.53853e-13	1.3507	4.53871e-12
cell_type	apoptotic	area		Healthy	Macrophages	B cells	0	0	1369	two-sided	1.4184e-13	1.35408	4.53871e-12
cell_type	apoptotic	area		Healthy	Macrophages	Dendritic cells	0	0	1369	two-sided	1.4184e-13	1.35546	4.53871e-12
cell_type	apoptotic	area		Healthy	Macrophages	Club cells	0	0	1369	two-sided	1.4184e-13	1.35546	4.53871e-12
cell_type	apoptotic	area		Healthy	Neutrophils	Epithelial cells	0	0	881	two-sided	0.0340973	0.418503	0.0565517
cell_type	apoptotic	area		Healthy	Neutrophils	Monocytes	0	0	914	two-sided	0.0132984	0.416502	0.0241145
cell_type	apoptotic	area		Healthy	Neutrophils	CD8 T-cells	0	0	798	two-sided	0.221851	0.571722	0.284639
cell_type	apoptotic	area		Healthy	Neutrophils	NK-cells	0	0	839	two-sided	0.0959397	0.569145	0.137345
cell_type	apoptotic	area		Healthy	Neutrophils	Dying cells	0	0	1095	two-sided	9.31759e-06	0.675248	2.81598e-05
cell_type	apoptotic	area		Healthy	Neutrophils	CD4 T-cells	0	0	1157	two-sided	3.34837e-07	0.711848	1.23075e-06
cell_type	apoptotic	area		Healthy	Neutrophils	Proliferating cells	0	0	1165	two-sided	2.11212e-07	0.713365	7.97911e-07
cell_type	apoptotic	area		Healthy	Neutrophils	Endothelial cells	0	0	1134	two-sided	1.20963e-06	0.715495	4.32919e-06
cell_type	apoptotic	area		Healthy	Neutrophils	Fibroblasts	0	0	1212	two-sided	1.21722e-08	0.73271	5.91219e-08
cell_type	apoptotic	area		Healthy	Neutrophils	Mast cells	0	0	1231	two-sided	3.57594e-09	0.741893	1.87049e-08
cell_type	apoptotic	area		Healthy	Neutrophils	Mesenchymal cells	0	0	1266	two-sided	3.36227e-10	0.743275	2.54038e-09
cell_type	apoptotic	area		Healthy	Neutrophils	Smooth muscle cells	0	0	1261	two-sided	4.75369e-10	0.745225	3.23251e-09
cell_type	apoptotic	area		Healthy	Neutrophils	B cells	0	0	1279	two-sided	1.3483e-10	0.748778	1.30978e-09
cell_type	apoptotic	area		Healthy	Neutrophils	Dendritic cells	0	0	1294	two-sided	4.58624e-11	0.750236	5.19774e-10
cell_type	apoptotic	area		Healthy	Neutrophils	Club cells	0	0	1289	two-sided	6.58885e-11	0.750236	6.89295e-10
cell_type	apoptotic	area		Healthy	Epithelial cells	Monocytes	0	0	758	two-sided	0.430001	0.0426373	0.508523
cell_type	apoptotic	area		Healthy	Epithelial cells	CD8 T-cells	0	0	604	two-sided	0.387113	0.337847	0.465906
cell_type	apoptotic	area		Healthy	Epithelial cells	NK-cells	0	0	602	two-sided	0.375355	0.328154	0.459895
cell_type	apoptotic	area		Healthy	Epithelial cells	Dying cells	0	0	858	two-sided	0.0614463	0.617282	0.0918318
cell_type	apoptotic	area		Healthy	Epithelial cells	CD4 T-cells	0	0	902	two-sided	0.0189789	0.731395	0.0335211
cell_type	apoptotic	area		Healthy	Epithelial cells	Proliferating cells	0	0	961	two-sided	0.00284708	0.736086	0.00614607
cell_type	apoptotic	area		Healthy	Epithelial cells	Endothelial cells	0	0	935	two-sided	0.00687782	0.746131	0.0131744
cell_type	apoptotic	area		Healthy	Epithelial cells	Fibroblasts	0	0	1021	two-sided	0.000280762	0.794289	0.000720446
cell_type	apoptotic	area		Healthy	Epithelial cells	Mast cells	0	0	957	two-sided	0.0032764	0.821683	0.00675137
cell_type	apoptotic	area		Healthy	Epithelial cells	Mesenchymal cells	0	0	1069	two-sided	3.30518e-05	0.824884	9.56392e-05
cell_type	apoptotic	area		Healthy	Epithelial cells	Smooth muscle cells	0	0	1058	two-sided	5.52025e-05	0.831069	0.000147207
cell_type	apoptotic	area		Healthy	Epithelial cells	B cells	0	0	1060	two-sided	5.03376e-05	0.841121	0.000136918
cell_type	apoptotic	area		Healthy	Epithelial cells	Dendritic cells	0	0	1061	two-sided	4.80603e-05	0.845244	0.000133392
cell_type	apoptotic	area		Healthy	Epithelial cells	Club cells	0	0	1063	two-sided	4.37955e-05	0.845244	0.000124087
cell_type	apoptotic	area		Healthy	Monocytes	CD8 T-cells	0	0	538	two-sided	0.114479	0.191246	0.158868
cell_type	apoptotic	area		Healthy	Monocytes	NK-cells	0	0	566	two-sided	0.20207	0.188653	0.261729
cell_type	apoptotic	area		Healthy	Monocytes	Dying cells	0	0	789	two-sided	0.260875	0.378081	0.33158
cell_type	apoptotic	area		Healthy	Monocytes	CD4 T-cells	0	0	869	two-sided	0.0466803	0.446263	0.0755777
cell_type	apoptotic	area		Healthy	Monocytes	Proliferating cells	0	0	887	two-sided	0.0289781	0.449115	0.0498864
cell_type	apoptotic	area		Healthy	Monocytes	Endothelial cells	0	0	852	two-sided	0.0710113	0.453347	0.104973
cell_type	apoptotic	area		Healthy	Monocytes	Fibroblasts	0	0	949	two-sided	0.00431652	0.485475	0.00863304
cell_type	apoptotic	area		Healthy	Monocytes	Mast cells	0	0	910	two-sided	0.0149978	0.50277	0.0268381
cell_type	apoptotic	area		Healthy	Monocytes	Mesenchymal cells	0	0	966	two-sided	0.00238282	0.505293	0.00522683
cell_type	apoptotic	area		Healthy	Monocytes	Smooth muscle cells	0	0	996	two-sided	0.000773347	0.509001	0.00191228
cell_type	apoptotic	area		Healthy	Monocytes	B cells	0	0	966	two-sided	0.00238282	0.515652	0.00522683
cell_type	apoptotic	area		Healthy	Monocytes	Dendritic cells	0	0	988	two-sided	0.0010541	0.518381	0.00251503
cell_type	apoptotic	area		Healthy	Monocytes	Club cells	0	0	973	two-sided	0.00184874	0.518381	0.00433498
cell_type	apoptotic	area		Healthy	CD8 T-cells	NK-cells	0	0	744	two-sided	0.523579	0.000890599	0.608605
cell_type	apoptotic	area		Healthy	CD8 T-cells	Dying cells	0	0	1021	two-sided	0.000280762	0.474777	0.000720446
cell_type	apoptotic	area		Healthy	CD8 T-cells	CD4 T-cells	0	0	1123	two-sided	2.18909e-06	0.724215	7.63376e-06
cell_type	apoptotic	area		Healthy	CD8 T-cells	Proliferating cells	0	0	1112	two-sided	3.908e-06	0.735259	1.23602e-05
cell_type	apoptotic	area		Healthy	CD8 T-cells	Endothelial cells	0	0	1105	two-sided	5.61102e-06	0.769566	1.73431e-05
cell_type	apoptotic	area		Healthy	CD8 T-cells	Fibroblasts	0	0	1196	two-sided	3.30756e-08	0.871519	1.36312e-07
cell_type	apoptotic	area		Healthy	CD8 T-cells	Mast cells	0	0	1198	two-sided	2.92369e-08	0.936835	1.24257e-07
cell_type	apoptotic	area		Healthy	CD8 T-cells	Mesenchymal cells	0	0	1223	two-sided	6.01946e-09	0.940868	3.03202e-08
cell_type	apoptotic	area		Healthy	CD8 T-cells	Smooth muscle cells	0	0	1237	two-sided	2.40817e-09	0.957212	1.31004e-08
cell_type	apoptotic	area		Healthy	CD8 T-cells	B cells	0	0	1240	two-sided	1.97318e-09	0.979234	1.16675e-08
cell_type	apoptotic	area		Healthy	CD8 T-cells	Dendritic cells	0	0	1239	two-sided	2.1089e-09	0.98827	1.19504e-08
cell_type	apoptotic	area		Healthy	CD8 T-cells	Club cells	0	0	1246	two-sided	1.32065e-09	0.98827	8.164e-09
cell_type	apoptotic	area		Healthy	NK-cells	Dying cells	0	0	1009	two-sided	0.000460563	0.427243	0.00115994
cell_type	apoptotic	area		Healthy	NK-cells	CD4 T-cells	0	0	1113	two-sided	3.70952e-06	0.633806	1.20118e-05
cell_type	apoptotic	area		Healthy	NK-cells	Proliferating cells	0	0	1115	two-sided	3.34117e-06	0.642795	1.10829e-05
cell_type	apoptotic	area		Healthy	NK-cells	Endothelial cells	0	0	1078	two-sided	2.15064e-05	0.667026	6.35841e-05
cell_type	apoptotic	area		Healthy	NK-cells	Fibroblasts	0	0	1205	two-sided	1.89173e-08	0.754428	8.29921e-08
cell_type	apoptotic	area		Healthy	NK-cells	Mast cells	0	0	1207	two-sided	1.66876e-08	0.80774	7.56506e-08
cell_type	apoptotic	area		Healthy	NK-cells	Mesenchymal cells	0	0	1256	two-sided	6.70177e-10	0.81223	4.34019e-09
cell_type	apoptotic	area		Healthy	NK-cells	Smooth muscle cells	0	0	1261	two-sided	4.75369e-10	0.825055	3.23251e-09
cell_type	apoptotic	area		Healthy	NK-cells	B cells	0	0	1270	two-sided	2.54343e-10	0.8437	2.03474e-09
cell_type	apoptotic	area		Healthy	NK-cells	Dendritic cells	0	0	1277	two-sided	1.55377e-10	0.851351	1.3207e-09
cell_type	apoptotic	area		Healthy	NK-cells	Club cells	0	0	1278	two-sided	1.44748e-10	0.851351	1.31238e-09
cell_type	apoptotic	area		Healthy	Dying cells	CD4 T-cells	0	0	734	two-sided	0.596299	0.239944	0.681485
cell_type	apoptotic	area		Healthy	Dying cells	Proliferating cells	0	0	821	two-sided	0.141489	0.252226	0.188651
cell_type	apoptotic	area		Healthy	Dying cells	Endothelial cells	0	0	778	two-sided	0.314702	0.2797	0.389086
cell_type	apoptotic	area		Healthy	Dying cells	Fibroblasts	0	0	896	two-sided	0.0225436	0.417905	0.0393069
cell_type	apoptotic	area		Healthy	Dying cells	Mast cells	0	0	828	two-sided	0.122118	0.503273	0.167758
cell_type	apoptotic	area		Healthy	Dying cells	Mesenchymal cells	0	0	959	two-sided	0.00305487	0.51049	0.0064916
cell_type	apoptotic	area		Healthy	Dying cells	Smooth muscle cells	0	0	967	two-sided	0.00229873	0.531583	0.00521046
cell_type	apoptotic	area		Healthy	Dying cells	B cells	0	0	954	two-sided	0.00363623	0.562197	0.007381
cell_type	apoptotic	area		Healthy	Dying cells	Dendritic cells	0	0	967	two-sided	0.00229873	0.574794	0.00521046
cell_type	apoptotic	area		Healthy	Dying cells	Club cells	0	0	958	two-sided	0.00316387	0.574794	0.00661979
cell_type	apoptotic	area		Healthy	CD4 T-cells	Proliferating cells	0	0	765	two-sided	0.387113	0.0156609	0.465906
cell_type	apoptotic	area		Healthy	CD4 T-cells	Endothelial cells	0	0	701	two-sided	0.862673	0.035685	0.909484
cell_type	apoptotic	area		Healthy	CD4 T-cells	Fibroblasts	0	0	841	two-sided	0.0917021	0.269296	0.132675
cell_type	apoptotic	area		Healthy	CD4 T-cells	Mast cells	0	0	786	two-sided	0.274881	0.430347	0.346146
cell_type	apoptotic	area		Healthy	CD4 T-cells	Mesenchymal cells	0	0	926	two-sided	0.00917656	0.438508	0.0173335
cell_type	apoptotic	area		Healthy	CD4 T-cells	Smooth muscle cells	0	0	922	two-sided	0.0104023	0.484305	0.0193796
cell_type	apoptotic	area		Healthy	CD4 T-cells	B cells	0	0	921	two-sided	0.0107306	0.543909	0.0197211
cell_type	apoptotic	area		Healthy	CD4 T-cells	Dendritic cells	0	0	944	two-sided	0.00511026	0.568697	0.0100724
cell_type	apoptotic	area		Healthy	CD4 T-cells	Club cells	0	0	938	two-sided	0.00623547	0.568697	0.0121146
cell_type	apoptotic	area		Healthy	Proliferating cells	Endothelial cells	0	0	639	two-sided	0.626622	0.017616	0.69853
cell_type	apoptotic	area		Healthy	Proliferating cells	Fibroblasts	0	0	760	two-sided	0.417474	0.257621	0.49804
cell_type	apoptotic	area		Healthy	Proliferating cells	Mast cells	0	0	676	two-sided	0.93108	0.424292	0.944976
cell_type	apoptotic	area		Healthy	Proliferating cells	Mesenchymal cells	0	0	821	two-sided	0.141489	0.432438	0.188651
cell_type	apoptotic	area		Healthy	Proliferating cells	Smooth muscle cells	0	0	837	two-sided	0.100333	0.480376	0.142138
cell_type	apoptotic	area		Healthy	Proliferating cells	B cells	0	0	809	two-sided	0.18007	0.542458	0.235476
cell_type	apoptotic	area		Healthy	Proliferating cells	Dendritic cells	0	0	821	two-sided	0.141489	0.568309	0.188651
cell_type	apoptotic	area		Healthy	Proliferating cells	Club cells	0	0	831	two-sided	0.114479	0.568309	0.158868
cell_type	apoptotic	area		Healthy	Endothelial cells	Fibroblasts	0	0	810	two-sided	0.176583	0.324688	0.233158
cell_type	apoptotic	area		Healthy	Endothelial cells	Mast cells	0	0	745	two-sided	0.516566	0.612864	0.605629
cell_type	apoptotic	area		Healthy	Endothelial cells	Mesenchymal cells	0	0	860	two-sided	0.0585054	0.600887	0.0894015
cell_type	apoptotic	area		Healthy	Endothelial cells	Smooth muscle cells	0	0	881	two-sided	0.0340973	0.706652	0.0565517
cell_type	apoptotic	area		Healthy	Endothelial cells	B cells	0	0	842	two-sided	0.0896405	0.815849	0.131087
cell_type	apoptotic	area		Healthy	Endothelial cells	Dendritic cells	0	0	860	two-sided	0.0585054	0.86243	0.0894015
cell_type	apoptotic	area		Healthy	Endothelial cells	Club cells	0	0	859	two-sided	0.0599609	0.86243	0.0906076
cell_type	apoptotic	area		Healthy	Fibroblasts	Mast cells	0	0	589	two-sided	0.304408	0.234304	0.379811
cell_type	apoptotic	area		Healthy	Fibroblasts	Mesenchymal cells	0	0	728	two-sided	0.642028	0.249393	0.709885
cell_type	apoptotic	area		Healthy	Fibroblasts	Smooth muscle cells	0	0	742	two-sided	0.537752	0.331295	0.619782
cell_type	apoptotic	area		Healthy	Fibroblasts	B cells	0	0	715	two-sided	0.745693	0.44421	0.817856
cell_type	apoptotic	area		Healthy	Fibroblasts	Dendritic cells	0	0	731	two-sided	0.618979	0.493087	0.695712
cell_type	apoptotic	area		Healthy	Fibroblasts	Club cells	0	0	733	two-sided	0.603817	0.493087	0.684326
cell_type	apoptotic	area		Healthy	Mast cells	Mesenchymal cells	0	0	863	two-sided	0.0543139	0.0552467	0.0849046
cell_type	apoptotic	area		Healthy	Mast cells	Smooth muscle cells	0	0	867	two-sided	0.0491178	0.174822	0.0785885
cell_type	apoptotic	area		Healthy	Mast cells	B cells	0	0	866	two-sided	0.0503761	0.425272	0.0796645
cell_type	apoptotic	area		Healthy	Mast cells	Dendritic cells	0	0	882	two-sided	0.0331939	0.559948	0.0564297
cell_type	apoptotic	area		Healthy	Mast cells	Club cells	0	0	880	two-sided	0.0350216	0.559948	0.0573849
cell_type	apoptotic	area		Healthy	Mesenchymal cells	Smooth muscle cells	0	0	710	two-sided	0.786952	0.0711465	0.856204
cell_type	apoptotic	area		Healthy	Mesenchymal cells	B cells	0	0	663	two-sided	0.820403	0.227381	0.871678
cell_type	apoptotic	area		Healthy	Mesenchymal cells	Dendritic cells	0	0	663	two-sided	0.820403	0.299925	0.871678
cell_type	apoptotic	area		Healthy	Mesenchymal cells	Club cells	0	0	670	two-sided	0.879699	0.299925	0.9203
cell_type	apoptotic	area		Healthy	Smooth muscle cells	B cells	0	0	663	two-sided	0.820403	0.263153	0.871678
cell_type	apoptotic	area		Healthy	Smooth muscle cells	Dendritic cells	0	0	675	two-sided	0.92249	0.420416	0.943298
cell_type	apoptotic	area		Healthy	Smooth muscle cells	Club cells	0	0	673	two-sided	0.90534	0.420416	0.932774
cell_type	apoptotic	area		Healthy	B cells	Dendritic cells	0	0	678	two-sided	0.948282	0.230064	0.955306
cell_type	apoptotic	area		Healthy	B cells	Club cells	0	0	698	two-sided	0.888233	0.230065	0.922135
cell_type	apoptotic	area		Healthy	Dendritic cells	Club cells	0	0	679	two-sided	0.956892	0.00853847	0.956892
cell_type	apoptotic	area		Flu	Macrophages	Neutrophils	0	0	143	two-sided	0.58473	0.0873311	0.616459
cell_type	apoptotic	area		Flu	Macrophages	Epithelial cells	0	0	192	two-sided	0.0167	0.725631	0.0239074
cell_type	apoptotic	area		Flu	Macrophages	Monocytes	0	0	244	two-sided	1.34244e-05	1.66257	5.70538e-05
cell_type	apoptotic	area		Flu	Macrophages	CD8 T-cells	0	0	256	two-sided	1.54491e-06	1.76233	9.55035e-06
cell_type	apoptotic	area		Flu	Macrophages	NK-cells	0	0	256	two-sided	1.54491e-06	1.9305	9.55035e-06
cell_type	apoptotic	area		Flu	Macrophages	Dying cells	0	0	256	two-sided	1.54491e-06	1.95361	9.55035e-06
cell_type	apoptotic	area		Flu	Macrophages	Proliferating cells	0	0	256	two-sided	1.54491e-06	1.99424	9.55035e-06
cell_type	apoptotic	area		Flu	Macrophages	Endothelial cells	0	0	256	two-sided	1.54491e-06	2.02914	9.55035e-06
cell_type	apoptotic	area		Flu	Macrophages	CD4 T-cells	0	0	256	two-sided	1.54491e-06	2.08221	9.55035e-06
cell_type	apoptotic	area		Flu	Macrophages	Fibroblasts	0	0	256	two-sided	1.54491e-06	2.09394	9.55035e-06
cell_type	apoptotic	area		Flu	Macrophages	Smooth muscle cells	0	0	256	two-sided	1.54491e-06	2.10849	9.55035e-06
cell_type	apoptotic	area		Flu	Macrophages	Mast cells	0	0	256	two-sided	1.54491e-06	2.11693	9.55035e-06
cell_type	apoptotic	area		Flu	Macrophages	B cells	0	0	256	two-sided	1.54491e-06	2.11696	9.55035e-06
cell_type	apoptotic	area		Flu	Macrophages	Dendritic cells	0	0	256	two-sided	1.54491e-06	2.12382	9.55035e-06
cell_type	apoptotic	area		Flu	Macrophages	Club cells	0	0	256	two-sided	1.54491e-06	2.12382	9.55035e-06
cell_type	apoptotic	area		Flu	Macrophages	Mesenchymal cells	0	0	256	two-sided	1.54491e-06	2.12382	9.55035e-06
cell_type	apoptotic	area		Flu	Neutrophils	Epithelial cells	0	0	164	two-sided	0.180911	0.531405	0.215823
cell_type	apoptotic	area		Flu	Neutrophils	Monocytes	0	0	203	two-sided	0.00498774	1.18688	0.00788759
cell_type	apoptotic	area		Flu	Neutrophils	CD8 T-cells	0	0	203	two-sided	0.00498774	1.25023	0.00788759
cell_type	apoptotic	area		Flu	Neutrophils	NK-cells	0	0	226	two-sided	0.000238157	1.3745	0.000548973
cell_type	apoptotic	area		Flu	Neutrophils	Dying cells	0	0	230	two-sided	0.000130547	1.39232	0.000322806
cell_type	apoptotic	area		Flu	Neutrophils	Proliferating cells	0	0	236	two-sided	5.08776e-05	1.42266	0.000153763
cell_type	apoptotic	area		Flu	Neutrophils	Endothelial cells	0	0	246	two-sided	9.49137e-06	1.44925	4.30275e-05
cell_type	apoptotic	area		Flu	Neutrophils	CD4 T-cells	0	0	253	two-sided	2.7019e-06	1.48818	1.36096e-05
cell_type	apoptotic	area		Flu	Neutrophils	Fibroblasts	0	0	253	two-sided	2.7019e-06	1.49712	1.36096e-05
cell_type	apoptotic	area		Flu	Neutrophils	Smooth muscle cells	0	0	256	two-sided	1.54491e-06	1.5079	9.55035e-06
cell_type	apoptotic	area		Flu	Neutrophils	Mast cells	0	0	256	two-sided	1.54491e-06	1.51429	9.55035e-06
cell_type	apoptotic	area		Flu	Neutrophils	B cells	0	0	256	two-sided	1.54491e-06	1.5143	9.55035e-06
cell_type	apoptotic	area		Flu	Neutrophils	Dendritic cells	0	0	256	two-sided	1.54491e-06	1.51944	9.55035e-06
cell_type	apoptotic	area		Flu	Neutrophils	Club cells	0	0	256	two-sided	1.54491e-06	1.51944	9.55035e-06
cell_type	apoptotic	area		Flu	Neutrophils	Mesenchymal cells	0	0	256	two-sided	1.54491e-06	1.51944	9.55035e-06
cell_type	apoptotic	area		Flu	Epithelial cells	Monocytes	0	0	173	two-sided	0.0935118	0.733873	0.117756
cell_type	apoptotic	area		Flu	Epithelial cells	CD8 T-cells	0	0	173	two-sided	0.0935118	0.816664	0.117756
cell_type	apoptotic	area		Flu	Epithelial cells	NK-cells	0	0	209	two-sided	0.00241368	0.986147	0.0040526
cell_type	apoptotic	area		Flu	Epithelial cells	Dying cells	0	0	214	two-sided	0.0012712	1.01058	0.00227479
cell_type	apoptotic	area		Flu	Epithelial cells	Proliferating cells	0	0	221	two-sided	0.000489889	1.0522	0.001025
cell_type	apoptotic	area		Flu	Epithelial cells	Endothelial cells	0	0	235	two-sided	5.97313e-05	1.08869	0.00017284
cell_type	apoptotic	area		Flu	Epithelial cells	CD4 T-cells	0	0	246	two-sided	9.49137e-06	1.14227	4.30275e-05
cell_type	apoptotic	area		Flu	Epithelial cells	Fibroblasts	0	0	249	two-sided	5.58515e-06	1.15456	2.71279e-05
cell_type	apoptotic	area		Flu	Epithelial cells	Smooth muscle cells	0	0	254	two-sided	2.24565e-06	1.16942	1.22163e-05
cell_type	apoptotic	area		Flu	Epithelial cells	Mast cells	0	0	255	two-sided	1.86389e-06	1.1782	1.0562e-05
cell_type	apoptotic	area		Flu	Epithelial cells	B cells	0	0	255	two-sided	1.86389e-06	1.17823	1.0562e-05
cell_type	apoptotic	area		Flu	Epithelial cells	Dendritic cells	0	0	256	two-sided	1.54491e-06	1.1853	9.55035e-06
cell_type	apoptotic	area		Flu	Epithelial cells	Club cells	0	0	256	two-sided	1.54491e-06	1.1853	9.55035e-06
cell_type	apoptotic	area		Flu	Epithelial cells	Mesenchymal cells	0	0	256	two-sided	1.54491e-06	1.1853	9.55035e-06
cell_type	apoptotic	area		Flu	Monocytes	CD8 T-cells	0	0	129	two-sided	0.984965	0.19057	0.984965
cell_type	apoptotic	area		Flu	Monocytes	NK-cells	0	0	170	two-sided	0.117796	0.734579	0.141773
cell_type	apoptotic	area		Flu	Monocytes	Dying cells	0	0	171	two-sided	0.109204	0.813519	0.132605
cell_type	apoptotic	area		Flu	Monocytes	Proliferating cells	0	0	188	two-sided	0.0249297	0.958322	0.0345963
cell_type	apoptotic	area		Flu	Monocytes	Endothelial cells	0	0	199	two-sided	0.00788234	1.0814	0.0117802
cell_type	apoptotic	area		Flu	Monocytes	CD4 T-cells	0	0	219	two-sided	0.000647614	1.28822	0.00129523
cell_type	apoptotic	area		Flu	Monocytes	Fibroblasts	0	0	218	two-sided	0.000743113	1.33103	0.00146469
cell_type	apoptotic	area		Flu	Monocytes	Smooth muscle cells	0	0	233	two-sided	8.19953e-05	1.38884	0.000218654
cell_type	apoptotic	area		Flu	Monocytes	Mast cells	0	0	244	two-sided	1.34244e-05	1.42073	5.70538e-05
cell_type	apoptotic	area		Flu	Monocytes	B cells	0	0	242	two-sided	1.88841e-05	1.42083	7.55364e-05
cell_type	apoptotic	area		Flu	Monocytes	Dendritic cells	0	0	240	two-sided	2.642e-05	1.44764	9.98088e-05
cell_type	apoptotic	area		Flu	Monocytes	Club cells	0	0	240	two-sided	2.642e-05	1.44765	9.98088e-05
cell_type	apoptotic	area		Flu	Monocytes	Mesenchymal cells	0	0	242	two-sided	1.88841e-05	1.44765	7.55364e-05
cell_type	apoptotic	area		Flu	CD8 T-cells	NK-cells	0	0	181	two-sided	0.0478534	0.805385	0.0638045
cell_type	apoptotic	area		Flu	CD8 T-cells	Dying cells	0	0	186	two-sided	0.0302263	0.925353	0.0415229
cell_type	apoptotic	area		Flu	CD8 T-cells	Proliferating cells	0	0	202	two-sided	0.0056033	1.16627	0.00875918
cell_type	apoptotic	area		Flu	CD8 T-cells	Endothelial cells	0	0	209	two-sided	0.00241368	1.36488	0.0040526
cell_type	apoptotic	area		Flu	CD8 T-cells	CD4 T-cells	0	0	227	two-sided	0.000205337	1.76634	0.000489927
cell_type	apoptotic	area		Flu	CD8 T-cells	Fibroblasts	0	0	223	two-sided	0.000368598	1.83998	0.000795703
cell_type	apoptotic	area		Flu	CD8 T-cells	Smooth muscle cells	0	0	234	two-sided	7.00309e-05	1.95703	0.000190484
cell_type	apoptotic	area		Flu	CD8 T-cells	Mast cells	0	0	237	two-sided	4.32775e-05	2.01591	0.000140137
cell_type	apoptotic	area		Flu	CD8 T-cells	B cells	0	0	237	two-sided	4.32775e-05	2.01614	0.000140137
cell_type	apoptotic	area		Flu	CD8 T-cells	Dendritic cells	0	0	236	two-sided	5.08776e-05	2.06912	0.000153763
cell_type	apoptotic	area		Flu	CD8 T-cells	Club cells	0	0	237	two-sided	4.32775e-05	2.06912	0.000140137
cell_type	apoptotic	area		Flu	CD8 T-cells	Mesenchymal cells	0	0	237	two-sided	4.32775e-05	2.06912	0.000140137
cell_type	apoptotic	area		Flu	NK-cells	Dying cells	0	0	147	two-sided	0.485649	0.163787	0.520066
cell_type	apoptotic	area		Flu	NK-cells	Proliferating cells	0	0	163	two-sided	0.193509	0.462427	0.228846
cell_type	apoptotic	area		Flu	NK-cells	Endothelial cells	0	0	180	two-sided	0.0522608	0.734116	0.068341
cell_type	apoptotic	area		Flu	NK-cells	CD4 T-cells	0	0	210	two-sided	0.00212881	1.31621	0.00366479
cell_type	apoptotic	area		Flu	NK-cells	Fibroblasts	0	0	210	two-sided	0.00212881	1.43164	0.00366479
cell_type	apoptotic	area		Flu	NK-cells	Smooth muscle cells	0	0	226	two-sided	0.000238157	1.63125	0.000548973
cell_type	apoptotic	area		Flu	NK-cells	Mast cells	0	0	234	two-sided	7.00309e-05	1.73087	0.000190484
cell_type	apoptotic	area		Flu	NK-cells	B cells	0	0	231	two-sided	0.000111951	1.73129	0.00028195
cell_type	apoptotic	area		Flu	NK-cells	Dendritic cells	0	0	228	two-sided	0.000176801	1.8258	0.000429374
cell_type	apoptotic	area		Flu	NK-cells	Club cells	0	0	231	two-sided	0.000111951	1.8258	0.00028195
cell_type	apoptotic	area		Flu	NK-cells	Mesenchymal cells	0	0	235	two-sided	5.97313e-05	1.8258	0.00017284
cell_type	apoptotic	area		Flu	Dying cells	Proliferating cells	0	0	150	two-sided	0.417761	0.285801	0.45819
cell_type	apoptotic	area		Flu	Dying cells	Endothelial cells	0	0	171	two-sided	0.109204	0.552934	0.132605
cell_type	apoptotic	area		Flu	Dying cells	CD4 T-cells	0	0	203	two-sided	0.00498774	1.09561	0.00788759
cell_type	apoptotic	area		Flu	Dying cells	Fibroblasts	0	0	210	two-sided	0.00212881	1.20878	0.00366479
cell_type	apoptotic	area		Flu	Dying cells	Smooth muscle cells	0	0	224	two-sided	0.000319085	1.39585	0.000699929
cell_type	apoptotic	area		Flu	Dying cells	Mast cells	0	0	234	two-sided	7.00309e-05	1.49182	0.000190484
cell_type	apoptotic	area		Flu	Dying cells	B cells	0	0	232	two-sided	9.58741e-05	1.49222	0.000250748
cell_type	apoptotic	area		Flu	Dying cells	Dendritic cells	0	0	236	two-sided	5.08776e-05	1.58174	0.000153763
cell_type	apoptotic	area		Flu	Dying cells	Club cells	0	0	238	two-sided	3.67628e-05	1.58174	0.000135128
cell_type	apoptotic	area		Flu	Dying cells	Mesenchymal cells	0	0	237	two-sided	4.32775e-05	1.58174	0.000140137
cell_type	apoptotic	area		Flu	Proliferating cells	Endothelial cells	0	0	150	two-sided	0.417761	0.284144	0.45819
cell_type	apoptotic	area		Flu	Proliferating cells	CD4 T-cells	0	0	183	two-sided	0.0399712	0.844783	0.0538227
cell_type	apoptotic	area		Flu	Proliferating cells	Fibroblasts	0	0	180	two-sided	0.0522608	0.971778	0.068341
cell_type	apoptotic	area		Flu	Proliferating cells	Smooth muscle cells	0	0	205	two-sided	0.00393655	1.18082	0.00652891
cell_type	apoptotic	area		Flu	Proliferating cells	Mast cells	0	0	225	two-sided	0.000275853	1.29084	0.000625266
cell_type	apoptotic	area		Flu	Proliferating cells	B cells	0	0	217	two-sided	0.000851556	1.29129	0.00163115
cell_type	apoptotic	area		Flu	Proliferating cells	Dendritic cells	0	0	215	two-sided	0.00111376	1.39499	0.00204692
cell_type	apoptotic	area		Flu	Proliferating cells	Club cells	0	0	217	two-sided	0.000851556	1.39499	0.00163115
cell_type	apoptotic	area		Flu	Proliferating cells	Mesenchymal cells	0	0	216	two-sided	0.000974523	1.39499	0.00181555
cell_type	apoptotic	area		Flu	Endothelial cells	CD4 T-cells	0	0	162	two-sided	0.206741	0.509978	0.242386
cell_type	apoptotic	area		Flu	Endothelial cells	Fibroblasts	0	0	171	two-sided	0.109204	0.638909	0.132605
cell_type	apoptotic	area		Flu	Endothelial cells	Smooth muscle cells	0	0	199	two-sided	0.00788234	0.836677	0.0117802
cell_type	apoptotic	area		Flu	Endothelial cells	Mast cells	0	0	224	two-sided	0.000319085	0.946462	0.000699929
cell_type	apoptotic	area		Flu	Endothelial cells	B cells	0	0	219	two-sided	0.000647614	0.946887	0.00129523
cell_type	apoptotic	area		Flu	Endothelial cells	Dendritic cells	0	0	216	two-sided	0.000974523	1.04814	0.00181555
cell_type	apoptotic	area		Flu	Endothelial cells	Club cells	0	0	219	two-sided	0.000647614	1.04814	0.00129523
cell_type	apoptotic	area		Flu	Endothelial cells	Mesenchymal cells	0	0	221	two-sided	0.000489889	1.04814	0.001025
cell_type	apoptotic	area		Flu	CD4 T-cells	Fibroblasts	0	0	134	two-sided	0.835784	0.194813	0.848259
cell_type	apoptotic	area		Flu	CD4 T-cells	Smooth muscle cells	0	0	173	two-sided	0.0935118	0.504835	0.117756
cell_type	apoptotic	area		Flu	CD4 T-cells	Mast cells	0	0	201	two-sided	0.00628659	0.707581	0.00971563
cell_type	apoptotic	area		Flu	CD4 T-cells	B cells	0	0	196	two-sided	0.010959	0.708465	0.0160261
cell_type	apoptotic	area		Flu	CD4 T-cells	Dendritic cells	0	0	185	two-sided	0.0332192	0.924539	0.0451781
cell_type	apoptotic	area		Flu	CD4 T-cells	Club cells	0	0	191	two-sided	0.0184949	0.92454	0.0259311
cell_type	apoptotic	area		Flu	CD4 T-cells	Mesenchymal cells	0	0	203	two-sided	0.00498774	0.924541	0.00788759
cell_type	apoptotic	area		Flu	Fibroblasts	Smooth muscle cells	0	0	175	two-sided	0.0796819	0.280667	0.103207
cell_type	apoptotic	area		Flu	Fibroblasts	Mast cells	0	0	214	two-sided	0.0012712	0.478736	0.00227479
cell_type	apoptotic	area		Flu	Fibroblasts	B cells	0	0	195	two-sided	0.0121998	0.479531	0.0176507
cell_type	apoptotic	area		Flu	Fibroblasts	Dendritic cells	0	0	191	two-sided	0.0184949	0.685635	0.0259311
cell_type	apoptotic	area		Flu	Fibroblasts	Club cells	0	0	199	two-sided	0.00788234	0.685636	0.0117802
cell_type	apoptotic	area		Flu	Fibroblasts	Mesenchymal cells	0	0	197	two-sided	0.00983176	0.685637	0.0145339
cell_type	apoptotic	area		Flu	Smooth muscle cells	Mast cells	0	0	171	two-sided	0.109204	0.262861	0.132605
cell_type	apoptotic	area		Flu	Smooth muscle cells	B cells	0	0	154	two-sided	0.336518	0.263929	0.381387
cell_type	apoptotic	area		Flu	Smooth muscle cells	Dendritic cells	0	0	135	two-sided	0.806473	0.593988	0.830912
cell_type	apoptotic	area		Flu	Smooth muscle cells	Club cells	0	0	152	two-sided	0.375785	0.59399	0.42237
cell_type	apoptotic	area		Flu	Smooth muscle cells	Mesenchymal cells	0	0	158	two-sided	0.266214	0.593992	0.306823
cell_type	apoptotic	area		Flu	Mast cells	B cells	0	0	112	two-sided	0.5591	0.000850149	0.594044
cell_type	apoptotic	area		Flu	Mast cells	Dendritic cells	0	0	96	two-sided	0.235148	0.34463	0.273335
cell_type	apoptotic	area		Flu	Mast cells	Club cells	0	0	101	two-sided	0.317913	0.344632	0.363329
cell_type	apoptotic	area		Flu	Mast cells	Mesenchymal cells	0	0	105	two-sided	0.396438	0.344634	0.44193
cell_type	apoptotic	area		Flu	B cells	Dendritic cells	0	0	108	two-sided	0.46238	0.344634	0.499077
cell_type	apoptotic	area		Flu	B cells	Club cells	0	0	122	two-sided	0.835784	0.344636	0.848259
cell_type	apoptotic	area		Flu	B cells	Mesenchymal cells	0	0	132	two-sided	0.895055	0.344639	0.901685
cell_type	apoptotic	area		Flu	Dendritic cells	Club cells	0	0	137	two-sided	0.748699	0.129801	0.777275
cell_type	apoptotic	area		Flu	Dendritic cells	Mesenchymal cells	0	0	149	two-sided	0.439746	0.240502	0.478443
cell_type	apoptotic	area		Flu	Club cells	Mesenchymal cells	0	0	137	two-sided	0.748699	0.114913	0.777275
cell_type	apoptotic	area		COVID19_late	Macrophages	Neutrophils	0	0	4370	two-sided	4.84706e-09	0.855534	1.15649e-08
cell_type	apoptotic	area		COVID19_late	Macrophages	Epithelial cells	0	0	5000	two-sided	2.02931e-16	1.13641	1.06148e-15
cell_type	apoptotic	area		COVID19_late	Macrophages	Monocytes	0	0	5418	two-sided	1.22482e-22	1.304	1.0411e-21
cell_type	apoptotic	area		COVID19_late	Macrophages	CD8 T-cells	0	0	5494	two-sided	6.97194e-24	1.3281	7.29372e-23
cell_type	apoptotic	area		COVID19_late	Macrophages	Dying cells	0	0	5521	two-sided	2.47001e-24	1.33702	2.79935e-23
cell_type	apoptotic	area		COVID19_late	Macrophages	Proliferating cells	0	0	5523	two-sided	2.28634e-24	1.34152	2.79935e-23
cell_type	apoptotic	area		COVID19_late	Macrophages	NK-cells	0	0	5542	two-sided	1.09428e-24	1.34495	1.86027e-23
cell_type	apoptotic	area		COVID19_late	Macrophages	Endothelial cells	0	0	5527	two-sided	1.95863e-24	1.34534	2.66374e-23
cell_type	apoptotic	area		COVID19_late	Macrophages	Smooth muscle cells	0	0	5530	two-sided	1.7438e-24	1.34599	2.63507e-23
cell_type	apoptotic	area		COVID19_late	Macrophages	CD4 T-cells	0	0	5551	two-sided	7.70503e-25	1.34898	1.49698e-23
cell_type	apoptotic	area		COVID19_late	Macrophages	Fibroblasts	0	0	5559	two-sided	5.63556e-25	1.35509	1.27739e-23
cell_type	apoptotic	area		COVID19_late	Macrophages	Mesenchymal cells	0	0	5596	two-sided	1.31107e-25	1.3695	3.5661e-24
cell_type	apoptotic	area		COVID19_late	Macrophages	Mast cells	0	0	5613	two-sided	6.6658e-26	1.37397	2.26637e-24
cell_type	apoptotic	area		COVID19_late	Macrophages	Dendritic cells	0	0	5613	two-sided	6.6658e-26	1.3756	2.26637e-24
cell_type	apoptotic	area		COVID19_late	Macrophages	B cells	0	0	5623	two-sided	4.46913e-26	1.37844	2.26637e-24
cell_type	apoptotic	area		COVID19_late	Macrophages	Club cells	0	0	5625	two-sided	4.12501e-26	1.38198	2.26637e-24
cell_type	apoptotic	area		COVID19_late	Neutrophils	Epithelial cells	0	0	3786	two-sided	0.000254943	0.511892	0.000398532
cell_type	apoptotic	area		COVID19_late	Neutrophils	Monocytes	0	0	4410	two-sided	1.94077e-09	0.915228	4.98008e-09
cell_type	apoptotic	area		COVID19_late	Neutrophils	CD8 T-cells	0	0	4578	two-sided	3.26367e-11	0.977836	9.24708e-11
cell_type	apoptotic	area		COVID19_late	Neutrophils	Dying cells	0	0	4741	two-sided	4.26647e-13	0.999612	1.38152e-12
cell_type	apoptotic	area		COVID19_late	Neutrophils	Proliferating cells	0	0	4849	two-sided	1.96696e-14	1.00975	7.43072e-14
cell_type	apoptotic	area		COVID19_late	Neutrophils	NK-cells	0	0	4913	two-sided	2.94232e-15	1.01856	1.21259e-14
cell_type	apoptotic	area		COVID19_late	Neutrophils	Endothelial cells	0	0	4950	two-sided	9.5583e-16	1.01852	4.48251e-15
cell_type	apoptotic	area		COVID19_late	Neutrophils	Smooth muscle cells	0	0	5063	two-sided	2.7402e-17	1.01715	1.55278e-16
cell_type	apoptotic	area		COVID19_late	Neutrophils	CD4 T-cells	0	0	4944	two-sided	1.14849e-15	1.02901	5.2065e-15
cell_type	apoptotic	area		COVID19_late	Neutrophils	Fibroblasts	0	0	5078	two-sided	1.68733e-17	1.0431	9.97727e-17
cell_type	apoptotic	area		COVID19_late	Neutrophils	Mesenchymal cells	0	0	5329	two-sided	3.17028e-21	1.07822	2.26925e-20
cell_type	apoptotic	area		COVID19_late	Neutrophils	Mast cells	0	0	5361	two-sided	9.96741e-22	1.09061	7.53094e-21
cell_type	apoptotic	area		COVID19_late	Neutrophils	Dendritic cells	0	0	5383	two-sided	4.46166e-22	1.09452	3.56933e-21
cell_type	apoptotic	area		COVID19_late	Neutrophils	B cells	0	0	5431	two-sided	7.54482e-23	1.10154	6.84064e-22
cell_type	apoptotic	area		COVID19_late	Neutrophils	Club cells	0	0	5482	two-sided	1.1021e-23	1.11024	1.07061e-22
cell_type	apoptotic	area		COVID19_late	Epithelial cells	Monocytes	0	0	3372	two-sided	0.0356297	0.473994	0.0436544
cell_type	apoptotic	area		COVID19_late	Epithelial cells	CD8 T-cells	0	0	3542	two-sided	0.00614181	0.566645	0.00810958
cell_type	apoptotic	area		COVID19_late	Epithelial cells	Dying cells	0	0	3767	two-sided	0.000336012	0.599983	0.000519292
cell_type	apoptotic	area		COVID19_late	Epithelial cells	Proliferating cells	0	0	3952	two-sided	1.85896e-05	0.615713	3.20023e-05
cell_type	apoptotic	area		COVID19_late	Epithelial cells	NK-cells	0	0	3991	two-sided	9.52073e-06	0.629095	1.66002e-05
cell_type	apoptotic	area		COVID19_late	Epithelial cells	Endothelial cells	0	0	4107	two-sided	1.15157e-06	0.629216	2.23733e-06
cell_type	apoptotic	area		COVID19_late	Epithelial cells	Smooth muscle cells	0	0	4361	two-sided	5.93742e-09	0.627737	1.36863e-08
cell_type	apoptotic	area		COVID19_late	Epithelial cells	CD4 T-cells	0	0	4065	two-sided	2.52715e-06	0.645025	4.70811e-06
cell_type	apoptotic	area		COVID19_late	Epithelial cells	Fibroblasts	0	0	4297	two-sided	2.43367e-08	0.666719	5.42588e-08
cell_type	apoptotic	area		COVID19_late	Epithelial cells	Mesenchymal cells	0	0	4680	two-sided	2.25801e-12	0.720556	6.82419e-12
cell_type	apoptotic	area		COVID19_late	Epithelial cells	Mast cells	0	0	4778	two-sided	1.51425e-13	0.739766	5.28047e-13
cell_type	apoptotic	area		COVID19_late	Epithelial cells	Dendritic cells	0	0	4860	two-sided	1.42476e-14	0.745766	5.5362e-14
cell_type	apoptotic	area		COVID19_late	Epithelial cells	B cells	0	0	4925	two-sided	2.04751e-15	0.756603	8.70192e-15
cell_type	apoptotic	area		COVID19_late	Epithelial cells	Club cells	0	0	5086	two-sided	1.30117e-17	0.770015	8.04358e-17
cell_type	apoptotic	area		COVID19_late	Monocytes	CD8 T-cells	0	0	2974	two-sided	0.545076	0.275296	0.56588
cell_type	apoptotic	area		COVID19_late	Monocytes	Dying cells	0	0	3308	two-sided	0.0628049	0.392016	0.0755882
cell_type	apoptotic	area		COVID19_late	Monocytes	Proliferating cells	0	0	3657	two-sided	0.00151202	0.434527	0.00214203
cell_type	apoptotic	area		COVID19_late	Monocytes	NK-cells	0	0	3631	two-sided	0.00210757	0.487796	0.00292479
cell_type	apoptotic	area		COVID19_late	Monocytes	Endothelial cells	0	0	3818	two-sided	0.000158397	0.472222	0.000250488
cell_type	apoptotic	area		COVID19_late	Monocytes	Smooth muscle cells	0	0	4250	two-sided	6.61626e-08	0.43376	1.42827e-07
cell_type	apoptotic	area		COVID19_late	Monocytes	CD4 T-cells	0	0	3703	two-sided	0.000822032	0.556869	0.00122853
cell_type	apoptotic	area		COVID19_late	Monocytes	Fibroblasts	0	0	4092	two-sided	1.52896e-06	0.61578	2.88803e-06
cell_type	apoptotic	area		COVID19_late	Monocytes	Mesenchymal cells	0	0	4721	two-sided	7.40977e-13	0.805675	2.34355e-12
cell_type	apoptotic	area		COVID19_late	Monocytes	Mast cells	0	0	4767	two-sided	2.06446e-13	0.933945	7.01916e-13
cell_type	apoptotic	area		COVID19_late	Monocytes	Dendritic cells	0	0	4938	two-sided	1.3793e-15	0.953889	6.05111e-15
cell_type	apoptotic	area		COVID19_late	Monocytes	B cells	0	0	5005	two-sided	1.73465e-16	1.00118	9.43651e-16
cell_type	apoptotic	area		COVID19_late	Monocytes	Club cells	0	0	5245	two-sided	6.17482e-20	1.05604	4.19887e-19
cell_type	apoptotic	area		COVID19_late	CD8 T-cells	Dying cells	0	0	3181	two-sided	0.1666	0.189161	0.187253
cell_type	apoptotic	area		COVID19_late	CD8 T-cells	Proliferating cells	0	0	3543	two-sided	0.00607193	0.261147	0.00809591
cell_type	apoptotic	area		COVID19_late	CD8 T-cells	NK-cells	0	0	3594	two-sided	0.00332939	0.34623	0.00452797
cell_type	apoptotic	area		COVID19_late	CD8 T-cells	Endothelial cells	0	0	3758	two-sided	0.000382318	0.318942	0.000584216
cell_type	apoptotic	area		COVID19_late	CD8 T-cells	Smooth muscle cells	0	0	4165	two-sided	3.73875e-07	0.273195	7.70409e-07
cell_type	apoptotic	area		COVID19_late	CD8 T-cells	CD4 T-cells	0	0	3650	two-sided	0.00165489	0.473007	0.00232025
cell_type	apoptotic	area		COVID19_late	CD8 T-cells	Fibroblasts	0	0	4017	two-sided	6.02505e-06	0.552748	1.07817e-05
cell_type	apoptotic	area		COVID19_late	CD8 T-cells	Mesenchymal cells	0	0	4672	two-sided	2.79877e-12	0.86982	8.27463e-12
cell_type	apoptotic	area		COVID19_late	CD8 T-cells	Mast cells	0	0	4752	two-sided	3.14186e-13	1.27056	1.04218e-12
cell_type	apoptotic	area		COVID19_late	CD8 T-cells	Dendritic cells	0	0	4885	two-sided	6.80329e-15	1.29975	2.72131e-14
cell_type	apoptotic	area		COVID19_late	CD8 T-cells	B cells	0	0	4950	two-sided	9.5583e-16	1.42617	4.48251e-15
cell_type	apoptotic	area		COVID19_late	CD8 T-cells	Club cells	0	0	5138	two-sided	2.35095e-18	1.56162	1.52252e-17
cell_type	apoptotic	area		COVID19_late	Dying cells	Proliferating cells	0	0	3197	two-sided	0.148921	0.0954798	0.170196
cell_type	apoptotic	area		COVID19_late	Dying cells	NK-cells	0	0	3187	two-sided	0.159794	0.170056	0.1811
cell_type	apoptotic	area		COVID19_late	Dying cells	Endothelial cells	0	0	3394	two-sided	0.0289754	0.163991	0.0358241
cell_type	apoptotic	area		COVID19_late	Dying cells	Smooth muscle cells	0	0	3864	two-sided	7.80132e-05	0.153974	0.000126307
cell_type	apoptotic	area		COVID19_late	Dying cells	CD4 T-cells	0	0	3254	two-sided	0.0973984	0.280197	0.113215
cell_type	apoptotic	area		COVID19_late	Dying cells	Fibroblasts	0	0	3666	two-sided	0.00134503	0.382934	0.00192551
cell_type	apoptotic	area		COVID19_late	Dying cells	Mesenchymal cells	0	0	4382	two-sided	3.69175e-09	0.704915	8.96569e-09
cell_type	apoptotic	area		COVID19_late	Dying cells	Mast cells	0	0	4444	two-sided	8.76115e-10	1.0797	2.29138e-09
cell_type	apoptotic	area		COVID19_late	Dying cells	Dendritic cells	0	0	4601	two-sided	1.80971e-11	1.1123	5.23661e-11
cell_type	apoptotic	area		COVID19_late	Dying cells	B cells	0	0	4700	two-sided	1.31502e-12	1.24145	4.0646e-12
cell_type	apoptotic	area		COVID19_late	Dying cells	Club cells	0	0	4952	two-sided	8.98979e-16	1.38267	4.48251e-15
cell_type	apoptotic	area		COVID19_late	Proliferating cells	NK-cells	0	0	2757	two-sided	0.836221	0.0595103	0.836221
cell_type	apoptotic	area		COVID19_late	Proliferating cells	Endothelial cells	0	0	3030	two-sided	0.414704	0.0677962	0.433844
cell_type	apoptotic	area		COVID19_late	Proliferating cells	Smooth muscle cells	0	0	3588	two-sided	0.00357958	0.0814486	0.00482003
cell_type	apoptotic	area		COVID19_late	Proliferating cells	CD4 T-cells	0	0	2891	two-sided	0.769384	0.141865	0.780867
cell_type	apoptotic	area		COVID19_late	Proliferating cells	Fibroblasts	0	0	3302	two-sided	0.0660598	0.249571	0.0788081
cell_type	apoptotic	area		COVID19_late	Proliferating cells	Mesenchymal cells	0	0	4017	two-sided	6.02505e-06	0.530443	1.07817e-05
cell_type	apoptotic	area		COVID19_late	Proliferating cells	Mast cells	0	0	4135	two-sided	6.72858e-07	0.75861	1.34572e-06
cell_type	apoptotic	area		COVID19_late	Proliferating cells	Dendritic cells	0	0	4382	two-sided	3.69175e-09	0.790709	8.96569e-09
cell_type	apoptotic	area		COVID19_late	Proliferating cells	B cells	0	0	4454	two-sided	6.91275e-10	0.879442	1.8434e-09
cell_type	apoptotic	area		COVID19_late	Proliferating cells	Club cells	0	0	4810	two-sided	6.08779e-14	0.981202	2.23767e-13
cell_type	apoptotic	area		COVID19_late	NK-cells	Endothelial cells	0	0	3051	two-sided	0.371013	0.0155343	0.391146
cell_type	apoptotic	area		COVID19_late	NK-cells	Smooth muscle cells	0	0	3623	two-sided	0.00233014	0.0411036	0.00320099
cell_type	apoptotic	area		COVID19_late	NK-cells	CD4 T-cells	0	0	2877	two-sided	0.809897	0.0836095	0.815896
cell_type	apoptotic	area		COVID19_late	NK-cells	Fibroblasts	0	0	3351	two-sided	0.0431561	0.204384	0.0524039
cell_type	apoptotic	area		COVID19_late	NK-cells	Mesenchymal cells	0	0	4135	two-sided	6.72858e-07	0.506588	1.34572e-06
cell_type	apoptotic	area		COVID19_late	NK-cells	Mast cells	0	0	4178	two-sided	2.88723e-07	0.773513	6.13535e-07
cell_type	apoptotic	area		COVID19_late	NK-cells	Dendritic cells	0	0	4366	two-sided	5.30521e-09	0.808527	1.24398e-08
cell_type	apoptotic	area		COVID19_late	NK-cells	B cells	0	0	4492	two-sided	2.7741e-10	0.913418	7.54555e-10
cell_type	apoptotic	area		COVID19_late	NK-cells	Club cells	0	0	4784	two-sided	1.27782e-13	1.03299	4.57323e-13
cell_type	apoptotic	area		COVID19_late	Endothelial cells	Smooth muscle cells	0	0	3284	two-sided	0.076667	0.0273898	0.0906671
cell_type	apoptotic	area		COVID19_late	Endothelial cells	CD4 T-cells	0	0	2700	two-sided	0.673771	0.0546351	0.694189
cell_type	apoptotic	area		COVID19_late	Endothelial cells	Fibroblasts	0	0	3063	two-sided	0.347381	0.164216	0.371998
cell_type	apoptotic	area		COVID19_late	Endothelial cells	Mesenchymal cells	0	0	3735	two-sided	0.000529154	0.426792	0.00079961
cell_type	apoptotic	area		COVID19_late	Endothelial cells	Mast cells	0	0	3848	two-sided	0.000100127	0.60369	0.000160204
cell_type	apoptotic	area		COVID19_late	Endothelial cells	Dendritic cells	0	0	4030	two-sided	4.77651e-06	0.634884	8.77845e-06
cell_type	apoptotic	area		COVID19_late	Endothelial cells	B cells	0	0	4103	two-sided	1.24236e-06	0.710652	2.37974e-06
cell_type	apoptotic	area		COVID19_late	Endothelial cells	Club cells	0	0	4388	two-sided	3.21949e-09	0.799622	8.10834e-09
cell_type	apoptotic	area		COVID19_late	Smooth muscle cells	CD4 T-cells	0	0	2196	two-sided	0.0205923	0.00992509	0.0264204
cell_type	apoptotic	area		COVID19_late	Smooth muscle cells	Fibroblasts	0	0	2557	two-sided	0.337823	0.0971005	0.367551
cell_type	apoptotic	area		COVID19_late	Smooth muscle cells	Mesenchymal cells	0	0	3116	two-sided	0.254747	0.295732	0.281672
cell_type	apoptotic	area		COVID19_late	Smooth muscle cells	Mast cells	0	0	3398	two-sided	0.0278882	0.38659	0.0347963
cell_type	apoptotic	area		COVID19_late	Smooth muscle cells	Dendritic cells	0	0	3689	two-sided	0.000992495	0.410239	0.00146717
cell_type	apoptotic	area		COVID19_late	Smooth muscle cells	B cells	0	0	3669	two-sided	0.00129326	0.457232	0.00189122
cell_type	apoptotic	area		COVID19_late	Smooth muscle cells	Club cells	0	0	4107	two-sided	1.15157e-06	0.514513	2.23733e-06
cell_type	apoptotic	area		COVID19_late	CD4 T-cells	Fibroblasts	0	0	3235	two-sided	0.112698	0.144603	0.129889
cell_type	apoptotic	area		COVID19_late	CD4 T-cells	Mesenchymal cells	0	0	3927	two-sided	2.82389e-05	0.48266	4.68352e-05
cell_type	apoptotic	area		COVID19_late	CD4 T-cells	Mast cells	0	0	4003	two-sided	7.71709e-06	0.84128	1.36302e-05
cell_type	apoptotic	area		COVID19_late	CD4 T-cells	Dendritic cells	0	0	4171	two-sided	3.31929e-07	0.880558	6.94498e-07
cell_type	apoptotic	area		COVID19_late	CD4 T-cells	B cells	0	0	4265	two-sided	4.82415e-08	1.02626	1.0582e-07
cell_type	apoptotic	area		COVID19_late	CD4 T-cells	Club cells	0	0	4528	two-sided	1.14675e-10	1.19067	3.18283e-10
cell_type	apoptotic	area		COVID19_late	Fibroblasts	Mesenchymal cells	0	0	3481	two-sided	0.0120448	0.29571	0.0157508
cell_type	apoptotic	area		COVID19_late	Fibroblasts	Mast cells	0	0	3668	two-sided	0.00131031	0.493451	0.00189577
cell_type	apoptotic	area		COVID19_late	Fibroblasts	Dendritic cells	0	0	3887	two-sided	5.41682e-05	0.53179	8.87575e-05
cell_type	apoptotic	area		COVID19_late	Fibroblasts	B cells	0	0	3943	two-sided	2.16302e-05	0.626735	3.67713e-05
cell_type	apoptotic	area		COVID19_late	Fibroblasts	Club cells	0	0	4302	two-sided	2.18413e-08	0.739541	4.95068e-08
cell_type	apoptotic	area		COVID19_late	Mesenchymal cells	Mast cells	0	0	3055	two-sided	0.363027	0.10875	0.385716
cell_type	apoptotic	area		COVID19_late	Mesenchymal cells	Dendritic cells	0	0	3423	two-sided	0.0218581	0.153955	0.0275251
cell_type	apoptotic	area		COVID19_late	Mesenchymal cells	B cells	0	0	3423	two-sided	0.0218581	0.241035	0.0275251
cell_type	apoptotic	area		COVID19_late	Mesenchymal cells	Club cells	0	0	3932	two-sided	2.59911e-05	0.352049	4.36394e-05
cell_type	apoptotic	area		COVID19_late	Mast cells	Dendritic cells	0	0	3073	two-sided	0.328436	0.104116	0.36022
cell_type	apoptotic	area		COVID19_late	Mast cells	B cells	0	0	3063	two-sided	0.347381	0.346506	0.371998
cell_type	apoptotic	area		COVID19_late	Mast cells	Club cells	0	0	3465	two-sided	0.0142582	0.756274	0.0184678
cell_type	apoptotic	area		COVID19_late	Dendritic cells	B cells	0	0	2725	two-sided	0.743661	0.197673	0.760435
cell_type	apoptotic	area		COVID19_late	Dendritic cells	Club cells	0	0	3139	two-sided	0.220445	0.523833	0.245742
cell_type	apoptotic	area		COVID19_late	B cells	Club cells	0	0	3280	two-sided	0.0792036	0.471801	0.0928594
cell_type	apoptotic	area		COVID19_early	Neutrophils	Macrophages	0	0	803	two-sided	0.0916866	0.226797	0.115457
cell_type	apoptotic	area		COVID19_early	Neutrophils	Monocytes	0	0	1702	two-sided	2.69738e-08	0.902234	7.80519e-08
cell_type	apoptotic	area		COVID19_early	Neutrophils	Epithelial cells	0	0	1772	two-sided	9.07391e-10	0.901136	2.93822e-09
cell_type	apoptotic	area		COVID19_early	Neutrophils	Proliferating cells	0	0	1800	two-sided	2.14123e-10	0.968707	8.08907e-10
cell_type	apoptotic	area		COVID19_early	Neutrophils	CD8 T-cells	0	0	1817	two-sided	8.69607e-11	0.987526	3.47843e-10
cell_type	apoptotic	area		COVID19_early	Neutrophils	NK-cells	0	0	1829	two-sided	4.55267e-11	0.999882	1.87625e-10
cell_type	apoptotic	area		COVID19_early	Neutrophils	Endothelial cells	0	0	1855	two-sided	1.08547e-11	0.998056	5.0905e-11
cell_type	apoptotic	area		COVID19_early	Neutrophils	Dying cells	0	0	1952	two-sided	3.52416e-14	1.03773	2.08385e-13
cell_type	apoptotic	area		COVID19_early	Neutrophils	CD4 T-cells	0	0	1979	two-sided	6.42401e-15	1.05501	5.4604e-14
cell_type	apoptotic	area		COVID19_early	Neutrophils	Fibroblasts	0	0	1972	two-sided	1.00326e-14	1.05493	7.18121e-14
cell_type	apoptotic	area		COVID19_early	Neutrophils	Smooth muscle cells	0	0	1991	two-sided	2.96984e-15	1.06474	2.69265e-14
cell_type	apoptotic	area		COVID19_early	Neutrophils	B cells	0	0	2006	two-sided	1.1175e-15	1.07588	1.08557e-14
cell_type	apoptotic	area		COVID19_early	Neutrophils	Mesenchymal cells	0	0	2017	two-sided	5.40722e-16	1.07642	7.14366e-15
cell_type	apoptotic	area		COVID19_early	Neutrophils	Mast cells	0	0	2019	two-sided	4.73466e-16	1.07722	7.14366e-15
cell_type	apoptotic	area		COVID19_early	Neutrophils	Dendritic cells	0	0	2014	two-sided	6.59618e-16	1.08128	7.37234e-15
cell_type	apoptotic	area		COVID19_early	Neutrophils	Club cells	0	0	2025	two-sided	3.17369e-16	1.08817	7.14366e-15
cell_type	apoptotic	area		COVID19_early	Macrophages	Monocytes	0	0	1864	two-sided	6.54215e-12	1.63825	3.17761e-11
cell_type	apoptotic	area		COVID19_early	Macrophages	Epithelial cells	0	0	1893	two-sided	1.23556e-12	1.53778	6.46294e-12
cell_type	apoptotic	area		COVID19_early	Macrophages	Proliferating cells	0	0	1940	two-sided	7.39771e-14	1.8677	4.19204e-13
cell_type	apoptotic	area		COVID19_early	Macrophages	CD8 T-cells	0	0	1974	two-sided	8.83559e-15	1.94795	7.06847e-14
cell_type	apoptotic	area		COVID19_early	Macrophages	NK-cells	0	0	1972	two-sided	1.00326e-14	1.98229	7.18121e-14
cell_type	apoptotic	area		COVID19_early	Macrophages	Endothelial cells	0	0	1968	two-sided	1.29251e-14	1.9535	8.78904e-14
cell_type	apoptotic	area		COVID19_early	Macrophages	Dying cells	0	0	2013	two-sided	7.04709e-16	2.10568	7.37234e-15
cell_type	apoptotic	area		COVID19_early	Macrophages	CD4 T-cells	0	0	2019	two-sided	4.73466e-16	2.15445	7.14366e-15
cell_type	apoptotic	area		COVID19_early	Macrophages	Fibroblasts	0	0	2016	two-sided	5.77796e-16	2.15289	7.14366e-15
cell_type	apoptotic	area		COVID19_early	Macrophages	Smooth muscle cells	0	0	2018	two-sided	5.05994e-16	2.1792	7.14366e-15
cell_type	apoptotic	area		COVID19_early	Macrophages	B cells	0	0	2021	two-sided	4.14469e-16	2.21245	7.14366e-15
cell_type	apoptotic	area		COVID19_early	Macrophages	Mesenchymal cells	0	0	2024	two-sided	3.39303e-16	2.21613	7.14366e-15
cell_type	apoptotic	area		COVID19_early	Macrophages	Mast cells	0	0	2025	two-sided	3.17369e-16	2.21862	7.14366e-15
cell_type	apoptotic	area		COVID19_early	Macrophages	Dendritic cells	0	0	2023	two-sided	3.6273e-16	2.228	7.14366e-15
cell_type	apoptotic	area		COVID19_early	Macrophages	Club cells	0	0	2025	two-sided	3.17369e-16	2.24879	7.14366e-15
cell_type	apoptotic	area		COVID19_early	Monocytes	Epithelial cells	0	0	1209	two-sided	0.113727	0.0414	0.136688
cell_type	apoptotic	area		COVID19_early	Monocytes	Proliferating cells	0	0	1219	two-sided	0.096441	0.305956	0.119236
cell_type	apoptotic	area		COVID19_early	Monocytes	CD8 T-cells	0	0	1208	two-sided	0.115582	0.421403	0.136688
cell_type	apoptotic	area		COVID19_early	Monocytes	NK-cells	0	0	1341	two-sided	0.00812426	0.491676	0.0120098
cell_type	apoptotic	area		COVID19_early	Monocytes	Endothelial cells	0	0	1440	two-sided	0.000569451	0.462689	0.00099289
cell_type	apoptotic	area		COVID19_early	Monocytes	Dying cells	0	0	1466	two-sided	0.000256607	0.739837	0.000478062
cell_type	apoptotic	area		COVID19_early	Monocytes	CD4 T-cells	0	0	1599	two-sided	2.25801e-06	0.848688	5.11816e-06
cell_type	apoptotic	area		COVID19_early	Monocytes	Fibroblasts	0	0	1642	two-sided	3.85785e-07	0.845558	9.71606e-07
cell_type	apoptotic	area		COVID19_early	Monocytes	Smooth muscle cells	0	0	1734	two-sided	5.94655e-09	0.904959	1.83802e-08
cell_type	apoptotic	area		COVID19_early	Monocytes	B cells	0	0	1842	two-sided	2.23504e-11	0.980216	9.80533e-11
cell_type	apoptotic	area		COVID19_early	Monocytes	Mesenchymal cells	0	0	1836	two-sided	3.10795e-11	0.988739	1.32088e-10
cell_type	apoptotic	area		COVID19_early	Monocytes	Mast cells	0	0	1815	two-sided	9.67783e-11	0.994459	3.76053e-10
cell_type	apoptotic	area		COVID19_early	Monocytes	Dendritic cells	0	0	1896	two-sided	1.03669e-12	1.01581	5.63961e-12
cell_type	apoptotic	area		COVID19_early	Monocytes	Club cells	0	0	1956	two-sided	2.74674e-14	1.06398	1.69799e-13
cell_type	apoptotic	area		COVID19_early	Epithelial cells	Proliferating cells	0	0	1063	two-sided	0.686591	0.185226	0.702078
cell_type	apoptotic	area		COVID19_early	Epithelial cells	CD8 T-cells	0	0	1072	two-sided	0.633994	0.257859	0.653206
cell_type	apoptotic	area		COVID19_early	Epithelial cells	NK-cells	0	0	1222	two-sided	0.0916866	0.307689	0.115457
cell_type	apoptotic	area		COVID19_early	Epithelial cells	Endothelial cells	0	0	1339	two-sided	0.00852036	0.298647	0.0124599
cell_type	apoptotic	area		COVID19_early	Epithelial cells	Dying cells	0	0	1293	two-sided	0.0238513	0.467535	0.0327654
cell_type	apoptotic	area		COVID19_early	Epithelial cells	CD4 T-cells	0	0	1489	two-sided	0.000122446	0.540741	0.000237894
cell_type	apoptotic	area		COVID19_early	Epithelial cells	Fibroblasts	0	0	1519	two-sided	4.44067e-05	0.539841	8.75262e-05
cell_type	apoptotic	area		COVID19_early	Epithelial cells	Smooth muscle cells	0	0	1657	two-sided	2.02653e-07	0.580953	5.30017e-07
cell_type	apoptotic	area		COVID19_early	Epithelial cells	B cells	0	0	1796	two-sided	2.63985e-10	0.629365	9.4479e-10
cell_type	apoptotic	area		COVID19_early	Epithelial cells	Mesenchymal cells	0	0	1789	two-sided	3.79858e-10	0.6328	1.32463e-09
cell_type	apoptotic	area		COVID19_early	Epithelial cells	Mast cells	0	0	1779	two-sided	6.35394e-10	0.636361	2.16034e-09
cell_type	apoptotic	area		COVID19_early	Epithelial cells	Dendritic cells	0	0	1890	two-sided	1.47173e-12	0.652688	7.41318e-12
cell_type	apoptotic	area		COVID19_early	Epithelial cells	Club cells	0	0	1960	two-sided	2.13863e-14	0.683084	1.38502e-13
cell_type	apoptotic	area		COVID19_early	Proliferating cells	CD8 T-cells	0	0	1024	two-sided	0.929267	0.117377	0.929267
cell_type	apoptotic	area		COVID19_early	Proliferating cells	NK-cells	0	0	1148	two-sided	0.275973	0.209767	0.310185
cell_type	apoptotic	area		COVID19_early	Proliferating cells	Endothelial cells	0	0	1218	two-sided	0.0980689	0.190217	0.120156
cell_type	apoptotic	area		COVID19_early	Proliferating cells	Dying cells	0	0	1227	two-sided	0.0841828	0.544727	0.108008
cell_type	apoptotic	area		COVID19_early	Proliferating cells	CD4 T-cells	0	0	1386	two-sided	0.00261249	0.702717	0.00403749
cell_type	apoptotic	area		COVID19_early	Proliferating cells	Fibroblasts	0	0	1433	two-sided	0.000700779	0.697282	0.00119132
cell_type	apoptotic	area		COVID19_early	Proliferating cells	Smooth muscle cells	0	0	1520	two-sided	4.28891e-05	0.783111	8.57783e-05
cell_type	apoptotic	area		COVID19_early	Proliferating cells	B cells	0	0	1652	two-sided	2.51557e-07	0.896515	6.45504e-07
cell_type	apoptotic	area		COVID19_early	Proliferating cells	Mesenchymal cells	0	0	1629	two-sided	6.66306e-07	0.912224	1.61817e-06
cell_type	apoptotic	area		COVID19_early	Proliferating cells	Mast cells	0	0	1624	two-sided	8.19829e-07	0.921168	1.95608e-06
cell_type	apoptotic	area		COVID19_early	Proliferating cells	Dendritic cells	0	0	1729	two-sided	7.56363e-09	0.950319	2.2859e-08
cell_type	apoptotic	area		COVID19_early	Proliferating cells	Club cells	0	0	1797	two-sided	2.50549e-10	1.02549	9.20936e-10
cell_type	apoptotic	area		COVID19_early	CD8 T-cells	NK-cells	0	0	1145	two-sided	0.286785	0.112749	0.319695
cell_type	apoptotic	area		COVID19_early	CD8 T-cells	Endothelial cells	0	0	1217	two-sided	0.0997187	0.0990542	0.121087
cell_type	apoptotic	area		COVID19_early	CD8 T-cells	Dying cells	0	0	1251	two-sided	0.0547836	0.55274	0.0716401
cell_type	apoptotic	area		COVID19_early	CD8 T-cells	CD4 T-cells	0	0	1400	two-sided	0.00179034	0.774669	0.00286454
cell_type	apoptotic	area		COVID19_early	CD8 T-cells	Fibroblasts	0	0	1452	two-sided	0.000396205	0.76334	0.000718453
cell_type	apoptotic	area		COVID19_early	CD8 T-cells	Smooth muscle cells	0	0	1561	two-sided	9.77028e-06	0.881278	2.07619e-05
cell_type	apoptotic	area		COVID19_early	CD8 T-cells	B cells	0	0	1676	two-sided	8.78516e-08	1.05284	2.38956e-07
cell_type	apoptotic	area		COVID19_early	CD8 T-cells	Mesenchymal cells	0	0	1662	two-sided	1.63e-07	1.08646	4.34666e-07
cell_type	apoptotic	area		COVID19_early	CD8 T-cells	Mast cells	0	0	1631	two-sided	6.13003e-07	1.10104	1.51579e-06
cell_type	apoptotic	area		COVID19_early	CD8 T-cells	Dendritic cells	0	0	1767	two-sided	1.16816e-09	1.13424	3.69464e-09
cell_type	apoptotic	area		COVID19_early	CD8 T-cells	Club cells	0	0	1850	two-sided	1.43488e-11	1.25575	6.50477e-11
cell_type	apoptotic	area		COVID19_early	NK-cells	Endothelial cells	0	0	1027	two-sided	0.91005	0.00337245	0.916791
cell_type	apoptotic	area		COVID19_early	NK-cells	Dying cells	0	0	1057	two-sided	0.72254	0.423026	0.733324
cell_type	apoptotic	area		COVID19_early	NK-cells	CD4 T-cells	0	0	1169	two-sided	0.208076	0.647051	0.237801
cell_type	apoptotic	area		COVID19_early	NK-cells	Fibroblasts	0	0	1236	two-sided	0.0719328	0.63711	0.0931701
cell_type	apoptotic	area		COVID19_early	NK-cells	Smooth muscle cells	0	0	1297	two-sided	0.0219175	0.757914	0.0307297
cell_type	apoptotic	area		COVID19_early	NK-cells	B cells	0	0	1430	two-sided	0.000765256	0.930064	0.00128487
cell_type	apoptotic	area		COVID19_early	NK-cells	Mesenchymal cells	0	0	1416	two-sided	0.0011456	0.962062	0.00190002
cell_type	apoptotic	area		COVID19_early	NK-cells	Mast cells	0	0	1374	two-sided	0.00357789	0.97669	0.00540659
cell_type	apoptotic	area		COVID19_early	NK-cells	Dendritic cells	0	0	1536	two-sided	2.43812e-05	1.01257	5.024e-05
cell_type	apoptotic	area		COVID19_early	NK-cells	Club cells	0	0	1604	two-sided	1.84965e-06	1.13522	4.26361e-06
cell_type	apoptotic	area		COVID19_early	Endothelial cells	Dying cells	0	0	947	two-sided	0.59991	0.326989	0.627598
cell_type	apoptotic	area		COVID19_early	Endothelial cells	CD4 T-cells	0	0	1114	two-sided	0.41505	0.495059	0.444463
cell_type	apoptotic	area		COVID19_early	Endothelial cells	Fibroblasts	0	0	1203	two-sided	0.125216	0.490603	0.14555
cell_type	apoptotic	area		COVID19_early	Endothelial cells	Smooth muscle cells	0	0	1314	two-sided	0.0151414	0.583533	0.0216761
cell_type	apoptotic	area		COVID19_early	Endothelial cells	B cells	0	0	1477	two-sided	0.000180868	0.703588	0.000341639
cell_type	apoptotic	area		COVID19_early	Endothelial cells	Mesenchymal cells	0	0	1438	two-sided	0.000604421	0.718813	0.00104052
cell_type	apoptotic	area		COVID19_early	Endothelial cells	Mast cells	0	0	1402	two-sided	0.0016946	0.728299	0.00274364
cell_type	apoptotic	area		COVID19_early	Endothelial cells	Dendritic cells	0	0	1623	two-sided	8.5438e-07	0.761337	2.00337e-06
cell_type	apoptotic	area		COVID19_early	Endothelial cells	Club cells	0	0	1715	two-sided	1.47085e-08	0.84172	4.34859e-08
cell_type	apoptotic	area		COVID19_early	Dying cells	CD4 T-cells	0	0	1203	two-sided	0.125216	0.34155	0.14555
cell_type	apoptotic	area		COVID19_early	Dying cells	Fibroblasts	0	0	1270	two-sided	0.0380874	0.328116	0.051286
cell_type	apoptotic	area		COVID19_early	Dying cells	Smooth muscle cells	0	0	1408	two-sided	0.00143493	0.52121	0.00235121
cell_type	apoptotic	area		COVID19_early	Dying cells	B cells	0	0	1575	two-sided	5.75567e-06	0.829491	1.24249e-05
cell_type	apoptotic	area		COVID19_early	Dying cells	Mesenchymal cells	0	0	1543	two-sided	1.89479e-05	0.919368	3.96448e-05
cell_type	apoptotic	area		COVID19_early	Dying cells	Mast cells	0	0	1525	two-sided	3.60111e-05	0.953434	7.30972e-05
cell_type	apoptotic	area		COVID19_early	Dying cells	Dendritic cells	0	0	1688	two-sided	5.12127e-08	0.992546	1.42141e-07
cell_type	apoptotic	area		COVID19_early	Dying cells	Club cells	0	0	1776	two-sided	7.4051e-10	1.2867	2.45633e-09
cell_type	apoptotic	area		COVID19_early	CD4 T-cells	Fibroblasts	0	0	1120	two-sided	0.387886	0.000625555	0.41867
cell_type	apoptotic	area		COVID19_early	CD4 T-cells	Smooth muscle cells	0	0	1270	two-sided	0.0380874	0.211177	0.051286
cell_type	apoptotic	area		COVID19_early	CD4 T-cells	B cells	0	0	1443	two-sided	0.000520514	0.52067	0.000931446
cell_type	apoptotic	area		COVID19_early	CD4 T-cells	Mesenchymal cells	0	0	1398	two-sided	0.00189102	0.601139	0.00299045
cell_type	apoptotic	area		COVID19_early	CD4 T-cells	Mast cells	0	0	1358	two-sided	0.00536853	0.637751	0.0080233
cell_type	apoptotic	area		COVID19_early	CD4 T-cells	Dendritic cells	0	0	1590	two-sided	3.22072e-06	0.697458	7.18063e-06
cell_type	apoptotic	area		COVID19_early	CD4 T-cells	Club cells	0	0	1699	two-sided	3.09785e-08	1.03261	8.77725e-08
cell_type	apoptotic	area		COVID19_early	Fibroblasts	Smooth muscle cells	0	0	1140	two-sided	0.305433	0.200714	0.337715
cell_type	apoptotic	area		COVID19_early	Fibroblasts	B cells	0	0	1312	two-sided	0.0158287	0.487349	0.0224241
cell_type	apoptotic	area		COVID19_early	Fibroblasts	Mesenchymal cells	0	0	1268	two-sided	0.0396119	0.553068	0.0528158
cell_type	apoptotic	area		COVID19_early	Fibroblasts	Mast cells	0	0	1220	two-sided	0.0948347	0.584707	0.118326
cell_type	apoptotic	area		COVID19_early	Fibroblasts	Dendritic cells	0	0	1464	two-sided	0.000273237	0.647688	0.000502165
cell_type	apoptotic	area		COVID19_early	Fibroblasts	Club cells	0	0	1579	two-sided	4.93692e-06	0.934959	1.08294e-05
cell_type	apoptotic	area		COVID19_early	Smooth muscle cells	B cells	0	0	1187	two-sided	0.160281	0.259371	0.18473
cell_type	apoptotic	area		COVID19_early	Smooth muscle cells	Mesenchymal cells	0	0	1160	two-sided	0.235525	0.299841	0.266929
cell_type	apoptotic	area		COVID19_early	Smooth muscle cells	Mast cells	0	0	1111	two-sided	0.429043	0.327107	0.455858
cell_type	apoptotic	area		COVID19_early	Smooth muscle cells	Dendritic cells	0	0	1387	two-sided	0.00254392	0.409221	0.0039767
cell_type	apoptotic	area		COVID19_early	Smooth muscle cells	Club cells	0	0	1483	two-sided	0.000148983	0.667634	0.000285375
cell_type	apoptotic	area		COVID19_early	B cells	Mesenchymal cells	0	0	946	two-sided	0.59431	0.0124218	0.62656
cell_type	apoptotic	area		COVID19_early	B cells	Mast cells	0	0	893	two-sided	0.336907	0.0412725	0.369511
cell_type	apoptotic	area		COVID19_early	B cells	Dendritic cells	0	0	1208	two-sided	0.115582	0.171138	0.136688
cell_type	apoptotic	area		COVID19_early	B cells	Club cells	0	0	1293	two-sided	0.0238513	0.50009	0.0327654
cell_type	apoptotic	area		COVID19_early	Mesenchymal cells	Mast cells	0	0	948	two-sided	0.605533	0.0392215	0.628645
cell_type	apoptotic	area		COVID19_early	Mesenchymal cells	Dendritic cells	0	0	1254	two-sided	0.0517993	0.200918	0.0683952
cell_type	apoptotic	area		COVID19_early	Mesenchymal cells	Club cells	0	0	1384	two-sided	0.00275473	0.781336	0.00420948
cell_type	apoptotic	area		COVID19_early	Mast cells	Dendritic cells	0	0	1325	two-sided	0.0118108	0.177757	0.017088
cell_type	apoptotic	area		COVID19_early	Mast cells	Club cells	0	0	1442	two-sided	0.000536373	0.840667	0.000947361
cell_type	apoptotic	area		COVID19_early	Dendritic cells	Club cells	0	0	1127	two-sided	0.357601	0.34009	0.38907
cell_type	apoptotic	area		ARDS	Macrophages	Neutrophils	0	0	607	two-sided	0.0760796	0.594635	0.102444
cell_type	apoptotic	area		ARDS	Macrophages	CD8 T-cells	0	0	774	two-sided	3.70699e-05	0.995057	9.88531e-05
cell_type	apoptotic	area		ARDS	Macrophages	Dying cells	0	0	832	two-sided	7.74923e-07	1.02556	2.77341e-06
cell_type	apoptotic	area		ARDS	Macrophages	Epithelial cells	0	0	836	two-sided	5.79599e-07	1.04878	2.13042e-06
cell_type	apoptotic	area		ARDS	Macrophages	NK-cells	0	0	858	two-sided	1.11065e-07	1.12008	4.87251e-07
cell_type	apoptotic	area		ARDS	Macrophages	Monocytes	0	0	883	two-sided	1.51738e-08	1.13627	8.25455e-08
cell_type	apoptotic	area		ARDS	Macrophages	Fibroblasts	0	0	909	two-sided	1.68453e-09	1.14673	1.43185e-08
cell_type	apoptotic	area		ARDS	Macrophages	Endothelial cells	0	0	905	two-sided	2.38251e-09	1.14702	1.76593e-08
cell_type	apoptotic	area		ARDS	Macrophages	CD4 T-cells	0	0	904	two-sided	2.59696e-09	1.14869	1.76593e-08
cell_type	apoptotic	area		ARDS	Macrophages	Smooth muscle cells	0	0	923	two-sided	4.88579e-10	1.15178	5.53723e-09
cell_type	apoptotic	area		ARDS	Macrophages	Proliferating cells	0	0	920	two-sided	6.39014e-10	1.159	6.68507e-09
cell_type	apoptotic	area		ARDS	Macrophages	Mesenchymal cells	0	0	945	two-sided	6.46989e-11	1.17485	8.79905e-10
cell_type	apoptotic	area		ARDS	Macrophages	Mast cells	0	0	948	two-sided	4.87534e-11	1.17813	7.36718e-10
cell_type	apoptotic	area		ARDS	Macrophages	B cells	0	0	961	two-sided	1.40185e-11	1.18454	3.17752e-10
cell_type	apoptotic	area		ARDS	Macrophages	Dendritic cells	0	0	961	two-sided	1.40185e-11	1.18478	3.17752e-10
cell_type	apoptotic	area		ARDS	Macrophages	Club cells	0	0	961	two-sided	1.40185e-11	1.18478	3.17752e-10
cell_type	apoptotic	area		ARDS	Neutrophils	CD8 T-cells	0	0	715	two-sided	0.000986369	0.634362	0.00186314
cell_type	apoptotic	area		ARDS	Neutrophils	Dying cells	0	0	799	two-sided	7.57041e-06	0.687204	2.23821e-05
cell_type	apoptotic	area		ARDS	Neutrophils	Epithelial cells	0	0	811	two-sided	3.38549e-06	0.733587	1.07076e-05
cell_type	apoptotic	area		ARDS	Neutrophils	NK-cells	0	0	870	two-sided	4.33661e-08	0.882484	1.96593e-07
cell_type	apoptotic	area		ARDS	Neutrophils	Monocytes	0	0	894	two-sided	6.08332e-09	0.914104	3.5971e-08
cell_type	apoptotic	area		ARDS	Neutrophils	Fibroblasts	0	0	907	two-sided	2.00412e-09	0.933707	1.6033e-08
cell_type	apoptotic	area		ARDS	Neutrophils	Endothelial cells	0	0	903	two-sided	2.83016e-09	0.934578	1.83286e-08
cell_type	apoptotic	area		ARDS	Neutrophils	CD4 T-cells	0	0	919	two-sided	6.98555e-10	0.93879	6.78596e-09
cell_type	apoptotic	area		ARDS	Neutrophils	Smooth muscle cells	0	0	916	two-sided	9.11521e-10	0.942935	8.26446e-09
cell_type	apoptotic	area		ARDS	Neutrophils	Proliferating cells	0	0	924	two-sided	4.46589e-10	0.958774	5.52147e-09
cell_type	apoptotic	area		ARDS	Neutrophils	Mesenchymal cells	0	0	954	two-sided	2.75387e-11	0.990508	4.68158e-10
cell_type	apoptotic	area		ARDS	Neutrophils	Mast cells	0	0	955	two-sided	2.5021e-11	0.996993	4.68158e-10
cell_type	apoptotic	area		ARDS	Neutrophils	B cells	0	0	961	two-sided	1.40185e-11	1.00958	3.17752e-10
cell_type	apoptotic	area		ARDS	Neutrophils	Dendritic cells	0	0	961	two-sided	1.40185e-11	1.01005	3.17752e-10
cell_type	apoptotic	area		ARDS	Neutrophils	Club cells	0	0	961	two-sided	1.40185e-11	1.01005	3.17752e-10
cell_type	apoptotic	area		ARDS	CD8 T-cells	Dying cells	0	0	595	two-sided	0.108503	0.161647	0.140537
cell_type	apoptotic	area		ARDS	CD8 T-cells	Epithelial cells	0	0	571	two-sided	0.20513	0.254741	0.242588
cell_type	apoptotic	area		ARDS	CD8 T-cells	NK-cells	0	0	585	two-sided	0.143147	0.739563	0.173821
cell_type	apoptotic	area		ARDS	CD8 T-cells	Monocytes	0	0	641	two-sided	0.0242862	0.844783	0.0355152
cell_type	apoptotic	area		ARDS	CD8 T-cells	Fibroblasts	0	0	733	two-sided	0.000388462	0.894614	0.00086608
cell_type	apoptotic	area		ARDS	CD8 T-cells	Endothelial cells	0	0	717	two-sided	0.000892008	0.903414	0.00170864
cell_type	apoptotic	area		ARDS	CD8 T-cells	CD4 T-cells	0	0	687	two-sided	0.00372941	0.936233	0.00650256
cell_type	apoptotic	area		ARDS	CD8 T-cells	Smooth muscle cells	0	0	756	two-sided	0.00010812	0.913481	0.000249225
cell_type	apoptotic	area		ARDS	CD8 T-cells	Proliferating cells	0	0	758	two-sided	9.62861e-05	1.0002	0.000225774
cell_type	apoptotic	area		ARDS	CD8 T-cells	Mesenchymal cells	0	0	793	two-sided	1.12047e-05	1.12621	3.17466e-05
cell_type	apoptotic	area		ARDS	CD8 T-cells	Mast cells	0	0	818	two-sided	2.09043e-06	1.14988	6.93412e-06
cell_type	apoptotic	area		ARDS	CD8 T-cells	B cells	0	0	875	two-sided	2.90683e-08	1.19467	1.3632e-07
cell_type	apoptotic	area		ARDS	CD8 T-cells	Dendritic cells	0	0	854	two-sided	1.51023e-07	1.19628	6.22398e-07
cell_type	apoptotic	area		ARDS	CD8 T-cells	Club cells	0	0	880	two-sided	1.93907e-08	1.19628	9.41836e-08
cell_type	apoptotic	area		ARDS	Dying cells	Epithelial cells	0	0	436	two-sided	0.535615	0.0640422	0.569091
cell_type	apoptotic	area		ARDS	Dying cells	NK-cells	0	0	432	two-sided	0.499186	0.347272	0.534561
cell_type	apoptotic	area		ARDS	Dying cells	Monocytes	0	0	516	two-sided	0.622189	0.423835	0.645937
cell_type	apoptotic	area		ARDS	Dying cells	Fibroblasts	0	0	627	two-sided	0.0398335	0.470216	0.055849
cell_type	apoptotic	area		ARDS	Dying cells	Endothelial cells	0	0	594	two-sided	0.111637	0.472748	0.143232
cell_type	apoptotic	area		ARDS	Dying cells	CD4 T-cells	0	0	575	two-sided	0.185707	0.484411	0.223506
cell_type	apoptotic	area		ARDS	Dying cells	Smooth muscle cells	0	0	648	two-sided	0.0187169	0.491385	0.0286011
cell_type	apoptotic	area		ARDS	Dying cells	Proliferating cells	0	0	651	two-sided	0.016695	0.532824	0.0258013
cell_type	apoptotic	area		ARDS	Dying cells	Mesenchymal cells	0	0	692	two-sided	0.00297239	0.612698	0.00531901
cell_type	apoptotic	area		ARDS	Dying cells	Mast cells	0	0	732	two-sided	0.000409752	0.628857	0.000884544
cell_type	apoptotic	area		ARDS	Dying cells	B cells	0	0	811	two-sided	3.38549e-06	0.660098	1.07076e-05
cell_type	apoptotic	area		ARDS	Dying cells	Dendritic cells	0	0	771	two-sided	4.44989e-05	0.661242	0.000114186
cell_type	apoptotic	area		ARDS	Dying cells	Club cells	0	0	822	two-sided	1.58038e-06	0.661242	5.3733e-06
cell_type	apoptotic	area		ARDS	Epithelial cells	NK-cells	0	0	485	two-sided	0.955091	0.310503	0.955091
cell_type	apoptotic	area		ARDS	Epithelial cells	Monocytes	0	0	568	two-sided	0.220637	0.400213	0.258678
cell_type	apoptotic	area		ARDS	Epithelial cells	Fibroblasts	0	0	685	two-sided	0.00407846	0.453617	0.00702114
cell_type	apoptotic	area		ARDS	Epithelial cells	Endothelial cells	0	0	655	two-sided	0.0142986	0.456944	0.0226118
cell_type	apoptotic	area		ARDS	Epithelial cells	CD4 T-cells	0	0	630	two-sided	0.035931	0.471831	0.0509022
cell_type	apoptotic	area		ARDS	Epithelial cells	Smooth muscle cells	0	0	728	two-sided	0.000506287	0.477564	0.00107586
cell_type	apoptotic	area		ARDS	Epithelial cells	Proliferating cells	0	0	721	two-sided	0.000727877	0.528488	0.00143466
cell_type	apoptotic	area		ARDS	Epithelial cells	Mesenchymal cells	0	0	769	two-sided	5.02139e-05	0.624086	0.000126465
cell_type	apoptotic	area		ARDS	Epithelial cells	Mast cells	0	0	805	two-sided	5.07997e-06	0.643294	1.57017e-05
cell_type	apoptotic	area		ARDS	Epithelial cells	B cells	0	0	880	two-sided	1.93907e-08	0.680338	9.41836e-08
cell_type	apoptotic	area		ARDS	Epithelial cells	Dendritic cells	0	0	853	two-sided	1.63005e-07	0.68169	6.5202e-07
cell_type	apoptotic	area		ARDS	Epithelial cells	Club cells	0	0	888	two-sided	1.00443e-08	0.68169	5.69176e-08
cell_type	apoptotic	area		ARDS	NK-cells	Monocytes	0	0	574	two-sided	0.19043	0.266046	0.22718
cell_type	apoptotic	area		ARDS	NK-cells	Fibroblasts	0	0	700	two-sided	0.00204782	0.390557	0.00381512
cell_type	apoptotic	area		ARDS	NK-cells	Endothelial cells	0	0	672	two-sided	0.00716648	0.411737	0.0117427
cell_type	apoptotic	area		ARDS	NK-cells	CD4 T-cells	0	0	646	two-sided	0.0201811	0.516787	0.0304958
cell_type	apoptotic	area		ARDS	NK-cells	Smooth muscle cells	0	0	767	two-sided	5.662e-05	0.432024	0.000140006
cell_type	apoptotic	area		ARDS	NK-cells	Proliferating cells	0	0	727	two-sided	0.000533535	0.685543	0.00111632
cell_type	apoptotic	area		ARDS	NK-cells	Mesenchymal cells	0	0	801	two-sided	6.63281e-06	1.18825	2.00458e-05
cell_type	apoptotic	area		ARDS	NK-cells	Mast cells	0	0	837	two-sided	5.3875e-07	1.28521	2.03528e-06
cell_type	apoptotic	area		ARDS	NK-cells	B cells	0	0	894	two-sided	6.08332e-09	1.46088	3.5971e-08
cell_type	apoptotic	area		ARDS	NK-cells	Dendritic cells	0	0	882	two-sided	1.64694e-08	1.46667	8.61477e-08
cell_type	apoptotic	area		ARDS	NK-cells	Club cells	0	0	904	two-sided	2.59696e-09	1.46667	1.76593e-08
cell_type	apoptotic	area		ARDS	Monocytes	Fibroblasts	0	0	622	two-sided	0.0471357	0.160587	0.0654128
cell_type	apoptotic	area		ARDS	Monocytes	Endothelial cells	0	0	590	two-sided	0.124891	0.169466	0.15727
cell_type	apoptotic	area		ARDS	Monocytes	CD4 T-cells	0	0	544	two-sided	0.375106	0.22295	0.418151
cell_type	apoptotic	area		ARDS	Monocytes	Smooth muscle cells	0	0	677	two-sided	0.00579075	0.221038	0.00972275
cell_type	apoptotic	area		ARDS	Monocytes	Proliferating cells	0	0	651	two-sided	0.016695	0.402975	0.0258013
cell_type	apoptotic	area		ARDS	Monocytes	Mesenchymal cells	0	0	726	two-sided	0.000562145	0.845842	0.00115836
cell_type	apoptotic	area		ARDS	Monocytes	Mast cells	0	0	759	two-sided	9.08385e-05	0.93788	0.000220608
cell_type	apoptotic	area		ARDS	Monocytes	B cells	0	0	838	two-sided	5.00683e-07	1.10931	1.94551e-06
cell_type	apoptotic	area		ARDS	Monocytes	Dendritic cells	0	0	823	two-sided	1.47294e-06	1.11513	5.13641e-06
cell_type	apoptotic	area		ARDS	Monocytes	Club cells	0	0	854	two-sided	1.51023e-07	1.11513	6.22398e-07
cell_type	apoptotic	area		ARDS	Fibroblasts	Endothelial cells	0	0	426	two-sided	0.447109	4.78138e-05	0.486455
cell_type	apoptotic	area		ARDS	Fibroblasts	CD4 T-cells	0	0	400	two-sided	0.260045	0.0134259	0.297194
cell_type	apoptotic	area		ARDS	Fibroblasts	Smooth muscle cells	0	0	497	two-sided	0.821779	0.0669932	0.834045
cell_type	apoptotic	area		ARDS	Fibroblasts	Proliferating cells	0	0	509	two-sided	0.693433	0.172129	0.714446
cell_type	apoptotic	area		ARDS	Fibroblasts	Mesenchymal cells	0	0	543	two-sided	0.382733	0.469578	0.419772
cell_type	apoptotic	area		ARDS	Fibroblasts	Mast cells	0	0	589	two-sided	0.128389	0.533821	0.160192
cell_type	apoptotic	area		ARDS	Fibroblasts	B cells	0	0	693	two-sided	0.00283896	0.657232	0.00521755
cell_type	apoptotic	area		ARDS	Fibroblasts	Dendritic cells	0	0	644	two-sided	0.0217442	0.661631	0.0321435
cell_type	apoptotic	area		ARDS	Fibroblasts	Club cells	0	0	722	two-sided	0.000691477	0.661631	0.00138295
cell_type	apoptotic	area		ARDS	Endothelial cells	CD4 T-cells	0	0	445	two-sided	0.622189	0.014247	0.645937
cell_type	apoptotic	area		ARDS	Endothelial cells	Smooth muscle cells	0	0	559	two-sided	0.272148	0.0694484	0.308435
cell_type	apoptotic	area		ARDS	Endothelial cells	Proliferating cells	0	0	564	two-sided	0.242596	0.182787	0.279603
cell_type	apoptotic	area		ARDS	Endothelial cells	Mesenchymal cells	0	0	605	two-sided	0.0808556	0.510444	0.107807
cell_type	apoptotic	area		ARDS	Endothelial cells	Mast cells	0	0	663	two-sided	0.0103981	0.581657	0.0168351
cell_type	apoptotic	area		ARDS	Endothelial cells	B cells	0	0	773	two-sided	3.94046e-05	0.71808	0.000103058
cell_type	apoptotic	area		ARDS	Endothelial cells	Dendritic cells	0	0	718	two-sided	0.000848032	0.722907	0.00164761
cell_type	apoptotic	area		ARDS	Endothelial cells	Club cells	0	0	792	two-sided	1.19534e-05	0.722908	3.31767e-05
cell_type	apoptotic	area		ARDS	CD4 T-cells	Smooth muscle cells	0	0	596	two-sided	0.10544	0.0666432	0.137882
cell_type	apoptotic	area		ARDS	CD4 T-cells	Proliferating cells	0	0	587	two-sided	0.135613	0.213711	0.167667
cell_type	apoptotic	area		ARDS	CD4 T-cells	Mesenchymal cells	0	0	645	two-sided	0.0209499	0.721893	0.0313097
cell_type	apoptotic	area		ARDS	CD4 T-cells	Mast cells	0	0	692	two-sided	0.00297239	0.840412	0.00531901
cell_type	apoptotic	area		ARDS	CD4 T-cells	B cells	0	0	778	two-sided	2.89801e-05	1.06536	7.88258e-05
cell_type	apoptotic	area		ARDS	CD4 T-cells	Dendritic cells	0	0	749	two-sided	0.000161259	1.07294	0.00036552
cell_type	apoptotic	area		ARDS	CD4 T-cells	Club cells	0	0	795	two-sided	9.83944e-06	1.07294	2.84716e-05
cell_type	apoptotic	area		ARDS	Smooth muscle cells	Proliferating cells	0	0	499	two-sided	0.799948	0.0791794	0.817992
cell_type	apoptotic	area		ARDS	Smooth muscle cells	Mesenchymal cells	0	0	543	two-sided	0.382733	0.327059	0.419772
cell_type	apoptotic	area		ARDS	Smooth muscle cells	Mast cells	0	0	598	two-sided	0.0995184	0.381526	0.131403
cell_type	apoptotic	area		ARDS	Smooth muscle cells	B cells	0	0	732	two-sided	0.000409752	0.487265	0.000884544
cell_type	apoptotic	area		ARDS	Smooth muscle cells	Dendritic cells	0	0	683	two-sided	0.0044569	0.491093	0.00757672
cell_type	apoptotic	area		ARDS	Smooth muscle cells	Club cells	0	0	758	two-sided	9.62861e-05	0.491093	0.000225774
cell_type	apoptotic	area		ARDS	Proliferating cells	Mesenchymal cells	0	0	492	two-sided	0.876928	0.397814	0.883424
cell_type	apoptotic	area		ARDS	Proliferating cells	Mast cells	0	0	567	two-sided	0.225988	0.49654	0.262687
cell_type	apoptotic	area		ARDS	Proliferating cells	B cells	0	0	659	two-sided	0.012211	0.689818	0.0195377
cell_type	apoptotic	area		ARDS	Proliferating cells	Dendritic cells	0	0	585	two-sided	0.143147	0.696628	0.173821
cell_type	apoptotic	area		ARDS	Proliferating cells	Club cells	0	0	673	two-sided	0.00686989	0.696629	0.011394
cell_type	apoptotic	area		ARDS	Mesenchymal cells	Mast cells	0	0	534	two-sided	0.455568	0.202841	0.491724
cell_type	apoptotic	area		ARDS	Mesenchymal cells	B cells	0	0	690	two-sided	0.00325656	0.739043	0.00575185
cell_type	apoptotic	area		ARDS	Mesenchymal cells	Dendritic cells	0	0	612	two-sided	0.0651404	0.759224	0.088591
cell_type	apoptotic	area		ARDS	Mesenchymal cells	Club cells	0	0	723	two-sided	0.000656776	0.759226	0.00133316
cell_type	apoptotic	area		ARDS	Mast cells	B cells	0	0	612	two-sided	0.0651404	0.676165	0.088591
cell_type	apoptotic	area		ARDS	Mast cells	Dendritic cells	0	0	547	two-sided	0.352793	0.704826	0.396527
cell_type	apoptotic	area		ARDS	Mast cells	Club cells	0	0	637	two-sided	0.0280735	0.704829	0.040617
cell_type	apoptotic	area		ARDS	B cells	Dendritic cells	0	0	370	two-sided	0.121468	0.250785	0.154389
cell_type	apoptotic	area		ARDS	B cells	Club cells	0	0	520	two-sided	0.582961	0.250819	0.614595
cell_type	apoptotic	area		ARDS	Dendritic cells	Club cells	0	0	633	two-sided	0.0323594	0.552353	0.046325
cell_type	apoptotic	area		Pneumonia	Neutrophils	Macrophages	0	0	654	two-sided	0.162153	0.54412	0.210027
cell_type	apoptotic	area		Pneumonia	Neutrophils	Monocytes	0	0	903	two-sided	4.40792e-06	0.676172	1.57757e-05
cell_type	apoptotic	area		Pneumonia	Neutrophils	Epithelial cells	0	0	972	two-sided	4.34933e-08	0.707115	2.11253e-07
cell_type	apoptotic	area		Pneumonia	Neutrophils	Dying cells	0	0	986	two-sided	1.55312e-08	0.713046	8.12403e-08
cell_type	apoptotic	area		Pneumonia	Neutrophils	NK-cells	0	0	1017	two-sided	1.42042e-09	0.714638	9.65888e-09
cell_type	apoptotic	area		Pneumonia	Neutrophils	Proliferating cells	0	0	1000	two-sided	5.3748e-09	0.720235	3.04572e-08
cell_type	apoptotic	area		Pneumonia	Neutrophils	Endothelial cells	0	0	1013	two-sided	1.95082e-09	0.720844	1.20596e-08
cell_type	apoptotic	area		Pneumonia	Neutrophils	Fibroblasts	0	0	1018	two-sided	1.31158e-09	0.727792	9.38813e-09
cell_type	apoptotic	area		Pneumonia	Neutrophils	Smooth muscle cells	0	0	1053	two-sided	7.27727e-11	0.737472	6.18568e-10
cell_type	apoptotic	area		Pneumonia	Neutrophils	CD4 T-cells	0	0	1057	two-sided	5.1641e-11	0.740383	4.68211e-10
cell_type	apoptotic	area		Pneumonia	Neutrophils	CD8 T-cells	0	0	1060	two-sided	3.98592e-11	0.740483	3.87204e-10
cell_type	apoptotic	area		Pneumonia	Neutrophils	Dendritic cells	0	0	1067	two-sided	2.16601e-11	0.741437	2.67798e-10
cell_type	apoptotic	area		Pneumonia	Neutrophils	Mast cells	0	0	1065	two-sided	2.5804e-11	0.742404	2.6995e-10
cell_type	apoptotic	area		Pneumonia	Neutrophils	B cells	0	0	1073	two-sided	1.27615e-11	0.744001	1.9284e-10
cell_type	apoptotic	area		Pneumonia	Neutrophils	Mesenchymal cells	0	0	1070	two-sided	1.66378e-11	0.744	2.26274e-10
cell_type	apoptotic	area		Pneumonia	Neutrophils	Club cells	0	0	1085	two-sided	4.35325e-12	0.745977	1.29626e-10
cell_type	apoptotic	area		Pneumonia	Macrophages	Monocytes	0	0	887	two-sided	1.15471e-05	0.876822	3.73908e-05
cell_type	apoptotic	area		Pneumonia	Macrophages	Epithelial cells	0	0	959	two-sided	1.1003e-07	1.21345	5.16001e-07
cell_type	apoptotic	area		Pneumonia	Macrophages	Dying cells	0	0	978	two-sided	2.80818e-08	1.29331	1.41449e-07
cell_type	apoptotic	area		Pneumonia	Macrophages	NK-cells	0	0	1016	two-sided	1.53806e-09	1.20246	9.96075e-09
cell_type	apoptotic	area		Pneumonia	Macrophages	Proliferating cells	0	0	1000	two-sided	5.3748e-09	1.37718	3.04572e-08
cell_type	apoptotic	area		Pneumonia	Macrophages	Endothelial cells	0	0	1020	two-sided	1.11773e-09	1.33432	8.44506e-09
cell_type	apoptotic	area		Pneumonia	Macrophages	Fibroblasts	0	0	1021	two-sided	1.03158e-09	1.46941	8.25264e-09
cell_type	apoptotic	area		Pneumonia	Macrophages	Smooth muscle cells	0	0	1066	two-sided	2.36433e-11	1.55496	2.67958e-10
cell_type	apoptotic	area		Pneumonia	Macrophages	CD4 T-cells	0	0	1075	two-sided	1.06845e-11	1.60094	1.9284e-10
cell_type	apoptotic	area		Pneumonia	Macrophages	CD8 T-cells	0	0	1073	two-sided	1.27615e-11	1.60118	1.9284e-10
cell_type	apoptotic	area		Pneumonia	Macrophages	Dendritic cells	0	0	1074	two-sided	1.16778e-11	1.60366	1.9284e-10
cell_type	apoptotic	area		Pneumonia	Macrophages	Mast cells	0	0	1084	two-sided	4.76565e-12	1.61895	1.29626e-10
cell_type	apoptotic	area		Pneumonia	Macrophages	B cells	0	0	1085	two-sided	4.35325e-12	1.63246	1.29626e-10
cell_type	apoptotic	area		Pneumonia	Macrophages	Mesenchymal cells	0	0	1085	two-sided	4.35325e-12	1.63239	1.29626e-10
cell_type	apoptotic	area		Pneumonia	Macrophages	Club cells	0	0	1089	two-sided	3.02604e-12	1.64975	1.29626e-10
cell_type	apoptotic	area		Pneumonia	Monocytes	Epithelial cells	0	0	693	two-sided	0.0576933	0.281506	0.0852858
cell_type	apoptotic	area		Pneumonia	Monocytes	Dying cells	0	0	739	two-sided	0.0128483	0.351547	0.0224022
cell_type	apoptotic	area		Pneumonia	Monocytes	NK-cells	0	0	780	two-sided	0.00258041	0.329372	0.00575304
cell_type	apoptotic	area		Pneumonia	Monocytes	Proliferating cells	0	0	738	two-sided	0.0133191	0.437191	0.022929
cell_type	apoptotic	area		Pneumonia	Monocytes	Endothelial cells	0	0	778	two-sided	0.00280717	0.42084	0.00605993
cell_type	apoptotic	area		Pneumonia	Monocytes	Fibroblasts	0	0	793	two-sided	0.00147038	0.534757	0.00344778
cell_type	apoptotic	area		Pneumonia	Monocytes	Smooth muscle cells	0	0	899	two-sided	5.62914e-06	0.644573	1.96298e-05
cell_type	apoptotic	area		Pneumonia	Monocytes	CD4 T-cells	0	0	891	two-sided	9.1109e-06	0.692925	3.02215e-05
cell_type	apoptotic	area		Pneumonia	Monocytes	CD8 T-cells	0	0	895	two-sided	7.17052e-06	0.693601	2.43798e-05
cell_type	apoptotic	area		Pneumonia	Monocytes	Dendritic cells	0	0	948	two-sided	2.36284e-07	0.700162	1.0366e-06
cell_type	apoptotic	area		Pneumonia	Monocytes	Mast cells	0	0	916	two-sided	1.9564e-06	0.716589	7.60201e-06
cell_type	apoptotic	area		Pneumonia	Monocytes	B cells	0	0	956	two-sided	1.35789e-07	0.734759	6.15579e-07
cell_type	apoptotic	area		Pneumonia	Monocytes	Mesenchymal cells	0	0	947	two-sided	2.53043e-07	0.734702	1.07543e-06
cell_type	apoptotic	area		Pneumonia	Monocytes	Club cells	0	0	987	two-sided	1.44125e-08	0.757705	7.84043e-08
cell_type	apoptotic	area		Pneumonia	Epithelial cells	Dying cells	0	0	599	two-sided	0.48861	0.0786013	0.553758
cell_type	apoptotic	area		Pneumonia	Epithelial cells	NK-cells	0	0	578	two-sided	0.672144	0.0915928	0.73719
cell_type	apoptotic	area		Pneumonia	Epithelial cells	Proliferating cells	0	0	581	two-sided	0.64431	0.190013	0.718248
cell_type	apoptotic	area		Pneumonia	Epithelial cells	Endothelial cells	0	0	627	two-sided	0.29298	0.181829	0.346481
cell_type	apoptotic	area		Pneumonia	Epithelial cells	Fibroblasts	0	0	646	two-sided	0.195227	0.329176	0.245841
cell_type	apoptotic	area		Pneumonia	Epithelial cells	Smooth muscle cells	0	0	766	two-sided	0.00459396	0.498309	0.0089254
cell_type	apoptotic	area		Pneumonia	Epithelial cells	CD4 T-cells	0	0	736	two-sided	0.0143065	0.58197	0.0243211
cell_type	apoptotic	area		Pneumonia	Epithelial cells	CD8 T-cells	0	0	750	two-sided	0.00856325	0.582775	0.0157379
cell_type	apoptotic	area		Pneumonia	Epithelial cells	Dendritic cells	0	0	850	two-sided	9.17391e-05	0.590745	0.000271229
cell_type	apoptotic	area		Pneumonia	Epithelial cells	Mast cells	0	0	771	two-sided	0.00375157	0.620597	0.00761512
cell_type	apoptotic	area		Pneumonia	Epithelial cells	B cells	0	0	836	two-sided	0.000190026	0.649958	0.000538408
cell_type	apoptotic	area		Pneumonia	Epithelial cells	Mesenchymal cells	0	0	828	two-sided	0.000284165	0.649828	0.000715674
cell_type	apoptotic	area		Pneumonia	Epithelial cells	Club cells	0	0	915	two-sided	2.08452e-06	0.687433	7.87487e-06
cell_type	apoptotic	area		Pneumonia	Dying cells	NK-cells	0	0	518	two-sided	0.738805	0.0321319	0.778895
cell_type	apoptotic	area		Pneumonia	Dying cells	Proliferating cells	0	0	517	two-sided	0.729147	0.119959	0.774719
cell_type	apoptotic	area		Pneumonia	Dying cells	Endothelial cells	0	0	549	two-sided	0.959088	0.11813	0.959088
cell_type	apoptotic	area		Pneumonia	Dying cells	Fibroblasts	0	0	576	two-sided	0.690956	0.277647	0.745793
cell_type	apoptotic	area		Pneumonia	Dying cells	Smooth muscle cells	0	0	664	two-sided	0.126982	0.477637	0.169309
cell_type	apoptotic	area		Pneumonia	Dying cells	CD4 T-cells	0	0	671	two-sided	0.10612	0.585665	0.145781
cell_type	apoptotic	area		Pneumonia	Dying cells	CD8 T-cells	0	0	674	two-sided	0.0980552	0.586349	0.136077
cell_type	apoptotic	area		Pneumonia	Dying cells	Dendritic cells	0	0	777	two-sided	0.00292725	0.593423	0.00622041
cell_type	apoptotic	area		Pneumonia	Dying cells	Mast cells	0	0	683	two-sided	0.0767644	0.63336	0.111063
cell_type	apoptotic	area		Pneumonia	Dying cells	B cells	0	0	764	two-sided	0.00497639	0.669303	0.00953224
cell_type	apoptotic	area		Pneumonia	Dying cells	Mesenchymal cells	0	0	742	two-sided	0.0115232	0.669104	0.0203526
cell_type	apoptotic	area		Pneumonia	Dying cells	Club cells	0	0	822	two-sided	0.000381767	0.715588	0.000944007
cell_type	apoptotic	area		Pneumonia	NK-cells	Proliferating cells	0	0	532	two-sided	0.877694	0.0519427	0.90429
cell_type	apoptotic	area		Pneumonia	NK-cells	Endothelial cells	0	0	612	two-sided	0.390209	0.0595827	0.453576
cell_type	apoptotic	area		Pneumonia	NK-cells	Fibroblasts	0	0	634	two-sided	0.253713	0.150571	0.302675
cell_type	apoptotic	area		Pneumonia	NK-cells	Smooth muscle cells	0	0	787	two-sided	0.00191233	0.279832	0.00440808
cell_type	apoptotic	area		Pneumonia	NK-cells	CD4 T-cells	0	0	745	two-sided	0.0103208	0.32894	0.0184687
cell_type	apoptotic	area		Pneumonia	NK-cells	CD8 T-cells	0	0	749	two-sided	0.00889168	0.330022	0.0161236
cell_type	apoptotic	area		Pneumonia	NK-cells	Dendritic cells	0	0	870	two-sided	3.07349e-05	0.340332	9.72082e-05
cell_type	apoptotic	area		Pneumonia	NK-cells	Mast cells	0	0	780	two-sided	0.00258041	0.357408	0.00575304
cell_type	apoptotic	area		Pneumonia	NK-cells	B cells	0	0	867	two-sided	3.63588e-05	0.379568	0.000112382
cell_type	apoptotic	area		Pneumonia	NK-cells	Mesenchymal cells	0	0	860	two-sided	5.35181e-05	0.379524	0.000161744
cell_type	apoptotic	area		Pneumonia	NK-cells	Club cells	0	0	941	two-sided	3.8045e-07	0.407359	1.56791e-06
cell_type	apoptotic	area		Pneumonia	Proliferating cells	Endothelial cells	0	0	609	two-sided	0.41178	0.0168868	0.474594
cell_type	apoptotic	area		Pneumonia	Proliferating cells	Fibroblasts	0	0	625	two-sided	0.304912	0.166085	0.357483
cell_type	apoptotic	area		Pneumonia	Proliferating cells	Smooth muscle cells	0	0	753	two-sided	0.00764204	0.399245	0.0142372
cell_type	apoptotic	area		Pneumonia	Proliferating cells	CD4 T-cells	0	0	735	two-sided	0.0148241	0.53239	0.0248898
cell_type	apoptotic	area		Pneumonia	Proliferating cells	CD8 T-cells	0	0	733	two-sided	0.0159089	0.532999	0.0263854
cell_type	apoptotic	area		Pneumonia	Proliferating cells	Dendritic cells	0	0	843	two-sided	0.00013254	0.5397	0.000383519
cell_type	apoptotic	area		Pneumonia	Proliferating cells	Mast cells	0	0	766	two-sided	0.00459396	0.591677	0.0089254
cell_type	apoptotic	area		Pneumonia	Proliferating cells	B cells	0	0	834	two-sided	0.000210334	0.636142	0.000583783
cell_type	apoptotic	area		Pneumonia	Proliferating cells	Mesenchymal cells	0	0	829	two-sided	0.000270372	0.635854	0.000693785
cell_type	apoptotic	area		Pneumonia	Proliferating cells	Club cells	0	0	912	two-sided	2.51908e-06	0.693899	9.25934e-06
cell_type	apoptotic	area		Pneumonia	Endothelial cells	Fibroblasts	0	0	579	two-sided	0.662814	0.111089	0.732867
cell_type	apoptotic	area		Pneumonia	Endothelial cells	Smooth muscle cells	0	0	703	two-sided	0.0427376	0.288506	0.066049
cell_type	apoptotic	area		Pneumonia	Endothelial cells	CD4 T-cells	0	0	674	two-sided	0.0980552	0.365533	0.136077
cell_type	apoptotic	area		Pneumonia	Endothelial cells	CD8 T-cells	0	0	694	two-sided	0.0560245	0.36678	0.0837289
cell_type	apoptotic	area		Pneumonia	Endothelial cells	Dendritic cells	0	0	832	two-sided	0.000232666	0.378718	0.000632852
cell_type	apoptotic	area		Pneumonia	Endothelial cells	Mast cells	0	0	715	two-sided	0.0292457	0.40677	0.0467931
cell_type	apoptotic	area		Pneumonia	Endothelial cells	B cells	0	0	817	two-sided	0.000486185	0.438551	0.00118073
cell_type	apoptotic	area		Pneumonia	Endothelial cells	Mesenchymal cells	0	0	795	two-sided	0.0013454	0.438447	0.00321007
cell_type	apoptotic	area		Pneumonia	Endothelial cells	Club cells	0	0	923	two-sided	1.24934e-06	0.478825	4.99735e-06
cell_type	apoptotic	area		Pneumonia	Fibroblasts	Smooth muscle cells	0	0	639	two-sided	0.22801	0.293183	0.279364
cell_type	apoptotic	area		Pneumonia	Fibroblasts	CD4 T-cells	0	0	638	two-sided	0.232997	0.48658	0.282924
cell_type	apoptotic	area		Pneumonia	Fibroblasts	CD8 T-cells	0	0	637	two-sided	0.23806	0.486424	0.286514
cell_type	apoptotic	area		Pneumonia	Fibroblasts	Dendritic cells	0	0	779	two-sided	0.00269161	0.487926	0.00590417
cell_type	apoptotic	area		Pneumonia	Fibroblasts	Mast cells	0	0	656	two-sided	0.154587	0.575664	0.202152
cell_type	apoptotic	area		Pneumonia	Fibroblasts	B cells	0	0	759	two-sided	0.0060615	0.641533	0.0114495
cell_type	apoptotic	area		Pneumonia	Fibroblasts	Mesenchymal cells	0	0	731	two-sided	0.0170629	0.640906	0.0279584
cell_type	apoptotic	area		Pneumonia	Fibroblasts	Club cells	0	0	829	two-sided	0.000270372	0.729538	0.000693785
cell_type	apoptotic	area		Pneumonia	Smooth muscle cells	CD4 T-cells	0	0	526	two-sided	0.817439	0.121256	0.855167
cell_type	apoptotic	area		Pneumonia	Smooth muscle cells	CD8 T-cells	0	0	549	two-sided	0.959088	0.124491	0.959088
cell_type	apoptotic	area		Pneumonia	Smooth muscle cells	Dendritic cells	0	0	730	two-sided	0.0176669	0.153261	0.0286036
cell_type	apoptotic	area		Pneumonia	Smooth muscle cells	Mast cells	0	0	551	two-sided	0.938666	0.214666	0.952676
cell_type	apoptotic	area		Pneumonia	Smooth muscle cells	B cells	0	0	691	two-sided	0.0611552	0.287742	0.0894312
cell_type	apoptotic	area		Pneumonia	Smooth muscle cells	Mesenchymal cells	0	0	675	two-sided	0.0954785	0.287385	0.135261
cell_type	apoptotic	area		Pneumonia	Smooth muscle cells	Club cells	0	0	830	two-sided	0.000257209	0.382899	0.000685891
cell_type	apoptotic	area		Pneumonia	CD4 T-cells	CD8 T-cells	0	0	551	two-sided	0.938666	0.0107549	0.952676
cell_type	apoptotic	area		Pneumonia	CD4 T-cells	Dendritic cells	0	0	706	two-sided	0.0389477	0.077827	0.0608838
cell_type	apoptotic	area		Pneumonia	CD4 T-cells	Mast cells	0	0	572	two-sided	0.729147	0.258336	0.774719
cell_type	apoptotic	area		Pneumonia	CD4 T-cells	B cells	0	0	677	two-sided	0.0904879	0.479334	0.129541
cell_type	apoptotic	area		Pneumonia	CD4 T-cells	Mesenchymal cells	0	0	653	two-sided	0.16604	0.474275	0.213032
cell_type	apoptotic	area		Pneumonia	CD4 T-cells	Club cells	0	0	766	two-sided	0.00459396	0.865892	0.0089254
cell_type	apoptotic	area		Pneumonia	CD8 T-cells	Dendritic cells	0	0	707	two-sided	0.0377496	0.0684737	0.059697
cell_type	apoptotic	area		Pneumonia	CD8 T-cells	Mast cells	0	0	557	two-sided	0.877694	0.224724	0.90429
cell_type	apoptotic	area		Pneumonia	CD8 T-cells	B cells	0	0	667	two-sided	0.11768	0.424682	0.160045
cell_type	apoptotic	area		Pneumonia	CD8 T-cells	Mesenchymal cells	0	0	651	two-sided	0.174022	0.420941	0.221187
cell_type	apoptotic	area		Pneumonia	CD8 T-cells	Club cells	0	0	771	two-sided	0.00375157	0.752588	0.00761512
cell_type	apoptotic	area		Pneumonia	Dendritic cells	Mast cells	0	0	390	two-sided	0.0482718	0.0689742	0.0729441
cell_type	apoptotic	area		Pneumonia	Dendritic cells	B cells	0	0	489	two-sided	0.480595	0.191341	0.549252
cell_type	apoptotic	area		Pneumonia	Dendritic cells	Mesenchymal cells	0	0	450	two-sided	0.22801	0.190669	0.279364
cell_type	apoptotic	area		Pneumonia	Dendritic cells	Club cells	0	0	587	two-sided	0.590144	0.357585	0.663302
cell_type	apoptotic	area		Pneumonia	Mast cells	B cells	0	0	661	two-sided	0.136846	0.272286	0.18069
cell_type	apoptotic	area		Pneumonia	Mast cells	Mesenchymal cells	0	0	639	two-sided	0.22801	0.267591	0.279364
cell_type	apoptotic	area		Pneumonia	Mast cells	Club cells	0	0	775	two-sided	0.00318158	0.814201	0.00665684
cell_type	apoptotic	area		Pneumonia	B cells	Mesenchymal cells	0	0	512	two-sided	0.681525	2.01816e-07	0.741499
cell_type	apoptotic	area		Pneumonia	B cells	Club cells	0	0	665	two-sided	0.12382	0.506334	0.166728
cell_type	apoptotic	area		Pneumonia	Mesenchymal cells	Club cells	0	0	700	two-sided	0.0468347	0.487171	0.0715676
phenotypes	apoptotic	percentage	B cells		Healthy	Flu	0	0	266	two-sided	0.567626	-0.250153	0.751791
phenotypes	apoptotic	percentage	B cells		Healthy	ARDS	0	0	541	two-sided	0.693556	-0.0932131	0.800256
phenotypes	apoptotic	percentage	B cells		Healthy	Pneumonia	0	0	485	two-sided	0.141382	-0.529105	0.326585
phenotypes	apoptotic	percentage	B cells		Healthy	COVID19_early	0	0	511	two-sided	0.00277858	-0.633071	0.0416787
phenotypes	apoptotic	percentage	B cells		Healthy	COVID19_late	0	0	1086	two-sided	0.062599	-0.468593	0.253246
phenotypes	apoptotic	percentage	B cells		Flu	ARDS	0	0	257	two-sided	0.848658	0.129771	0.848658
phenotypes	apoptotic	percentage	B cells		Flu	Pneumonia	0	0	239	two-sided	0.601432	-0.385151	0.751791
phenotypes	apoptotic	percentage	B cells		Flu	COVID19_early	0	0	248	two-sided	0.0675324	-0.505353	0.253246
phenotypes	apoptotic	percentage	B cells		Flu	COVID19_late	0	0	523	two-sided	0.425121	-0.383625	0.637682
phenotypes	apoptotic	percentage	B cells		ARDS	Pneumonia	0	0	440	two-sided	0.340188	-0.480575	0.56698
phenotypes	apoptotic	percentage	B cells		ARDS	COVID19_early	0	0	454	two-sided	0.0102166	-0.592743	0.0766246
phenotypes	apoptotic	percentage	B cells		ARDS	COVID19_late	0	0	980	two-sided	0.206218	-0.440773	0.386659
phenotypes	apoptotic	percentage	B cells		Pneumonia	COVID19_early	0	0	592	two-sided	0.129249	-0.226866	0.326585
phenotypes	apoptotic	percentage	B cells		Pneumonia	COVID19_late	0	0	1208	two-sided	0.846635	-0.0987226	0.848658
phenotypes	apoptotic	percentage	B cells		COVID19_early	COVID19_late	0	0	1952	two-sided	0.152406	0.124831	0.326585
phenotypes	apoptotic	percentage	CD4 T-cells		Healthy	Flu	0	0	247	two-sided	0.347388	-0.116728	0.47371
phenotypes	apoptotic	percentage	CD4 T-cells		Healthy	ARDS	0	0	313	two-sided	0.00136699	-0.640605	0.00957688
phenotypes	apoptotic	percentage	CD4 T-cells		Healthy	Pneumonia	0	0	491	two-sided	0.161492	-0.414312	0.242237
phenotypes	apoptotic	percentage	CD4 T-cells		Healthy	COVID19_early	0	0	499	two-sided	0.00191538	-0.824618	0.00957688
phenotypes	apoptotic	percentage	CD4 T-cells		Healthy	COVID19_late	0	0	779	two-sided	0.000169117	-0.586655	0.00253676
phenotypes	apoptotic	percentage	CD4 T-cells		Flu	ARDS	0	0	167	two-sided	0.0707189	-0.521693	0.176797
phenotypes	apoptotic	percentage	CD4 T-cells		Flu	Pneumonia	0	0	242	two-sided	0.646678	-0.31369	0.728767
phenotypes	apoptotic	percentage	CD4 T-cells		Flu	COVID19_early	0	0	247	two-sided	0.0651088	-0.690496	0.176797
phenotypes	apoptotic	percentage	CD4 T-cells		Flu	COVID19_late	0	0	414	two-sided	0.0531167	-0.491046	0.176797
phenotypes	apoptotic	percentage	CD4 T-cells		ARDS	Pneumonia	0	0	632	two-sided	0.106952	0.187428	0.208006
phenotypes	apoptotic	percentage	CD4 T-cells		ARDS	COVID19_early	0	0	658	two-sided	0.680183	-0.319001	0.728767
phenotypes	apoptotic	percentage	CD4 T-cells		ARDS	COVID19_late	0	0	1163	two-sided	1	-0.0230781	1
phenotypes	apoptotic	percentage	CD4 T-cells		Pneumonia	COVID19_early	0	0	598	two-sided	0.145286	-0.473616	0.242143
phenotypes	apoptotic	percentage	CD4 T-cells		Pneumonia	COVID19_late	0	0	998	two-sided	0.110937	-0.205822	0.208006
phenotypes	apoptotic	percentage	CD4 T-cells		COVID19_early	COVID19_late	0	0	1819	two-sided	0.477629	0.318518	0.597036
phenotypes	apoptotic	percentage	CD8 T-cells		Healthy	Flu	0	0	338	two-sided	0.42137	0.336406	0.5981
phenotypes	apoptotic	percentage	CD8 T-cells		Healthy	ARDS	0	0	530	two-sided	0.59647	-0.467268	0.688234
phenotypes	apoptotic	percentage	CD8 T-cells		Healthy	Pneumonia	0	0	922	two-sided	0.000253188	0.734996	0.000949455
phenotypes	apoptotic	percentage	CD8 T-cells		Healthy	COVID19_early	0	0	762	two-sided	0.514212	-0.246636	0.642765
phenotypes	apoptotic	percentage	CD8 T-cells		Healthy	COVID19_late	0	0	1543	two-sided	0.337633	0.0744278	0.562722
phenotypes	apoptotic	percentage	CD8 T-cells		Flu	ARDS	0	0	213	two-sided	0.438607	-0.620974	0.5981
phenotypes	apoptotic	percentage	CD8 T-cells		Flu	Pneumonia	0	0	389	two-sided	0.00794616	0.530029	0.0238385
phenotypes	apoptotic	percentage	CD8 T-cells		Flu	COVID19_early	0	0	291	two-sided	0.261394	-0.509893	0.490114
phenotypes	apoptotic	percentage	CD8 T-cells		Flu	COVID19_late	0	0	599	two-sided	0.995841	-0.214235	0.995841
phenotypes	apoptotic	percentage	CD8 T-cells		ARDS	Pneumonia	0	0	787	two-sided	0.000220518	0.937531	0.000949455
phenotypes	apoptotic	percentage	CD8 T-cells		ARDS	COVID19_early	0	0	736	two-sided	0.687946	0.257901	0.737085
phenotypes	apoptotic	percentage	CD8 T-cells		ARDS	COVID19_late	0	0	1325	two-sided	0.260534	0.561618	0.490114
phenotypes	apoptotic	percentage	CD8 T-cells		Pneumonia	COVID19_early	0	0	370	two-sided	0.000168338	-0.856998	0.000949455
phenotypes	apoptotic	percentage	CD8 T-cells		Pneumonia	COVID19_late	0	0	681	two-sided	0.000208728	-0.570731	0.000949455
phenotypes	apoptotic	percentage	CD8 T-cells		COVID19_early	COVID19_late	0	0	1918	two-sided	0.212479	0.3142	0.490114
phenotypes	apoptotic	percentage	Club cells		Healthy	Flu	0	0	253	two-sided	0.410269	-0.17331	0.801826
phenotypes	apoptotic	percentage	Club cells		Healthy	ARDS	0	0	588	two-sided	0.863131	0.0172203	0.893136
phenotypes	apoptotic	percentage	Club cells		Healthy	Pneumonia	0	0	634	two-sided	0.786697	0.0703759	0.893136
phenotypes	apoptotic	percentage	Club cells		Healthy	COVID19_early	0	0	959	two-sided	0.240344	0.270017	0.801826
phenotypes	apoptotic	percentage	Club cells		Healthy	COVID19_late	0	0	1476	two-sided	0.58618	-0.13982	0.801826
phenotypes	apoptotic	percentage	Club cells		Flu	ARDS	0	0	279	two-sided	0.493505	0.173484	0.801826
phenotypes	apoptotic	percentage	Club cells		Flu	Pneumonia	0	0	304	two-sided	0.399708	0.238924	0.801826
phenotypes	apoptotic	percentage	Club cells		Flu	COVID19_early	0	0	444	two-sided	0.170988	0.410619	0.801826
phenotypes	apoptotic	percentage	Club cells		Flu	COVID19_late	0	0	698	two-sided	0.309388	-0.125563	0.801826
phenotypes	apoptotic	percentage	Club cells		ARDS	Pneumonia	0	0	522	two-sided	0.893136	0.0481459	0.893136
phenotypes	apoptotic	percentage	Club cells		ARDS	COVID19_early	0	0	788	two-sided	0.341471	0.238518	0.801826
phenotypes	apoptotic	percentage	Club cells		ARDS	COVID19_late	0	0	1241	two-sided	0.588005	-0.1359	0.801826
phenotypes	apoptotic	percentage	Club cells		Pneumonia	COVID19_early	0	0	840	two-sided	0.326574	0.205858	0.801826
phenotypes	apoptotic	percentage	Club cells		Pneumonia	COVID19_late	0	0	1286	two-sided	0.748867	-0.137219	0.893136
phenotypes	apoptotic	percentage	Club cells		COVID19_early	COVID19_late	0	0	1573	two-sided	0.536597	-0.144884	0.801826
phenotypes	apoptotic	percentage	Dendritic cells		Healthy	Flu	0	0	173	two-sided	0.0176257	-0.777151	0.052877
phenotypes	apoptotic	percentage	Dendritic cells		Healthy	ARDS	0	0	711	two-sided	0.0916109	0.366592	0.216417
phenotypes	apoptotic	percentage	Dendritic cells		Healthy	Pneumonia	0	0	500	two-sided	0.195602	-0.499351	0.310438
phenotypes	apoptotic	percentage	Dendritic cells		Healthy	COVID19_early	0	0	656	two-sided	0.100995	-0.504325	0.216417
phenotypes	apoptotic	percentage	Dendritic cells		Healthy	COVID19_late	0	0	1183	two-sided	0.206958	-0.441764	0.310438
phenotypes	apoptotic	percentage	Dendritic cells		Flu	ARDS	0	0	404	two-sided	0.000481076	1.19166	0.00721614
phenotypes	apoptotic	percentage	Dendritic cells		Flu	Pneumonia	0	0	317	two-sided	0.263011	-0.413058	0.328763
phenotypes	apoptotic	percentage	Dendritic cells		Flu	COVID19_early	0	0	430	two-sided	0.254496	-0.431634	0.328763
phenotypes	apoptotic	percentage	Dendritic cells		Flu	COVID19_late	0	0	739	two-sided	0.14875	-0.396717	0.278905
phenotypes	apoptotic	percentage	Dendritic cells		ARDS	Pneumonia	0	0	325	two-sided	0.012466	-0.476294	0.0467475
phenotypes	apoptotic	percentage	Dendritic cells		ARDS	COVID19_early	0	0	413	two-sided	0.0026842	-0.48467	0.0201315
phenotypes	apoptotic	percentage	Dendritic cells		ARDS	COVID19_late	0	0	765	two-sided	0.00582879	-0.429376	0.029144
phenotypes	apoptotic	percentage	Dendritic cells		Pneumonia	COVID19_early	0	0	714	two-sided	0.777034	-0.129063	0.830998
phenotypes	apoptotic	percentage	Dendritic cells		Pneumonia	COVID19_late	0	0	1270	two-sided	0.830998	-0.0890802	0.830998
phenotypes	apoptotic	percentage	Dendritic cells		COVID19_early	COVID19_late	0	0	1795	two-sided	0.561899	0.0405025	0.648346
phenotypes	apoptotic	percentage	Dying cells		Healthy	Flu	0	0	206	two-sided	0.0829132	-0.170727	0.310925
phenotypes	apoptotic	percentage	Dying cells		Healthy	ARDS	0	0	429	two-sided	0.0762029	-0.553038	0.310925
phenotypes	apoptotic	percentage	Dying cells		Healthy	Pneumonia	0	0	547	two-sided	0.458563	-0.315746	0.711963
phenotypes	apoptotic	percentage	Dying cells		Healthy	COVID19_early	0	0	598	two-sided	0.0292188	-0.363394	0.219141
phenotypes	apoptotic	percentage	Dying cells		Healthy	COVID19_late	0	0	979	two-sided	0.0116046	-0.306208	0.174069
phenotypes	apoptotic	percentage	Dying cells		Flu	ARDS	0	0	225	two-sided	0.613461	-0.411614	0.711963
phenotypes	apoptotic	percentage	Dying cells		Flu	Pneumonia	0	0	294	two-sided	0.529387	-0.184253	0.711963
phenotypes	apoptotic	percentage	Dying cells		Flu	COVID19_early	0	0	323	two-sided	0.549546	-0.215717	0.711963
phenotypes	apoptotic	percentage	Dying cells		Flu	COVID19_late	0	0	607	two-sided	0.945971	-0.157714	0.945971
phenotypes	apoptotic	percentage	Dying cells		ARDS	Pneumonia	0	0	585	two-sided	0.32676	0.204253	0.711963
phenotypes	apoptotic	percentage	Dying cells		ARDS	COVID19_early	0	0	721	two-sided	0.807927	0.324799	0.865637
phenotypes	apoptotic	percentage	Dying cells		ARDS	COVID19_late	0	0	1235	two-sided	0.617035	0.32934	0.711963
phenotypes	apoptotic	percentage	Dying cells		Pneumonia	COVID19_early	0	0	620	two-sided	0.217247	0.0603085	0.65174
phenotypes	apoptotic	percentage	Dying cells		Pneumonia	COVID19_late	0	0	1094	two-sided	0.34022	0.0712512	0.711963
phenotypes	apoptotic	percentage	Dying cells		COVID19_early	COVID19_late	0	0	1792	two-sided	0.572917	0.0159028	0.711963
phenotypes	apoptotic	percentage	Endothelial cells		Healthy	Flu	0	0	280	two-sided	0.763943	-0.174985	0.80893
phenotypes	apoptotic	percentage	Endothelial cells		Healthy	ARDS	0	0	407	two-sided	0.0409482	-0.499059	0.204741
phenotypes	apoptotic	percentage	Endothelial cells		Healthy	Pneumonia	0	0	490	two-sided	0.157998	-0.49091	0.394994
phenotypes	apoptotic	percentage	Endothelial cells		Healthy	COVID19_early	0	0	536	two-sided	0.00581089	-0.692598	0.0871633
phenotypes	apoptotic	percentage	Endothelial cells		Healthy	COVID19_late	0	0	980	two-sided	0.0118104	-0.390937	0.0885778
phenotypes	apoptotic	percentage	Endothelial cells		Flu	ARDS	0	0	200	two-sided	0.28624	-0.362309	0.53056
phenotypes	apoptotic	percentage	Endothelial cells		Flu	Pneumonia	0	0	220	two-sided	0.353707	-0.383481	0.53056
phenotypes	apoptotic	percentage	Endothelial cells		Flu	COVID19_early	0	0	243	two-sided	0.0561213	-0.570309	0.210455
phenotypes	apoptotic	percentage	Endothelial cells		Flu	COVID19_late	0	0	441	two-sided	0.0984374	-0.328651	0.295312
phenotypes	apoptotic	percentage	Endothelial cells		ARDS	Pneumonia	0	0	530	two-sided	0.80893	-0.240868	0.80893
phenotypes	apoptotic	percentage	Endothelial cells		ARDS	COVID19_early	0	0	605	two-sided	0.33085	-0.434489	0.53056
phenotypes	apoptotic	percentage	Endothelial cells		ARDS	COVID19_late	0	0	1097	two-sided	0.651672	-0.184528	0.751929
phenotypes	apoptotic	percentage	Endothelial cells		Pneumonia	COVID19_early	0	0	629	two-sided	0.253098	-0.157947	0.53056
phenotypes	apoptotic	percentage	Endothelial cells		Pneumonia	COVID19_late	0	0	1144	two-sided	0.535088	0.0355356	0.66886
phenotypes	apoptotic	percentage	Endothelial cells		COVID19_early	COVID19_late	0	0	1838	two-sided	0.416152	0.198135	0.56748
phenotypes	apoptotic	percentage	Epithelial cells		Healthy	Flu	0	0	207	two-sided	0.0864089	-0.250656	0.283233
phenotypes	apoptotic	percentage	Epithelial cells		Healthy	ARDS	0	0	530	two-sided	0.59647	0.0022306	0.813368
phenotypes	apoptotic	percentage	Epithelial cells		Healthy	Pneumonia	0	0	551	two-sided	0.487586	-0.286305	0.731379
phenotypes	apoptotic	percentage	Epithelial cells		Healthy	COVID19_early	0	0	627	two-sided	0.0560964	-0.286276	0.283233
phenotypes	apoptotic	percentage	Epithelial cells		Healthy	COVID19_late	0	0	1109	two-sided	0.0854783	-0.324403	0.283233
phenotypes	apoptotic	percentage	Epithelial cells		Flu	ARDS	0	0	323	two-sided	0.0944111	0.226793	0.283233
phenotypes	apoptotic	percentage	Epithelial cells		Flu	Pneumonia	0	0	319	two-sided	0.245258	-0.082373	0.525553
phenotypes	apoptotic	percentage	Epithelial cells		Flu	COVID19_early	0	0	374	two-sided	0.824827	-0.0815744	0.8901
phenotypes	apoptotic	percentage	Epithelial cells		Flu	COVID19_late	0	0	621	two-sided	0.83076	-0.159582	0.8901
phenotypes	apoptotic	percentage	Epithelial cells		ARDS	Pneumonia	0	0	492	two-sided	0.798537	-0.269195	0.8901
phenotypes	apoptotic	percentage	Epithelial cells		ARDS	COVID19_early	0	0	523	two-sided	0.0658992	-0.271936	0.283233
phenotypes	apoptotic	percentage	Epithelial cells		ARDS	COVID19_late	0	0	944	two-sided	0.13001	-0.314229	0.325025
phenotypes	apoptotic	percentage	Epithelial cells		Pneumonia	COVID19_early	0	0	636	two-sided	0.283692	0.00346319	0.531923
phenotypes	apoptotic	percentage	Epithelial cells		Pneumonia	COVID19_late	0	0	1106	two-sided	0.382283	-0.0929032	0.637138
phenotypes	apoptotic	percentage	Epithelial cells		COVID19_early	COVID19_late	0	0	1671	two-sided	0.930884	-0.0988049	0.930884
phenotypes	apoptotic	percentage	Fibroblasts		Healthy	Flu	0	0	228	two-sided	0.190946	0.0343628	0.477365
phenotypes	apoptotic	percentage	Fibroblasts		Healthy	ARDS	0	0	351	two-sided	0.00626433	-0.564007	0.0625629
phenotypes	apoptotic	percentage	Fibroblasts		Healthy	Pneumonia	0	0	416	two-sided	0.0224615	-0.633927	0.0842307
phenotypes	apoptotic	percentage	Fibroblasts		Healthy	COVID19_early	0	0	564	two-sided	0.0125126	-0.688285	0.0625629
phenotypes	apoptotic	percentage	Fibroblasts		Healthy	COVID19_late	0	0	962	two-sided	0.00856085	-0.442167	0.0625629
phenotypes	apoptotic	percentage	Fibroblasts		Flu	ARDS	0	0	188	two-sided	0.18161	-0.494533	0.477365
phenotypes	apoptotic	percentage	Fibroblasts		Flu	Pneumonia	0	0	217	two-sided	0.321498	-0.544767	0.590437
phenotypes	apoptotic	percentage	Fibroblasts		Flu	COVID19_early	0	0	303	two-sided	0.354262	-0.612126	0.590437
phenotypes	apoptotic	percentage	Fibroblasts		Flu	COVID19_late	0	0	498	two-sided	0.289959	-0.425766	0.590437
phenotypes	apoptotic	percentage	Fibroblasts		ARDS	Pneumonia	0	0	513	two-sided	0.989282	-0.170072	0.989282
phenotypes	apoptotic	percentage	Fibroblasts		ARDS	COVID19_early	0	0	693	two-sided	0.966277	-0.184245	0.989282
phenotypes	apoptotic	percentage	Fibroblasts		ARDS	COVID19_late	0	0	1221	two-sided	0.687078	0.164859	0.858847
phenotypes	apoptotic	percentage	Fibroblasts		Pneumonia	COVID19_early	0	0	737	two-sided	0.959669	0.00212226	0.989282
phenotypes	apoptotic	percentage	Fibroblasts		Pneumonia	COVID19_late	0	0	1311	two-sided	0.626351	0.353986	0.854115
phenotypes	apoptotic	percentage	Fibroblasts		COVID19_early	COVID19_late	0	0	1825	two-sided	0.457696	0.371714	0.686544
phenotypes	apoptotic	percentage	Macrophages		Healthy	Flu	0	0	351	two-sided	0.291007	0.641339	0.396827
phenotypes	apoptotic	percentage	Macrophages		Healthy	ARDS	0	0	560	two-sided	0.872821	-0.0774069	0.872821
phenotypes	apoptotic	percentage	Macrophages		Healthy	Pneumonia	0	0	659	two-sided	0.572254	0.104828	0.613508
phenotypes	apoptotic	percentage	Macrophages		Healthy	COVID19_early	0	0	494	two-sided	0.00163471	-0.670276	0.00817354
phenotypes	apoptotic	percentage	Macrophages		Healthy	COVID19_late	0	0	1124	two-sided	0.103747	-0.336925	0.172911
phenotypes	apoptotic	percentage	Macrophages		Flu	ARDS	0	0	162	two-sided	0.0549171	-0.69014	0.117679
phenotypes	apoptotic	percentage	Macrophages		Flu	Pneumonia	0	0	221	two-sided	0.364881	-0.564224	0.456102
phenotypes	apoptotic	percentage	Macrophages		Flu	COVID19_early	0	0	67	two-sided	1.62086e-06	-1.36037	2.4313e-05
phenotypes	apoptotic	percentage	Macrophages		Flu	COVID19_late	0	0	329	two-sided	0.00480001	-0.822982	0.018
phenotypes	apoptotic	percentage	Macrophages		ARDS	Pneumonia	0	0	554	two-sided	0.572607	0.179494	0.613508
phenotypes	apoptotic	percentage	Macrophages		ARDS	COVID19_early	0	0	439	two-sided	0.00639219	-0.567972	0.0191766
phenotypes	apoptotic	percentage	Macrophages		ARDS	COVID19_late	0	0	982	two-sided	0.211247	-0.260664	0.316871
phenotypes	apoptotic	percentage	Macrophages		Pneumonia	COVID19_early	0	0	420	two-sided	0.00112739	-0.789021	0.00817354
phenotypes	apoptotic	percentage	Macrophages		Pneumonia	COVID19_late	0	0	934	two-sided	0.0432961	-0.426828	0.10824
phenotypes	apoptotic	percentage	Macrophages		COVID19_early	COVID19_late	0	0	2017	two-sided	0.0745157	0.243098	0.139717
phenotypes	apoptotic	percentage	Mast cells		Healthy	Flu	0	0	289	two-sided	0.899783	0.0895436	0.946448
phenotypes	apoptotic	percentage	Mast cells		Healthy	ARDS	0	0	456	two-sided	0.149673	-0.33665	0.343151
phenotypes	apoptotic	percentage	Mast cells		Healthy	Pneumonia	0	0	493	two-sided	0.168654	-0.661313	0.343151
phenotypes	apoptotic	percentage	Mast cells		Healthy	COVID19_early	0	0	498	two-sided	0.00185593	-0.545116	0.027839
phenotypes	apoptotic	percentage	Mast cells		Healthy	COVID19_late	0	0	1042	two-sided	0.0328248	-0.421287	0.164124
phenotypes	apoptotic	percentage	Mast cells		Flu	ARDS	0	0	192	two-sided	0.21276	-0.347645	0.343151
phenotypes	apoptotic	percentage	Mast cells		Flu	Pneumonia	0	0	218	two-sided	0.332015	-0.604868	0.452748
phenotypes	apoptotic	percentage	Mast cells		Flu	COVID19_early	0	0	212	two-sided	0.0155907	-0.514741	0.116931
phenotypes	apoptotic	percentage	Mast cells		Flu	COVID19_late	0	0	459	two-sided	0.142972	-0.411235	0.343151
phenotypes	apoptotic	percentage	Mast cells		ARDS	Pneumonia	0	0	506	two-sided	0.946448	-0.342705	0.946448
phenotypes	apoptotic	percentage	Mast cells		ARDS	COVID19_early	0	0	550	two-sided	0.120249	-0.2729	0.343151
phenotypes	apoptotic	percentage	Mast cells		ARDS	COVID19_late	0	0	1094	two-sided	0.63673	-0.227117	0.795912
phenotypes	apoptotic	percentage	Mast cells		Pneumonia	COVID19_early	0	0	623	two-sided	0.228767	0.0498527	0.343151
phenotypes	apoptotic	percentage	Mast cells		Pneumonia	COVID19_late	0	0	1181	two-sided	0.708785	0.0376553	0.817828
phenotypes	apoptotic	percentage	Mast cells		COVID19_early	COVID19_late	0	0	1911	two-sided	0.226727	-0.00520704	0.343151
phenotypes	apoptotic	percentage	Mesenchymal cells		Healthy	Flu	0	0	327	two-sided	0.55457	0.25463	0.693213
phenotypes	apoptotic	percentage	Mesenchymal cells		Healthy	ARDS	0	0	459	two-sided	0.160394	-0.28303	0.400985
phenotypes	apoptotic	percentage	Mesenchymal cells		Healthy	Pneumonia	0	0	614	two-sided	0.971844	-0.265162	0.971844
phenotypes	apoptotic	percentage	Mesenchymal cells		Healthy	COVID19_early	0	0	645	two-sided	0.0814117	-0.476645	0.305294
phenotypes	apoptotic	percentage	Mesenchymal cells		Healthy	COVID19_late	0	0	1130	two-sided	0.111871	-0.274612	0.335614
phenotypes	apoptotic	percentage	Mesenchymal cells		Flu	ARDS	0	0	165	two-sided	0.064	-0.573471	0.305294
phenotypes	apoptotic	percentage	Mesenchymal cells		Flu	Pneumonia	0	0	230	two-sided	0.47509	-0.408209	0.64785
phenotypes	apoptotic	percentage	Mesenchymal cells		Flu	COVID19_early	0	0	231	two-sided	0.0351314	-0.621653	0.305294
phenotypes	apoptotic	percentage	Mesenchymal cells		Flu	COVID19_late	0	0	423	two-sided	0.0657477	-0.374754	0.305294
phenotypes	apoptotic	percentage	Mesenchymal cells		ARDS	Pneumonia	0	0	595	two-sided	0.264851	-0.0511649	0.496596
phenotypes	apoptotic	percentage	Mesenchymal cells		ARDS	COVID19_early	0	0	664	two-sided	0.727242	-0.252892	0.839126
phenotypes	apoptotic	percentage	Mesenchymal cells		ARDS	COVID19_late	0	0	1175	two-sided	0.933579	-0.10668	0.971844
phenotypes	apoptotic	percentage	Mesenchymal cells		Pneumonia	COVID19_early	0	0	613	two-sided	0.192002	-0.171961	0.411433
phenotypes	apoptotic	percentage	Mesenchymal cells		Pneumonia	COVID19_late	0	0	1087	two-sided	0.317109	-0.0617301	0.528515
phenotypes	apoptotic	percentage	Mesenchymal cells		COVID19_early	COVID19_late	0	0	1830	two-sided	0.441449	0.0863901	0.64785
phenotypes	apoptotic	percentage	Monocytes		Healthy	Flu	0	0	173	two-sided	0.0176257	-0.214514	0.0377693
phenotypes	apoptotic	percentage	Monocytes		Healthy	ARDS	0	0	481	two-sided	0.257277	0.100472	0.321597
phenotypes	apoptotic	percentage	Monocytes		Healthy	Pneumonia	0	0	356	two-sided	0.00280451	-0.246817	0.0105169
phenotypes	apoptotic	percentage	Monocytes		Healthy	COVID19_early	0	0	335	two-sided	3.63416e-06	-0.738473	5.45123e-05
phenotypes	apoptotic	percentage	Monocytes		Healthy	COVID19_late	0	0	851	two-sided	0.000913903	-0.306967	0.00456951
phenotypes	apoptotic	percentage	Monocytes		Flu	ARDS	0	0	334	two-sided	0.0549171	0.508087	0.0823756
phenotypes	apoptotic	percentage	Monocytes		Flu	Pneumonia	0	0	287	two-sided	0.63144	-0.0424473	0.728584
phenotypes	apoptotic	percentage	Monocytes		Flu	COVID19_early	0	0	250	two-sided	0.0726022	-0.609449	0.099003
phenotypes	apoptotic	percentage	Monocytes		Flu	COVID19_late	0	0	601	two-sided	0.995841	-0.0970967	0.995841
phenotypes	apoptotic	percentage	Monocytes		ARDS	Pneumonia	0	0	364	two-sided	0.0482958	-0.454563	0.0804931
phenotypes	apoptotic	percentage	Monocytes		ARDS	COVID19_early	0	0	311	two-sided	4.50625e-05	-1.01848	0.000337968
phenotypes	apoptotic	percentage	Monocytes		ARDS	COVID19_late	0	0	837	two-sided	0.0239954	-0.476514	0.0449914
phenotypes	apoptotic	percentage	Monocytes		Pneumonia	COVID19_early	0	0	502	two-sided	0.0152113	-0.554719	0.0377693
phenotypes	apoptotic	percentage	Monocytes		Pneumonia	COVID19_late	0	0	1215	two-sided	0.883347	-0.0549852	0.946443
phenotypes	apoptotic	percentage	Monocytes		COVID19_early	COVID19_late	0	0	2203	two-sided	0.00524324	0.510137	0.0157297
phenotypes	apoptotic	percentage	NK-cells		Healthy	Flu	0	0	253	two-sided	0.410269	-0.180828	0.967305
phenotypes	apoptotic	percentage	NK-cells		Healthy	ARDS	0	0	453	two-sided	0.139507	-0.404504	0.967305
phenotypes	apoptotic	percentage	NK-cells		Healthy	Pneumonia	0	0	620	two-sided	0.915671	-0.211683	0.967305
phenotypes	apoptotic	percentage	NK-cells		Healthy	COVID19_early	0	0	768	two-sided	0.55092	-0.45316	0.967305
phenotypes	apoptotic	percentage	NK-cells		Healthy	COVID19_late	0	0	1232	two-sided	0.337633	-0.262032	0.967305
phenotypes	apoptotic	percentage	NK-cells		Flu	ARDS	0	0	234	two-sided	0.761826	-0.233602	0.967305
phenotypes	apoptotic	percentage	NK-cells		Flu	Pneumonia	0	0	299	two-sided	0.462009	-0.0762803	0.967305
phenotypes	apoptotic	percentage	NK-cells		Flu	COVID19_early	0	0	363	two-sided	0.967305	-0.310848	0.967305
phenotypes	apoptotic	percentage	NK-cells		Flu	COVID19_late	0	0	594	two-sided	0.954273	-0.104707	0.967305
phenotypes	apoptotic	percentage	NK-cells		ARDS	Pneumonia	0	0	621	two-sided	0.143119	0.0982962	0.967305
phenotypes	apoptotic	percentage	NK-cells		ARDS	COVID19_early	0	0	741	two-sided	0.649474	-0.170686	0.967305
phenotypes	apoptotic	percentage	NK-cells		ARDS	COVID19_late	0	0	1278	two-sided	0.424463	0.116673	0.967305
phenotypes	apoptotic	percentage	NK-cells		Pneumonia	COVID19_early	0	0	700	two-sided	0.670998	-0.233598	0.967305
phenotypes	apoptotic	percentage	NK-cells		Pneumonia	COVID19_late	0	0	1121	two-sided	0.439134	-0.00447302	0.967305
phenotypes	apoptotic	percentage	NK-cells		COVID19_early	COVID19_late	0	0	1677	two-sided	0.95677	0.280666	0.967305
phenotypes	apoptotic	percentage	Neutrophils		Healthy	Flu	0	0	172	two-sided	0.016722	-0.333439	0.050166
phenotypes	apoptotic	percentage	Neutrophils		Healthy	ARDS	0	0	322	two-sided	0.00199679	-0.571653	0.00748798
phenotypes	apoptotic	percentage	Neutrophils		Healthy	Pneumonia	0	0	289	two-sided	0.000158941	-0.723138	0.000794706
phenotypes	apoptotic	percentage	Neutrophils		Healthy	COVID19_early	0	0	326	two-sided	2.4154e-06	-0.939999	3.6231e-05
phenotypes	apoptotic	percentage	Neutrophils		Healthy	COVID19_late	0	0	669	two-sided	8.92716e-06	-0.784364	6.69537e-05
phenotypes	apoptotic	percentage	Neutrophils		Flu	ARDS	0	0	228	two-sided	0.66154	-0.290692	0.664641
phenotypes	apoptotic	percentage	Neutrophils		Flu	Pneumonia	0	0	205	two-sided	0.212315	-0.46483	0.318473
phenotypes	apoptotic	percentage	Neutrophils		Flu	COVID19_early	0	0	241	two-sided	0.0520302	-0.70032	0.111493
phenotypes	apoptotic	percentage	Neutrophils		Flu	COVID19_late	0	0	458	two-sided	0.140148	-0.551659	0.262778
phenotypes	apoptotic	percentage	Neutrophils		ARDS	Pneumonia	0	0	445	two-sided	0.375281	-0.262159	0.433016
phenotypes	apoptotic	percentage	Neutrophils		ARDS	COVID19_early	0	0	510	two-sided	0.0480967	-0.594353	0.111493
phenotypes	apoptotic	percentage	Neutrophils		ARDS	COVID19_late	0	0	968	two-sided	0.177859	-0.366343	0.296432
phenotypes	apoptotic	percentage	Neutrophils		Pneumonia	COVID19_early	0	0	629	two-sided	0.253098	-0.377148	0.345133
phenotypes	apoptotic	percentage	Neutrophils		Pneumonia	COVID19_late	0	0	1172	two-sided	0.664641	-0.110836	0.664641
phenotypes	apoptotic	percentage	Neutrophils		COVID19_early	COVID19_late	0	0	1875	two-sided	0.310733	0.311958	0.388417
phenotypes	apoptotic	percentage	Proliferating cells		Healthy	Flu	0	0	155	two-sided	0.00648622	-0.193915	0.0162155
phenotypes	apoptotic	percentage	Proliferating cells		Healthy	ARDS	0	0	515	two-sided	0.475111	-0.134043	0.548205
phenotypes	apoptotic	percentage	Proliferating cells		Healthy	Pneumonia	0	0	314	two-sided	0.000496693	-0.476038	0.0018626
phenotypes	apoptotic	percentage	Proliferating cells		Healthy	COVID19_early	0	0	327	two-sided	2.5284e-06	-0.764121	3.79261e-05
phenotypes	apoptotic	percentage	Proliferating cells		Healthy	COVID19_late	0	0	806	two-sided	0.000325454	-0.373958	0.00162727
phenotypes	apoptotic	percentage	Proliferating cells		Flu	ARDS	0	0	327	two-sided	0.0780056	0.0177934	0.117008
phenotypes	apoptotic	percentage	Proliferating cells		Flu	Pneumonia	0	0	260	two-sided	0.940517	-0.328151	0.940517
phenotypes	apoptotic	percentage	Proliferating cells		Flu	COVID19_early	0	0	249	two-sided	0.0700296	-0.60693	0.116716
phenotypes	apoptotic	percentage	Proliferating cells		Flu	COVID19_late	0	0	624	two-sided	0.806453	-0.214318	0.864057
phenotypes	apoptotic	percentage	Proliferating cells		ARDS	Pneumonia	0	0	325	two-sided	0.012466	-0.304993	0.0267129
phenotypes	apoptotic	percentage	Proliferating cells		ARDS	COVID19_early	0	0	336	two-sided	0.00013584	-0.608388	0.0010188
phenotypes	apoptotic	percentage	Proliferating cells		ARDS	COVID19_late	0	0	841	two-sided	0.0257858	-0.206626	0.0483484
phenotypes	apoptotic	percentage	Proliferating cells		Pneumonia	COVID19_early	0	0	585	two-sided	0.112317	-0.35362	0.153159
phenotypes	apoptotic	percentage	Proliferating cells		Pneumonia	COVID19_late	0	0	1356	two-sided	0.431285	0.148585	0.539106
phenotypes	apoptotic	percentage	Proliferating cells		COVID19_early	COVID19_late	0	0	2206	two-sided	0.00498565	0.541879	0.014957
phenotypes	apoptotic	percentage	Smooth muscle cells		Healthy	Flu	0	0	310	two-sided	0.793663	-0.235626	0.793663
phenotypes	apoptotic	percentage	Smooth muscle cells		Healthy	ARDS	0	0	345	two-sided	0.00499282	-0.562024	0.0748923
phenotypes	apoptotic	percentage	Smooth muscle cells		Healthy	Pneumonia	0	0	525	two-sided	0.317285	-0.340911	0.466035
phenotypes	apoptotic	percentage	Smooth muscle cells		Healthy	COVID19_early	0	0	639	two-sided	0.0721035	-0.687931	0.24322
phenotypes	apoptotic	percentage	Smooth muscle cells		Healthy	COVID19_late	0	0	1105	two-sided	0.0810733	-0.451249	0.24322
phenotypes	apoptotic	percentage	Smooth muscle cells		Flu	ARDS	0	0	143	two-sided	0.0189713	-0.410543	0.142285
phenotypes	apoptotic	percentage	Smooth muscle cells		Flu	Pneumonia	0	0	208	two-sided	0.236705	-0.249873	0.443821
phenotypes	apoptotic	percentage	Smooth muscle cells		Flu	COVID19_early	0	0	244	two-sided	0.0582652	-0.52636	0.24322
phenotypes	apoptotic	percentage	Smooth muscle cells		Flu	COVID19_late	0	0	445	two-sided	0.107229	-0.363637	0.268073
phenotypes	apoptotic	percentage	Smooth muscle cells		ARDS	Pneumonia	0	0	624	two-sided	0.132433	-0.000443941	0.283785
phenotypes	apoptotic	percentage	Smooth muscle cells		ARDS	COVID19_early	0	0	726	two-sided	0.767269	-0.0143981	0.793663
phenotypes	apoptotic	percentage	Smooth muscle cells		ARDS	COVID19_late	0	0	1312	two-sided	0.300743	-0.0389029	0.466035
phenotypes	apoptotic	percentage	Smooth muscle cells		Pneumonia	COVID19_early	0	0	648	two-sided	0.341759	-0.00979528	0.466035
phenotypes	apoptotic	percentage	Smooth muscle cells		Pneumonia	COVID19_late	0	0	1151	two-sided	0.566257	-0.0323191	0.678191
phenotypes	apoptotic	percentage	Smooth muscle cells		COVID19_early	COVID19_late	0	0	1788	two-sided	0.587765	-0.0299679	0.678191
cell_type	apoptotic	percentage		Healthy	Macrophages	Dying cells	0	0	1012	two-sided	0.000407567	0.442885	0.00104583
cell_type	apoptotic	percentage		Healthy	Macrophages	NK-cells	0	0	946	two-sided	0.00477815	0.701777	0.00969893
cell_type	apoptotic	percentage		Healthy	Macrophages	CD8 T-cells	0	0	993	two-sided	0.000869303	0.96195	0.00214955
cell_type	apoptotic	percentage		Healthy	Macrophages	Monocytes	0	0	1155	two-sided	3.75293e-07	0.865285	1.30871e-06
cell_type	apoptotic	percentage		Healthy	Macrophages	Neutrophils	0	0	1131	two-sided	1.42396e-06	0.969568	4.84146e-06
cell_type	apoptotic	percentage		Healthy	Macrophages	Proliferating cells	0	0	1202	two-sided	2.28132e-08	1.12761	9.12529e-08
cell_type	apoptotic	percentage		Healthy	Macrophages	Epithelial cells	0	0	1219	two-sided	7.78849e-09	1.37992	3.78298e-08
cell_type	apoptotic	percentage		Healthy	Macrophages	CD4 T-cells	0	0	1338	two-sided	1.67152e-12	1.60055	2.84158e-11
cell_type	apoptotic	percentage		Healthy	Macrophages	Mast cells	0	0	1322	two-sided	5.71872e-12	1.61624	8.64162e-11
cell_type	apoptotic	percentage		Healthy	Macrophages	Mesenchymal cells	0	0	1346	two-sided	8.93782e-13	1.64345	1.73649e-11
cell_type	apoptotic	percentage		Healthy	Macrophages	Endothelial cells	0	0	1369	two-sided	1.4184e-13	1.68244	4.92197e-12
cell_type	apoptotic	percentage		Healthy	Macrophages	Fibroblasts	0	0	1366	two-sided	1.80955e-13	1.6867	4.92197e-12
cell_type	apoptotic	percentage		Healthy	Macrophages	B cells	0	0	1363	two-sided	2.30617e-13	1.69361	5.22733e-12
cell_type	apoptotic	percentage		Healthy	Macrophages	Smooth muscle cells	0	0	1366	two-sided	1.80955e-13	1.69646	4.92197e-12
cell_type	apoptotic	percentage		Healthy	Macrophages	Club cells	0	0	1369	two-sided	1.4184e-13	1.70985	4.92197e-12
cell_type	apoptotic	percentage		Healthy	Macrophages	Dendritic cells	0	0	1369	two-sided	1.4184e-13	1.70985	4.92197e-12
cell_type	apoptotic	percentage		Healthy	Dying cells	NK-cells	0	0	552	two-sided	0.153572	0.117856	0.21312
cell_type	apoptotic	percentage		Healthy	Dying cells	CD8 T-cells	0	0	543	two-sided	0.127428	0.287919	0.184364
cell_type	apoptotic	percentage		Healthy	Dying cells	Monocytes	0	0	791	two-sided	0.251818	0.316246	0.3293
cell_type	apoptotic	percentage		Healthy	Dying cells	Neutrophils	0	0	582	two-sided	0.270156	0.347938	0.349917
cell_type	apoptotic	percentage		Healthy	Dying cells	Proliferating cells	0	0	926	two-sided	0.00917656	0.486177	0.0170961
cell_type	apoptotic	percentage		Healthy	Dying cells	Epithelial cells	0	0	694	two-sided	0.92249	0.616674	0.929324
cell_type	apoptotic	percentage		Healthy	Dying cells	CD4 T-cells	0	0	873	two-sided	0.0421099	0.781859	0.0689994
cell_type	apoptotic	percentage		Healthy	Dying cells	Mast cells	0	0	975	two-sided	0.00171775	0.795328	0.00389357
cell_type	apoptotic	percentage		Healthy	Dying cells	Mesenchymal cells	0	0	970	two-sided	0.0020625	0.819204	0.0045242
cell_type	apoptotic	percentage		Healthy	Dying cells	Endothelial cells	0	0	851	two-sided	0.0727183	0.843026	0.109885
cell_type	apoptotic	percentage		Healthy	Dying cells	Fibroblasts	0	0	954	two-sided	0.00363623	0.846887	0.0076081
cell_type	apoptotic	percentage		Healthy	Dying cells	B cells	0	0	990	two-sided	0.000976201	0.853488	0.00237077
cell_type	apoptotic	percentage		Healthy	Dying cells	Smooth muscle cells	0	0	911	two-sided	0.0145559	0.855014	0.0257092
cell_type	apoptotic	percentage		Healthy	Dying cells	Club cells	0	0	983	two-sided	0.00127467	0.865833	0.00304133
cell_type	apoptotic	percentage		Healthy	Dying cells	Dendritic cells	0	0	1031	two-sided	0.000183625	0.865833	0.000489666
cell_type	apoptotic	percentage		Healthy	NK-cells	CD8 T-cells	0	0	743	two-sided	0.530642	0.252294	0.622131
cell_type	apoptotic	percentage		Healthy	NK-cells	Monocytes	0	0	969	two-sided	0.00213865	0.275852	0.00461677
cell_type	apoptotic	percentage		Healthy	NK-cells	Neutrophils	0	0	881	two-sided	0.0340973	0.330252	0.0572498
cell_type	apoptotic	percentage		Healthy	NK-cells	Proliferating cells	0	0	1063	two-sided	4.37955e-05	0.530382	0.00013236
cell_type	apoptotic	percentage		Healthy	NK-cells	Epithelial cells	0	0	1007	two-sided	0.000499394	0.804588	0.00125773
cell_type	apoptotic	percentage		Healthy	NK-cells	CD4 T-cells	0	0	1171	two-sided	1.48787e-07	1.11808	5.62085e-07
cell_type	apoptotic	percentage		Healthy	NK-cells	Mast cells	0	0	1197	two-sided	3.10988e-08	1.14104	1.20841e-07
cell_type	apoptotic	percentage		Healthy	NK-cells	Mesenchymal cells	0	0	1222	two-sided	6.42104e-09	1.18078	3.2343e-08
cell_type	apoptotic	percentage		Healthy	NK-cells	Endothelial cells	0	0	1212	two-sided	1.21722e-08	1.24019	5.34004e-08
cell_type	apoptotic	percentage		Healthy	NK-cells	Fibroblasts	0	0	1241	two-sided	1.84598e-09	1.24645	1.09153e-08
cell_type	apoptotic	percentage		Healthy	NK-cells	B cells	0	0	1243	two-sided	1.6151e-09	1.25645	9.98425e-09
cell_type	apoptotic	percentage		Healthy	NK-cells	Smooth muscle cells	0	0	1234	two-sided	2.93604e-09	1.26095	1.5972e-08
cell_type	apoptotic	percentage		Healthy	NK-cells	Club cells	0	0	1252	two-sided	8.80285e-10	1.28096	6.30099e-09
cell_type	apoptotic	percentage		Healthy	NK-cells	Dendritic cells	0	0	1261	two-sided	4.75369e-10	1.28096	3.80295e-09
cell_type	apoptotic	percentage		Healthy	CD8 T-cells	Monocytes	0	0	975	two-sided	0.00171775	0.105342	0.00389357
cell_type	apoptotic	percentage		Healthy	CD8 T-cells	Neutrophils	0	0	873	two-sided	0.0421099	0.136528	0.0689994
cell_type	apoptotic	percentage		Healthy	CD8 T-cells	Proliferating cells	0	0	1058	two-sided	5.52025e-05	0.376187	0.000159735
cell_type	apoptotic	percentage		Healthy	CD8 T-cells	Epithelial cells	0	0	1026	two-sided	0.000227372	0.743786	0.000594664
cell_type	apoptotic	percentage		Healthy	CD8 T-cells	CD4 T-cells	0	0	1206	two-sided	1.77685e-08	1.24263	7.55163e-08
cell_type	apoptotic	percentage		Healthy	CD8 T-cells	Mast cells	0	0	1218	two-sided	8.30432e-09	1.27671	3.89444e-08
cell_type	apoptotic	percentage		Healthy	CD8 T-cells	Mesenchymal cells	0	0	1248	two-sided	1.15415e-09	1.33391	7.47452e-09
cell_type	apoptotic	percentage		Healthy	CD8 T-cells	Endothelial cells	0	0	1252	two-sided	8.80285e-10	1.45906	6.30099e-09
cell_type	apoptotic	percentage		Healthy	CD8 T-cells	Fibroblasts	0	0	1268	two-sided	2.925e-10	1.46768	2.48625e-09
cell_type	apoptotic	percentage		Healthy	CD8 T-cells	B cells	0	0	1279	two-sided	1.3483e-10	1.47992	1.52808e-09
cell_type	apoptotic	percentage		Healthy	CD8 T-cells	Smooth muscle cells	0	0	1271	two-sided	2.37133e-10	1.49071	2.30358e-09
cell_type	apoptotic	percentage		Healthy	CD8 T-cells	Club cells	0	0	1293	two-sided	4.93204e-11	1.52399	6.0978e-10
cell_type	apoptotic	percentage		Healthy	CD8 T-cells	Dendritic cells	0	0	1296	two-sided	3.96431e-11	1.52399	5.39146e-10
cell_type	apoptotic	percentage		Healthy	Monocytes	Neutrophils	0	0	546	two-sided	0.135727	0.00290785	0.194305
cell_type	apoptotic	percentage		Healthy	Monocytes	Proliferating cells	0	0	806	two-sided	0.190837	0.173086	0.254449
cell_type	apoptotic	percentage		Healthy	Monocytes	Epithelial cells	0	0	646	two-sided	0.681211	0.308009	0.741158
cell_type	apoptotic	percentage		Healthy	Monocytes	CD4 T-cells	0	0	859	two-sided	0.0599609	0.522916	0.093732
cell_type	apoptotic	percentage		Healthy	Monocytes	Mast cells	0	0	906	two-sided	0.0168856	0.54095	0.0294416
cell_type	apoptotic	percentage		Healthy	Monocytes	Mesenchymal cells	0	0	931	two-sided	0.00782661	0.572939	0.0147836
cell_type	apoptotic	percentage		Healthy	Monocytes	Endothelial cells	0	0	901	two-sided	0.0195364	0.604437	0.0332118
cell_type	apoptotic	percentage		Healthy	Monocytes	Fibroblasts	0	0	956	two-sided	0.00339257	0.609641	0.00720921
cell_type	apoptotic	percentage		Healthy	Monocytes	B cells	0	0	936	two-sided	0.00665739	0.618541	0.0129343
cell_type	apoptotic	percentage		Healthy	Monocytes	Smooth muscle cells	0	0	917	two-sided	0.012138	0.620572	0.0220102
cell_type	apoptotic	percentage		Healthy	Monocytes	Club cells	0	0	932	two-sided	0.00757902	0.635122	0.0145176
cell_type	apoptotic	percentage		Healthy	Monocytes	Dendritic cells	0	0	971	two-sided	0.00198885	0.635122	0.00443416
cell_type	apoptotic	percentage		Healthy	Neutrophils	Proliferating cells	0	0	1038	two-sided	0.000135514	0.203087	0.000368597
cell_type	apoptotic	percentage		Healthy	Neutrophils	Epithelial cells	0	0	867	two-sided	0.0491178	0.397267	0.0776747
cell_type	apoptotic	percentage		Healthy	Neutrophils	CD4 T-cells	0	0	1097	two-sided	8.42639e-06	0.697008	2.66509e-05
cell_type	apoptotic	percentage		Healthy	Neutrophils	Mast cells	0	0	1158	two-sided	3.16221e-07	0.721058	1.16233e-06
cell_type	apoptotic	percentage		Healthy	Neutrophils	Mesenchymal cells	0	0	1216	two-sided	9.43748e-09	0.763212	4.27833e-08
cell_type	apoptotic	percentage		Healthy	Neutrophils	Endothelial cells	0	0	1202	two-sided	2.28132e-08	0.815054	9.12529e-08
cell_type	apoptotic	percentage		Healthy	Neutrophils	Fibroblasts	0	0	1228	two-sided	4.35085e-09	0.82184	2.27583e-08
cell_type	apoptotic	percentage		Healthy	Neutrophils	B cells	0	0	1248	two-sided	1.15415e-09	0.833079	7.47452e-09
cell_type	apoptotic	percentage		Healthy	Neutrophils	Smooth muscle cells	0	0	1237	two-sided	2.40817e-09	0.836804	1.36463e-08
cell_type	apoptotic	percentage		Healthy	Neutrophils	Club cells	0	0	1268	two-sided	2.925e-10	0.857102	2.48625e-09
cell_type	apoptotic	percentage		Healthy	Neutrophils	Dendritic cells	0	0	1275	two-sided	1.78973e-10	0.857102	1.87233e-09
cell_type	apoptotic	percentage		Healthy	Proliferating cells	Epithelial cells	0	0	420	two-sided	0.00431652	0.137064	0.00889464
cell_type	apoptotic	percentage		Healthy	Proliferating cells	CD4 T-cells	0	0	618	two-sided	0.475528	0.421036	0.572317
cell_type	apoptotic	percentage		Healthy	Proliferating cells	Mast cells	0	0	728	two-sided	0.642028	0.445395	0.715704
cell_type	apoptotic	percentage		Healthy	Proliferating cells	Mesenchymal cells	0	0	739	two-sided	0.559366	0.488485	0.644693
cell_type	apoptotic	percentage		Healthy	Proliferating cells	Endothelial cells	0	0	593	two-sided	0.325222	0.533372	0.413366
cell_type	apoptotic	percentage		Healthy	Proliferating cells	Fibroblasts	0	0	725	two-sided	0.665427	0.540415	0.735757
cell_type	apoptotic	percentage		Healthy	Proliferating cells	B cells	0	0	737	two-sided	0.574006	0.552356	0.656006
cell_type	apoptotic	percentage		Healthy	Proliferating cells	Smooth muscle cells	0	0	675	two-sided	0.92249	0.555392	0.929324
cell_type	apoptotic	percentage		Healthy	Proliferating cells	Club cells	0	0	732	two-sided	0.611378	0.575444	0.687168
cell_type	apoptotic	percentage		Healthy	Proliferating cells	Dendritic cells	0	0	780	two-sided	0.304408	0.575444	0.390561
cell_type	apoptotic	percentage		Healthy	Epithelial cells	CD4 T-cells	0	0	939	two-sided	0.00603367	0.556384	0.0118925
cell_type	apoptotic	percentage		Healthy	Epithelial cells	Mast cells	0	0	1043	two-sided	0.000108715	0.605008	0.000301739
cell_type	apoptotic	percentage		Healthy	Epithelial cells	Mesenchymal cells	0	0	1073	two-sided	2.7336e-05	0.688022	8.44931e-05
cell_type	apoptotic	percentage		Healthy	Epithelial cells	Endothelial cells	0	0	980	two-sided	0.00142672	0.844729	0.00334542
cell_type	apoptotic	percentage		Healthy	Epithelial cells	Fibroblasts	0	0	1061	two-sided	4.80603e-05	0.85805	0.000142091
cell_type	apoptotic	percentage		Healthy	Epithelial cells	B cells	0	0	1117	two-sided	3.00804e-06	0.877561	9.74031e-06
cell_type	apoptotic	percentage		Healthy	Epithelial cells	Smooth muscle cells	0	0	1055	two-sided	6.33425e-05	0.892128	0.00017947
cell_type	apoptotic	percentage		Healthy	Epithelial cells	Club cells	0	0	1123	two-sided	2.18909e-06	0.941137	7.26138e-06
cell_type	apoptotic	percentage		Healthy	Epithelial cells	Dendritic cells	0	0	1157	two-sided	3.34837e-07	0.941138	1.19836e-06
cell_type	apoptotic	percentage		Healthy	CD4 T-cells	Mast cells	0	0	817	two-sided	0.153572	0.0778762	0.21312
cell_type	apoptotic	percentage		Healthy	CD4 T-cells	Mesenchymal cells	0	0	846	two-sided	0.0817641	0.21316	0.122197
cell_type	apoptotic	percentage		Healthy	CD4 T-cells	Endothelial cells	0	0	755	two-sided	0.449196	0.439266	0.555369
cell_type	apoptotic	percentage		Healthy	CD4 T-cells	Fibroblasts	0	0	853	two-sided	0.0693372	0.464959	0.105953
cell_type	apoptotic	percentage		Healthy	CD4 T-cells	B cells	0	0	872	two-sided	0.0432155	0.501066	0.0699679
cell_type	apoptotic	percentage		Healthy	CD4 T-cells	Smooth muscle cells	0	0	806	two-sided	0.190837	0.531322	0.254449
cell_type	apoptotic	percentage		Healthy	CD4 T-cells	Club cells	0	0	871	two-sided	0.0443454	0.630665	0.0709527
cell_type	apoptotic	percentage		Healthy	CD4 T-cells	Dendritic cells	0	0	916	two-sided	0.0125144	0.630665	0.0223942
cell_type	apoptotic	percentage		Healthy	Mast cells	Mesenchymal cells	0	0	698	two-sided	0.888233	0.136407	0.915149
cell_type	apoptotic	percentage		Healthy	Mast cells	Endothelial cells	0	0	558	two-sided	0.173147	0.327788	0.23548
cell_type	apoptotic	percentage		Healthy	Mast cells	Fibroblasts	0	0	676	two-sided	0.93108	0.354778	0.93108
cell_type	apoptotic	percentage		Healthy	Mast cells	B cells	0	0	721	two-sided	0.697136	0.394872	0.752464
cell_type	apoptotic	percentage		Healthy	Mast cells	Smooth muscle cells	0	0	622	two-sided	0.502686	0.419767	0.59448
cell_type	apoptotic	percentage		Healthy	Mast cells	Club cells	0	0	700	two-sided	0.871178	0.514939	0.904429
cell_type	apoptotic	percentage		Healthy	Mast cells	Dendritic cells	0	0	751	two-sided	0.475528	0.514939	0.572317
cell_type	apoptotic	percentage		Healthy	Mesenchymal cells	Endothelial cells	0	0	511	two-sided	0.0614463	0.128858	0.0949625
cell_type	apoptotic	percentage		Healthy	Mesenchymal cells	Fibroblasts	0	0	662	two-sided	0.812007	0.157348	0.849484
cell_type	apoptotic	percentage		Healthy	Mesenchymal cells	B cells	0	0	707	two-sided	0.812007	0.203283	0.849484
cell_type	apoptotic	percentage		Healthy	Mesenchymal cells	Smooth muscle cells	0	0	602	two-sided	0.375355	0.218359	0.468333
cell_type	apoptotic	percentage		Healthy	Mesenchymal cells	Club cells	0	0	707	two-sided	0.812007	0.303873	0.849484
cell_type	apoptotic	percentage		Healthy	Mesenchymal cells	Dendritic cells	0	0	751	two-sided	0.475528	0.303874	0.572317
cell_type	apoptotic	percentage		Healthy	Endothelial cells	Fibroblasts	0	0	826	two-sided	0.127428	0.0970255	0.184364
cell_type	apoptotic	percentage		Healthy	Endothelial cells	B cells	0	0	902	two-sided	0.0189789	0.20252	0.0326725
cell_type	apoptotic	percentage		Healthy	Endothelial cells	Smooth muscle cells	0	0	814	two-sided	0.163138	0.309956	0.224109
cell_type	apoptotic	percentage		Healthy	Endothelial cells	Club cells	0	0	918	two-sided	0.0117716	0.883283	0.0216342
cell_type	apoptotic	percentage		Healthy	Endothelial cells	Dendritic cells	0	0	945	two-sided	0.00494168	0.883285	0.00988337
cell_type	apoptotic	percentage		Healthy	Fibroblasts	B cells	0	0	739	two-sided	0.559366	0.121065	0.644693
cell_type	apoptotic	percentage		Healthy	Fibroblasts	Smooth muscle cells	0	0	652	two-sided	0.729383	0.181555	0.781072
cell_type	apoptotic	percentage		Healthy	Fibroblasts	Club cells	0	0	734	two-sided	0.596299	0.559825	0.675806
cell_type	apoptotic	percentage		Healthy	Fibroblasts	Dendritic cells	0	0	774	two-sided	0.335968	0.559826	0.423071
cell_type	apoptotic	percentage		Healthy	B cells	Smooth muscle cells	0	0	570	two-sided	0.217788	0.0151113	0.287564
cell_type	apoptotic	percentage		Healthy	B cells	Club cells	0	0	675	two-sided	0.92249	0.230065	0.929324
cell_type	apoptotic	percentage		Healthy	B cells	Dendritic cells	0	0	724	two-sided	0.673301	0.230065	0.738459
cell_type	apoptotic	percentage		Healthy	Smooth muscle cells	Club cells	0	0	817	two-sided	0.153572	0.354271	0.21312
cell_type	apoptotic	percentage		Healthy	Smooth muscle cells	Dendritic cells	0	0	831	two-sided	0.114479	0.354272	0.169229
cell_type	apoptotic	percentage		Healthy	Club cells	Dendritic cells	0	0	748	two-sided	0.49582	0.156316	0.591505
cell_type	apoptotic	percentage		Flu	Dying cells	NK-cells	0	0	139	two-sided	0.692302	0.238175	0.747246
cell_type	apoptotic	percentage		Flu	Dying cells	Macrophages	0	0	140	two-sided	0.664708	0.402279	0.734961
cell_type	apoptotic	percentage		Flu	Dying cells	Neutrophils	0	0	155	two-sided	0.317913	0.462859	0.393056
cell_type	apoptotic	percentage		Flu	Dying cells	Monocytes	0	0	159	two-sided	0.250345	0.501601	0.321197
cell_type	apoptotic	percentage		Flu	Dying cells	Proliferating cells	0	0	182	two-sided	0.0437626	0.819463	0.0700202
cell_type	apoptotic	percentage		Flu	Dying cells	CD8 T-cells	0	0	196	two-sided	0.010959	0.939	0.0198724
cell_type	apoptotic	percentage		Flu	Dying cells	Epithelial cells	0	0	203	two-sided	0.00498774	1.02085	0.00942129
cell_type	apoptotic	percentage		Flu	Dying cells	CD4 T-cells	0	0	232	two-sided	9.58741e-05	1.39368	0.000283454
cell_type	apoptotic	percentage		Flu	Dying cells	Mast cells	0	0	232	two-sided	9.58741e-05	1.44677	0.000283454
cell_type	apoptotic	percentage		Flu	Dying cells	B cells	0	0	233	two-sided	8.19953e-05	1.47555	0.000265509
cell_type	apoptotic	percentage		Flu	Dying cells	Endothelial cells	0	0	233	two-sided	8.19953e-05	1.50012	0.000265509
cell_type	apoptotic	percentage		Flu	Dying cells	Smooth muscle cells	0	0	241	two-sided	2.23517e-05	1.51052	9.80589e-05
cell_type	apoptotic	percentage		Flu	Dying cells	Fibroblasts	0	0	233	two-sided	8.19953e-05	1.51743	0.000265509
cell_type	apoptotic	percentage		Flu	Dying cells	Dendritic cells	0	0	230	two-sided	0.000130547	1.54253	0.000369882
cell_type	apoptotic	percentage		Flu	Dying cells	Club cells	0	0	237	two-sided	4.32775e-05	1.54253	0.00017311
cell_type	apoptotic	percentage		Flu	Dying cells	Mesenchymal cells	0	0	241	two-sided	2.23517e-05	1.54253	9.80589e-05
cell_type	apoptotic	percentage		Flu	NK-cells	Macrophages	0	0	122	two-sided	0.835784	0.144269	0.848259
cell_type	apoptotic	percentage		Flu	NK-cells	Neutrophils	0	0	134	two-sided	0.835784	0.237091	0.848259
cell_type	apoptotic	percentage		Flu	NK-cells	Monocytes	0	0	145	two-sided	0.534029	0.284959	0.610319
cell_type	apoptotic	percentage		Flu	NK-cells	Proliferating cells	0	0	172	two-sided	0.101116	0.655954	0.152797
cell_type	apoptotic	percentage		Flu	NK-cells	CD8 T-cells	0	0	180	two-sided	0.0522608	0.803132	0.082645
cell_type	apoptotic	percentage		Flu	NK-cells	Epithelial cells	0	0	185	two-sided	0.0332192	0.901166	0.0557755
cell_type	apoptotic	percentage		Flu	NK-cells	CD4 T-cells	0	0	225	two-sided	0.000275853	1.37885	0.000669928
cell_type	apoptotic	percentage		Flu	NK-cells	Mast cells	0	0	227	two-sided	0.000205337	1.44078	0.000517145
cell_type	apoptotic	percentage		Flu	NK-cells	B cells	0	0	234	two-sided	7.00309e-05	1.48084	0.00024421
cell_type	apoptotic	percentage		Flu	NK-cells	Endothelial cells	0	0	224	two-sided	0.000319085	1.51701	0.0007482
cell_type	apoptotic	percentage		Flu	NK-cells	Smooth muscle cells	0	0	236	two-sided	5.08776e-05	1.52987	0.000197696
cell_type	apoptotic	percentage		Flu	NK-cells	Fibroblasts	0	0	229	two-sided	0.000152026	1.539	0.000397607
cell_type	apoptotic	percentage		Flu	NK-cells	Dendritic cells	0	0	224	two-sided	0.000319085	1.57123	0.0007482
cell_type	apoptotic	percentage		Flu	NK-cells	Club cells	0	0	234	two-sided	7.00309e-05	1.57123	0.00024421
cell_type	apoptotic	percentage		Flu	NK-cells	Mesenchymal cells	0	0	240	two-sided	2.642e-05	1.57123	0.000112285
cell_type	apoptotic	percentage		Flu	Macrophages	Neutrophils	0	0	147	two-sided	0.485649	0.154531	0.559732
cell_type	apoptotic	percentage		Flu	Macrophages	Monocytes	0	0	152	two-sided	0.375785	0.221831	0.448305
cell_type	apoptotic	percentage		Flu	Macrophages	Proliferating cells	0	0	191	two-sided	0.0184949	0.791656	0.0322476
cell_type	apoptotic	percentage		Flu	Macrophages	CD8 T-cells	0	0	206	two-sided	0.00349032	1.19844	0.00668568
cell_type	apoptotic	percentage		Flu	Macrophages	Epithelial cells	0	0	223	two-sided	0.000368598	1.25492	0.000821792
cell_type	apoptotic	percentage		Flu	Macrophages	CD4 T-cells	0	0	256	two-sided	1.54491e-06	2.48562	1.50077e-05
cell_type	apoptotic	percentage		Flu	Macrophages	Mast cells	0	0	245	two-sided	1.12956e-05	2.48821	6.98272e-05
cell_type	apoptotic	percentage		Flu	Macrophages	B cells	0	0	251	two-sided	3.89529e-06	2.65989	3.11623e-05
cell_type	apoptotic	percentage		Flu	Macrophages	Endothelial cells	0	0	256	two-sided	1.54491e-06	2.87243	1.50077e-05
cell_type	apoptotic	percentage		Flu	Macrophages	Smooth muscle cells	0	0	256	two-sided	1.54491e-06	2.89052	1.50077e-05
cell_type	apoptotic	percentage		Flu	Macrophages	Fibroblasts	0	0	256	two-sided	1.54491e-06	2.92062	1.50077e-05
cell_type	apoptotic	percentage		Flu	Macrophages	Dendritic cells	0	0	256	two-sided	1.54491e-06	3.00047	1.50077e-05
cell_type	apoptotic	percentage		Flu	Macrophages	Club cells	0	0	256	two-sided	1.54491e-06	3.00047	1.50077e-05
cell_type	apoptotic	percentage		Flu	Macrophages	Mesenchymal cells	0	0	256	two-sided	1.54491e-06	3.00047	1.50077e-05
cell_type	apoptotic	percentage		Flu	Neutrophils	Monocytes	0	0	139	two-sided	0.692302	0.0607389	0.747246
cell_type	apoptotic	percentage		Flu	Neutrophils	Proliferating cells	0	0	170	two-sided	0.117796	0.493298	0.172261
cell_type	apoptotic	percentage		Flu	Neutrophils	CD8 T-cells	0	0	165	two-sided	0.168931	0.679508	0.229747
cell_type	apoptotic	percentage		Flu	Neutrophils	Epithelial cells	0	0	194	two-sided	0.0135634	0.798794	0.0239561
cell_type	apoptotic	percentage		Flu	Neutrophils	CD4 T-cells	0	0	232	two-sided	9.58741e-05	1.45351	0.000283454
cell_type	apoptotic	percentage		Flu	Neutrophils	Mast cells	0	0	245	two-sided	1.12956e-05	1.52281	6.98272e-05
cell_type	apoptotic	percentage		Flu	Neutrophils	B cells	0	0	249	two-sided	5.58515e-06	1.58625	4.21989e-05
cell_type	apoptotic	percentage		Flu	Neutrophils	Endothelial cells	0	0	255	two-sided	1.86389e-06	1.64904	1.68993e-05
cell_type	apoptotic	percentage		Flu	Neutrophils	Smooth muscle cells	0	0	253	two-sided	2.7019e-06	1.66547	2.29661e-05
cell_type	apoptotic	percentage		Flu	Neutrophils	Fibroblasts	0	0	256	two-sided	1.54491e-06	1.67887	1.50077e-05
cell_type	apoptotic	percentage		Flu	Neutrophils	Dendritic cells	0	0	256	two-sided	1.54491e-06	1.72352	1.50077e-05
cell_type	apoptotic	percentage		Flu	Neutrophils	Club cells	0	0	256	two-sided	1.54491e-06	1.72352	1.50077e-05
cell_type	apoptotic	percentage		Flu	Neutrophils	Mesenchymal cells	0	0	256	two-sided	1.54491e-06	1.72352	1.50077e-05
cell_type	apoptotic	percentage		Flu	Monocytes	Proliferating cells	0	0	157	two-sided	0.282763	0.414791	0.359399
cell_type	apoptotic	percentage		Flu	Monocytes	CD8 T-cells	0	0	159	two-sided	0.250345	0.578445	0.321197
cell_type	apoptotic	percentage		Flu	Monocytes	Epithelial cells	0	0	173	two-sided	0.0935118	0.703519	0.142894
cell_type	apoptotic	percentage		Flu	Monocytes	CD4 T-cells	0	0	217	two-sided	0.000851556	1.31448	0.00172853
cell_type	apoptotic	percentage		Flu	Monocytes	Mast cells	0	0	223	two-sided	0.000368598	1.38666	0.000821792
cell_type	apoptotic	percentage		Flu	Monocytes	B cells	0	0	226	two-sided	0.000238157	1.44347	0.000588899
cell_type	apoptotic	percentage		Flu	Monocytes	Endothelial cells	0	0	221	two-sided	0.000489889	1.49815	0.00104101
cell_type	apoptotic	percentage		Flu	Monocytes	Smooth muscle cells	0	0	229	two-sided	0.000152026	1.51426	0.000397607
cell_type	apoptotic	percentage		Flu	Monocytes	Fibroblasts	0	0	223	two-sided	0.000368598	1.5267	0.000821792
cell_type	apoptotic	percentage		Flu	Monocytes	Dendritic cells	0	0	227	two-sided	0.000205337	1.5691	0.000517145
cell_type	apoptotic	percentage		Flu	Monocytes	Club cells	0	0	229	two-sided	0.000152026	1.5691	0.000397607
cell_type	apoptotic	percentage		Flu	Monocytes	Mesenchymal cells	0	0	234	two-sided	7.00309e-05	1.5691	0.00024421
cell_type	apoptotic	percentage		Flu	Proliferating cells	CD8 T-cells	0	0	121	two-sided	0.806473	0.112076	0.843695
cell_type	apoptotic	percentage		Flu	Proliferating cells	Epithelial cells	0	0	138	two-sided	0.72031	0.298669	0.771355
cell_type	apoptotic	percentage		Flu	Proliferating cells	CD4 T-cells	0	0	195	two-sided	0.0121998	1.00266	0.0218311
cell_type	apoptotic	percentage		Flu	Proliferating cells	Mast cells	0	0	216	two-sided	0.000974523	1.09415	0.00194905
cell_type	apoptotic	percentage		Flu	Proliferating cells	B cells	0	0	217	two-sided	0.000851556	1.16453	0.00172853
cell_type	apoptotic	percentage		Flu	Proliferating cells	Endothelial cells	0	0	200	two-sided	0.00704398	1.23485	0.013123
cell_type	apoptotic	percentage		Flu	Proliferating cells	Smooth muscle cells	0	0	218	two-sided	0.000743113	1.25516	0.00155482
cell_type	apoptotic	percentage		Flu	Proliferating cells	Fibroblasts	0	0	208	two-sided	0.00273305	1.27117	0.00530993
cell_type	apoptotic	percentage		Flu	Proliferating cells	Dendritic cells	0	0	214	two-sided	0.0012712	1.32534	0.00250556
cell_type	apoptotic	percentage		Flu	Proliferating cells	Club cells	0	0	221	two-sided	0.000489889	1.32534	0.00104101
cell_type	apoptotic	percentage		Flu	Proliferating cells	Mesenchymal cells	0	0	229	two-sided	0.000152026	1.32534	0.000397607
cell_type	apoptotic	percentage		Flu	CD8 T-cells	Epithelial cells	0	0	169	two-sided	0.12691	0.26615	0.179789
cell_type	apoptotic	percentage		Flu	CD8 T-cells	CD4 T-cells	0	0	221	two-sided	0.000489889	1.52302	0.00104101
cell_type	apoptotic	percentage		Flu	CD8 T-cells	Mast cells	0	0	231	two-sided	0.000111951	1.565	0.000323942
cell_type	apoptotic	percentage		Flu	CD8 T-cells	B cells	0	0	232	two-sided	9.58741e-05	1.76809	0.000283454
cell_type	apoptotic	percentage		Flu	CD8 T-cells	Endothelial cells	0	0	234	two-sided	7.00309e-05	2.0547	0.00024421
cell_type	apoptotic	percentage		Flu	CD8 T-cells	Smooth muscle cells	0	0	243	two-sided	1.59328e-05	2.08016	8.66743e-05
cell_type	apoptotic	percentage		Flu	CD8 T-cells	Fibroblasts	0	0	237	two-sided	4.32775e-05	2.12432	0.00017311
cell_type	apoptotic	percentage		Flu	CD8 T-cells	Dendritic cells	0	0	242	two-sided	1.88841e-05	2.2413	9.51199e-05
cell_type	apoptotic	percentage		Flu	CD8 T-cells	Club cells	0	0	243	two-sided	1.59328e-05	2.2413	8.66743e-05
cell_type	apoptotic	percentage		Flu	CD8 T-cells	Mesenchymal cells	0	0	246	two-sided	9.49137e-06	2.24131	6.79382e-05
cell_type	apoptotic	percentage		Flu	Epithelial cells	CD4 T-cells	0	0	196	two-sided	0.010959	0.798947	0.0198724
cell_type	apoptotic	percentage		Flu	Epithelial cells	Mast cells	0	0	242	two-sided	1.88841e-05	0.911713	9.51199e-05
cell_type	apoptotic	percentage		Flu	Epithelial cells	B cells	0	0	243	two-sided	1.59328e-05	1.00085	8.66743e-05
cell_type	apoptotic	percentage		Flu	Epithelial cells	Endothelial cells	0	0	241	two-sided	2.23517e-05	1.09618	9.80589e-05
cell_type	apoptotic	percentage		Flu	Epithelial cells	Smooth muscle cells	0	0	241	two-sided	2.23517e-05	1.12157	9.80589e-05
cell_type	apoptotic	percentage		Flu	Epithelial cells	Fibroblasts	0	0	245	two-sided	1.12956e-05	1.14272	6.98272e-05
cell_type	apoptotic	percentage		Flu	Epithelial cells	Dendritic cells	0	0	256	two-sided	1.54491e-06	1.21291	1.50077e-05
cell_type	apoptotic	percentage		Flu	Epithelial cells	Club cells	0	0	256	two-sided	1.54491e-06	1.21291	1.50077e-05
cell_type	apoptotic	percentage		Flu	Epithelial cells	Mesenchymal cells	0	0	256	two-sided	1.54491e-06	1.21291	1.50077e-05
cell_type	apoptotic	percentage		Flu	CD4 T-cells	Mast cells	0	0	164	two-sided	0.180911	0.29538	0.243602
cell_type	apoptotic	percentage		Flu	CD4 T-cells	B cells	0	0	167	two-sided	0.146773	0.441605	0.203685
cell_type	apoptotic	percentage		Flu	CD4 T-cells	Endothelial cells	0	0	150	two-sided	0.417761	0.714814	0.489789
cell_type	apoptotic	percentage		Flu	CD4 T-cells	Smooth muscle cells	0	0	171	two-sided	0.109204	0.773986	0.163207
cell_type	apoptotic	percentage		Flu	CD4 T-cells	Fibroblasts	0	0	152	two-sided	0.375785	0.847233	0.448305
cell_type	apoptotic	percentage		Flu	CD4 T-cells	Dendritic cells	0	0	144	two-sided	0.5591	1.07031	0.62841
cell_type	apoptotic	percentage		Flu	CD4 T-cells	Club cells	0	0	169	two-sided	0.12691	1.07031	0.179789
cell_type	apoptotic	percentage		Flu	CD4 T-cells	Mesenchymal cells	0	0	184	two-sided	0.0364622	1.07031	0.0604739
cell_type	apoptotic	percentage		Flu	Mast cells	B cells	0	0	122	two-sided	0.835784	0.0689278	0.848259
cell_type	apoptotic	percentage		Flu	Mast cells	Endothelial cells	0	0	83	two-sided	0.0935118	0.132942	0.142894
cell_type	apoptotic	percentage		Flu	Mast cells	Smooth muscle cells	0	0	126	two-sided	0.954917	0.186349	0.954917
cell_type	apoptotic	percentage		Flu	Mast cells	Fibroblasts	0	0	86	two-sided	0.117796	0.218776	0.172261
cell_type	apoptotic	percentage		Flu	Mast cells	Dendritic cells	0	0	103	two-sided	0.35581	0.344639	0.432055
cell_type	apoptotic	percentage		Flu	Mast cells	Club cells	0	0	119	two-sided	0.748699	0.34464	0.795492
cell_type	apoptotic	percentage		Flu	Mast cells	Mesenchymal cells	0	0	144	two-sided	0.5591	0.344641	0.62841
cell_type	apoptotic	percentage		Flu	B cells	Endothelial cells	0	0	87	two-sided	0.12691	0.0637323	0.179789
cell_type	apoptotic	percentage		Flu	B cells	Smooth muscle cells	0	0	134	two-sided	0.835784	0.134057	0.848259
cell_type	apoptotic	percentage		Flu	B cells	Fibroblasts	0	0	88	two-sided	0.136563	0.17646	0.19147
cell_type	apoptotic	percentage		Flu	B cells	Dendritic cells	0	0	83	two-sided	0.0935118	0.344639	0.142894
cell_type	apoptotic	percentage		Flu	B cells	Club cells	0	0	125	two-sided	0.924933	0.34464	0.931784
cell_type	apoptotic	percentage		Flu	B cells	Mesenchymal cells	0	0	156	two-sided	0.299994	0.344641	0.374305
cell_type	apoptotic	percentage		Flu	Endothelial cells	Smooth muscle cells	0	0	160	two-sided	0.235148	0.16906	0.310487
cell_type	apoptotic	percentage		Flu	Endothelial cells	Fibroblasts	0	0	143	two-sided	0.58473	0.3096	0.65183
cell_type	apoptotic	percentage		Flu	Endothelial cells	Dendritic cells	0	0	166	two-sided	0.157557	1.01631	0.216443
cell_type	apoptotic	percentage		Flu	Endothelial cells	Club cells	0	0	182	two-sided	0.0437626	1.01631	0.0700202
cell_type	apoptotic	percentage		Flu	Endothelial cells	Mesenchymal cells	0	0	189	two-sided	0.022597	1.01632	0.038415
cell_type	apoptotic	percentage		Flu	Smooth muscle cells	Fibroblasts	0	0	97	two-sided	0.250345	0.0901044	0.321197
cell_type	apoptotic	percentage		Flu	Smooth muscle cells	Dendritic cells	0	0	106	two-sided	0.417761	0.5634	0.489789
cell_type	apoptotic	percentage		Flu	Smooth muscle cells	Club cells	0	0	121	two-sided	0.806473	0.563403	0.843695
cell_type	apoptotic	percentage		Flu	Smooth muscle cells	Mesenchymal cells	0	0	148	two-sided	0.46238	0.563406	0.537467
cell_type	apoptotic	percentage		Flu	Fibroblasts	Dendritic cells	0	0	139	two-sided	0.692302	0.635459	0.747246
cell_type	apoptotic	percentage		Flu	Fibroblasts	Club cells	0	0	163	two-sided	0.193509	0.635464	0.258012
cell_type	apoptotic	percentage		Flu	Fibroblasts	Mesenchymal cells	0	0	190	two-sided	0.0204565	0.635468	0.0352162
cell_type	apoptotic	percentage		Flu	Dendritic cells	Club cells	0	0	156	two-sided	0.299994	0.443444	0.374305
cell_type	apoptotic	percentage		Flu	Dendritic cells	Mesenchymal cells	0	0	182	two-sided	0.0437626	0.830767	0.0700202
cell_type	apoptotic	percentage		Flu	Club cells	Mesenchymal cells	0	0	154	two-sided	0.336518	0.327747	0.412311
cell_type	apoptotic	percentage		COVID19_late	Macrophages	Neutrophils	0	0	3471	two-sided	0.0133893	0.366814	0.0176791
cell_type	apoptotic	percentage		COVID19_late	Macrophages	Dying cells	0	0	3636	two-sided	0.00197855	0.41007	0.00280295
cell_type	apoptotic	percentage		COVID19_late	Macrophages	NK-cells	0	0	3973	two-sided	1.29989e-05	0.742477	2.26647e-05
cell_type	apoptotic	percentage		COVID19_late	Macrophages	Monocytes	0	0	4329	two-sided	1.21057e-08	0.959951	2.88837e-08
cell_type	apoptotic	percentage		COVID19_late	Macrophages	Proliferating cells	0	0	4578	two-sided	3.26367e-11	1.07752	1.05681e-10
cell_type	apoptotic	percentage		COVID19_late	Macrophages	CD8 T-cells	0	0	4679	two-sided	2.31954e-12	1.23873	1.0176e-11
cell_type	apoptotic	percentage		COVID19_late	Macrophages	Epithelial cells	0	0	4897	two-sided	4.75649e-15	1.29378	3.08039e-14
cell_type	apoptotic	percentage		COVID19_late	Macrophages	B cells	0	0	5133	two-sided	2.77591e-18	1.37718	2.6966e-17
cell_type	apoptotic	percentage		COVID19_late	Macrophages	Dendritic cells	0	0	5164	two-sided	9.85263e-19	1.35216	1.21814e-17
cell_type	apoptotic	percentage		COVID19_late	Macrophages	Mast cells	0	0	5136	two-sided	2.51262e-18	1.43721	2.6966e-17
cell_type	apoptotic	percentage		COVID19_late	Macrophages	CD4 T-cells	0	0	5181	two-sided	5.55118e-19	1.54671	8.38844e-18
cell_type	apoptotic	percentage		COVID19_late	Macrophages	Mesenchymal cells	0	0	5405	two-sided	1.98367e-22	1.63981	4.49633e-21
cell_type	apoptotic	percentage		COVID19_late	Macrophages	Endothelial cells	0	0	5427	two-sided	8.76e-23	1.66299	2.66471e-21
cell_type	apoptotic	percentage		COVID19_late	Macrophages	Smooth muscle cells	0	0	5424	two-sided	9.79674e-23	1.68006	2.66471e-21
cell_type	apoptotic	percentage		COVID19_late	Macrophages	Fibroblasts	0	0	5538	two-sided	1.27844e-24	1.75457	8.69339e-23
cell_type	apoptotic	percentage		COVID19_late	Macrophages	Club cells	0	0	5594	two-sided	1.41929e-25	1.78854	1.93023e-23
cell_type	apoptotic	percentage		COVID19_late	Neutrophils	Dying cells	0	0	3047	two-sided	0.379107	0.0624422	0.415795
cell_type	apoptotic	percentage		COVID19_late	Neutrophils	NK-cells	0	0	3298	two-sided	0.068306	0.35837	0.084451
cell_type	apoptotic	percentage		COVID19_late	Neutrophils	Monocytes	0	0	3684	two-sided	0.00106092	0.576717	0.00153495
cell_type	apoptotic	percentage		COVID19_late	Neutrophils	Proliferating cells	0	0	4047	two-sided	3.51337e-06	0.702947	6.72984e-06
cell_type	apoptotic	percentage		COVID19_late	Neutrophils	CD8 T-cells	0	0	3987	two-sided	1.02067e-05	0.856721	1.85082e-05
cell_type	apoptotic	percentage		COVID19_late	Neutrophils	Epithelial cells	0	0	4344	two-sided	8.68408e-09	0.924746	2.10899e-08
cell_type	apoptotic	percentage		COVID19_late	Neutrophils	B cells	0	0	4847	two-sided	2.08536e-14	1.02112	1.28913e-13
cell_type	apoptotic	percentage		COVID19_late	Neutrophils	Dendritic cells	0	0	4915	two-sided	2.77017e-15	0.999492	1.88371e-14
cell_type	apoptotic	percentage		COVID19_late	Neutrophils	Mast cells	0	0	4775	two-sided	1.64809e-13	1.07769	8.96563e-13
cell_type	apoptotic	percentage		COVID19_late	Neutrophils	CD4 T-cells	0	0	4657	two-sided	4.17598e-12	1.18442	1.67039e-11
cell_type	apoptotic	percentage		COVID19_late	Neutrophils	Mesenchymal cells	0	0	5100	two-sided	8.23915e-18	1.28976	7.47016e-17
cell_type	apoptotic	percentage		COVID19_late	Neutrophils	Endothelial cells	0	0	5087	two-sided	1.2595e-17	1.31323	1.07057e-16
cell_type	apoptotic	percentage		COVID19_late	Neutrophils	Smooth muscle cells	0	0	5135	two-sided	2.59752e-18	1.33119	2.6966e-17
cell_type	apoptotic	percentage		COVID19_late	Neutrophils	Fibroblasts	0	0	5265	two-sided	3.0724e-20	1.41132	5.96924e-19
cell_type	apoptotic	percentage		COVID19_late	Neutrophils	Club cells	0	0	5449	two-sided	3.84235e-23	1.44978	1.74187e-21
cell_type	apoptotic	percentage		COVID19_late	Dying cells	NK-cells	0	0	3028	two-sided	0.419018	0.266534	0.448712
cell_type	apoptotic	percentage		COVID19_late	Dying cells	Monocytes	0	0	3336	two-sided	0.04932	0.464712	0.0621067
cell_type	apoptotic	percentage		COVID19_late	Dying cells	Proliferating cells	0	0	3730	two-sided	0.000567366	0.581735	0.000857353
cell_type	apoptotic	percentage		COVID19_late	Dying cells	CD8 T-cells	0	0	3724	two-sided	0.00061661	0.710854	0.000921527
cell_type	apoptotic	percentage		COVID19_late	Dying cells	Epithelial cells	0	0	3977	two-sided	1.21344e-05	0.779095	2.14322e-05
cell_type	apoptotic	percentage		COVID19_late	Dying cells	B cells	0	0	4462	two-sided	5.71335e-10	0.872446	1.58575e-09
cell_type	apoptotic	percentage		COVID19_late	Dying cells	Dendritic cells	0	0	4565	two-sided	4.53995e-11	0.856801	1.43589e-10
cell_type	apoptotic	percentage		COVID19_late	Dying cells	Mast cells	0	0	4426	two-sided	1.33749e-09	0.916888	3.56663e-09
cell_type	apoptotic	percentage		COVID19_late	Dying cells	CD4 T-cells	0	0	4317	two-sided	1.57555e-08	1	3.69439e-08
cell_type	apoptotic	percentage		COVID19_late	Dying cells	Mesenchymal cells	0	0	4753	two-sided	3.05541e-13	1.09888	1.53902e-12
cell_type	apoptotic	percentage		COVID19_late	Dying cells	Endothelial cells	0	0	4594	two-sided	2.16715e-11	1.11709	7.3683e-11
cell_type	apoptotic	percentage		COVID19_late	Dying cells	Smooth muscle cells	0	0	4705	two-sided	1.14778e-12	1.13194	5.57491e-12
cell_type	apoptotic	percentage		COVID19_late	Dying cells	Fibroblasts	0	0	4760	two-sided	2.51238e-13	1.20008	1.31417e-12
cell_type	apoptotic	percentage		COVID19_late	Dying cells	Club cells	0	0	5046	two-sided	4.72927e-17	1.23607	3.78342e-16
cell_type	apoptotic	percentage		COVID19_late	NK-cells	Monocytes	0	0	3034	two-sided	0.406155	0.241303	0.43839
cell_type	apoptotic	percentage		COVID19_late	NK-cells	Proliferating cells	0	0	3516	two-sided	0.00823242	0.393042	0.0111961
cell_type	apoptotic	percentage		COVID19_late	NK-cells	CD8 T-cells	0	0	3494	two-sided	0.0104764	0.565329	0.0141069
cell_type	apoptotic	percentage		COVID19_late	NK-cells	Epithelial cells	0	0	3782	two-sided	0.00027031	0.655382	0.000422554
cell_type	apoptotic	percentage		COVID19_late	NK-cells	B cells	0	0	4360	two-sided	6.07238e-09	0.777137	1.5582e-08
cell_type	apoptotic	percentage		COVID19_late	NK-cells	Dendritic cells	0	0	4497	two-sided	2.45642e-10	0.752669	7.10794e-10
cell_type	apoptotic	percentage		COVID19_late	NK-cells	Mast cells	0	0	4309	two-sided	1.87608e-08	0.845861	4.25244e-08
cell_type	apoptotic	percentage		COVID19_late	NK-cells	CD4 T-cells	0	0	4158	two-sided	4.29289e-07	0.987203	9.1224e-07
cell_type	apoptotic	percentage		COVID19_late	NK-cells	Mesenchymal cells	0	0	4658	two-sided	4.06644e-12	1.12338	1.67039e-11
cell_type	apoptotic	percentage		COVID19_late	NK-cells	Endothelial cells	0	0	4455	two-sided	6.75036e-10	1.15731	1.8361e-09
cell_type	apoptotic	percentage		COVID19_late	NK-cells	Smooth muscle cells	0	0	4582	two-sided	2.94711e-11	1.18271	9.77578e-11
cell_type	apoptotic	percentage		COVID19_late	NK-cells	Fibroblasts	0	0	4633	two-sided	7.87056e-12	1.29596	2.89296e-11
cell_type	apoptotic	percentage		COVID19_late	NK-cells	Club cells	0	0	4993	two-sided	2.52629e-16	1.34596	1.90875e-15
cell_type	apoptotic	percentage		COVID19_late	Monocytes	Proliferating cells	0	0	3345	two-sided	0.0455388	0.164199	0.0578811
cell_type	apoptotic	percentage		COVID19_late	Monocytes	CD8 T-cells	0	0	3168	two-sided	0.18209	0.326947	0.209866
cell_type	apoptotic	percentage		COVID19_late	Monocytes	Epithelial cells	0	0	3566	two-sided	0.00465012	0.437115	0.00651975
cell_type	apoptotic	percentage		COVID19_late	Monocytes	B cells	0	0	4532	two-sided	1.03839e-10	0.577614	3.07003e-10
cell_type	apoptotic	percentage		COVID19_late	Monocytes	Dendritic cells	0	0	4628	two-sided	8.97247e-12	0.556107	3.2112e-11
cell_type	apoptotic	percentage		COVID19_late	Monocytes	Mast cells	0	0	4351	two-sided	7.42917e-09	0.645285	1.87105e-08
cell_type	apoptotic	percentage		COVID19_late	Monocytes	CD4 T-cells	0	0	3958	two-sided	1.67936e-05	0.794163	2.89105e-05
cell_type	apoptotic	percentage		COVID19_late	Monocytes	Mesenchymal cells	0	0	4690	two-sided	1.72437e-12	0.952229	7.81713e-12
cell_type	apoptotic	percentage		COVID19_late	Monocytes	Endothelial cells	0	0	4544	two-sided	7.69946e-11	0.990947	2.37983e-10
cell_type	apoptotic	percentage		COVID19_late	Monocytes	Smooth muscle cells	0	0	4692	two-sided	1.63357e-12	1.0204	7.66089e-12
cell_type	apoptotic	percentage		COVID19_late	Monocytes	Fibroblasts	0	0	4791	two-sided	1.04755e-13	1.15396	5.93612e-13
cell_type	apoptotic	percentage		COVID19_late	Monocytes	Club cells	0	0	5252	two-sided	4.83948e-20	1.21221	8.22712e-19
cell_type	apoptotic	percentage		COVID19_late	Proliferating cells	CD8 T-cells	0	0	2475	two-sided	0.205266	0.137345	0.232634
cell_type	apoptotic	percentage		COVID19_late	Proliferating cells	Epithelial cells	0	0	2914	two-sided	0.704219	0.259256	0.71473
cell_type	apoptotic	percentage		COVID19_late	Proliferating cells	B cells	0	0	3889	two-sided	5.24593e-05	0.40797	8.91807e-05
cell_type	apoptotic	percentage		COVID19_late	Proliferating cells	Dendritic cells	0	0	4072	two-sided	2.22057e-06	0.39322	4.57573e-06
cell_type	apoptotic	percentage		COVID19_late	Proliferating cells	Mast cells	0	0	3720	two-sided	0.000651618	0.46344	0.000963261
cell_type	apoptotic	percentage		COVID19_late	Proliferating cells	CD4 T-cells	0	0	3269	two-sided	0.0865324	0.587868	0.104145
cell_type	apoptotic	percentage		COVID19_late	Proliferating cells	Mesenchymal cells	0	0	4057	two-sided	2.92728e-06	0.752699	5.76971e-06
cell_type	apoptotic	percentage		COVID19_late	Proliferating cells	Endothelial cells	0	0	3805	two-sided	0.000192502	0.786519	0.00031167
cell_type	apoptotic	percentage		COVID19_late	Proliferating cells	Smooth muscle cells	0	0	4002	two-sided	7.85393e-06	0.813783	1.4632e-05
cell_type	apoptotic	percentage		COVID19_late	Proliferating cells	Fibroblasts	0	0	4059	two-sided	2.8219e-06	0.941116	5.64379e-06
cell_type	apoptotic	percentage		COVID19_late	Proliferating cells	Club cells	0	0	4617	two-sided	1.19558e-11	1.00199	4.16919e-11
cell_type	apoptotic	percentage		COVID19_late	CD8 T-cells	Epithelial cells	0	0	3381	two-sided	0.0327645	0.157784	0.0420375
cell_type	apoptotic	percentage		COVID19_late	CD8 T-cells	B cells	0	0	4347	two-sided	8.12287e-09	0.33865	2.00856e-08
cell_type	apoptotic	percentage		COVID19_late	CD8 T-cells	Dendritic cells	0	0	4491	two-sided	2.84229e-10	0.321691	8.05315e-10
cell_type	apoptotic	percentage		COVID19_late	CD8 T-cells	Mast cells	0	0	4153	two-sided	4.73638e-07	0.407695	9.90996e-07
cell_type	apoptotic	percentage		COVID19_late	CD8 T-cells	CD4 T-cells	0	0	3860	two-sided	8.30624e-05	0.590975	0.000136102
cell_type	apoptotic	percentage		COVID19_late	CD8 T-cells	Mesenchymal cells	0	0	4654	two-sided	4.52224e-12	0.805089	1.75721e-11
cell_type	apoptotic	percentage		COVID19_late	CD8 T-cells	Endothelial cells	0	0	4538	two-sided	8.94374e-11	0.865152	2.703e-10
cell_type	apoptotic	percentage		COVID19_late	CD8 T-cells	Smooth muscle cells	0	0	4637	two-sided	7.08552e-12	0.910914	2.67675e-11
cell_type	apoptotic	percentage		COVID19_late	CD8 T-cells	Fibroblasts	0	0	4837	two-sided	2.79092e-14	1.12674	1.65028e-13
cell_type	apoptotic	percentage		COVID19_late	CD8 T-cells	Club cells	0	0	5170	two-sided	8.05028e-19	1.20584	1.09484e-17
cell_type	apoptotic	percentage		COVID19_late	Epithelial cells	B cells	0	0	4071	two-sided	2.26207e-06	0.177372	4.59167e-06
cell_type	apoptotic	percentage		COVID19_late	Epithelial cells	Dendritic cells	0	0	4237	two-sided	8.67816e-08	0.170934	1.9348e-07
cell_type	apoptotic	percentage		COVID19_late	Epithelial cells	Mast cells	0	0	3803	two-sided	0.000198325	0.221786	0.00031732
cell_type	apoptotic	percentage		COVID19_late	Epithelial cells	CD4 T-cells	0	0	3210	two-sided	0.135643	0.333308	0.160412
cell_type	apoptotic	percentage		COVID19_late	Epithelial cells	Mesenchymal cells	0	0	4198	two-sided	1.93123e-07	0.534298	4.169e-07
cell_type	apoptotic	percentage		COVID19_late	Epithelial cells	Endothelial cells	0	0	3997	two-sided	8.57369e-06	0.570913	1.57571e-05
cell_type	apoptotic	percentage		COVID19_late	Epithelial cells	Smooth muscle cells	0	0	4202	two-sided	1.78082e-07	0.602253	3.90631e-07
cell_type	apoptotic	percentage		COVID19_late	Epithelial cells	Fibroblasts	0	0	4312	two-sided	1.75737e-08	0.755449	4.05089e-08
cell_type	apoptotic	percentage		COVID19_late	Epithelial cells	Club cells	0	0	4924	two-sided	2.11048e-15	0.830476	1.51066e-14
cell_type	apoptotic	percentage		COVID19_late	B cells	Dendritic cells	0	0	3126	two-sided	0.239402	0.00264434	0.266875
cell_type	apoptotic	percentage		COVID19_late	B cells	Mast cells	0	0	2611	two-sided	0.449946	0.0249703	0.478068
cell_type	apoptotic	percentage		COVID19_late	B cells	CD4 T-cells	0	0	1857	two-sided	0.000331205	0.0885724	0.000511862
cell_type	apoptotic	percentage		COVID19_late	B cells	Mesenchymal cells	0	0	2889	two-sided	0.775136	0.28271	0.775136
cell_type	apoptotic	percentage		COVID19_late	B cells	Endothelial cells	0	0	2168	two-sided	0.015494	0.305812	0.0202614
cell_type	apoptotic	percentage		COVID19_late	B cells	Smooth muscle cells	0	0	2661	two-sided	0.570328	0.329211	0.592097
cell_type	apoptotic	percentage		COVID19_late	B cells	Fibroblasts	0	0	2468	two-sided	0.19601	0.450109	0.224012
cell_type	apoptotic	percentage		COVID19_late	B cells	Club cells	0	0	3516	two-sided	0.00823242	0.522599	0.0111961
cell_type	apoptotic	percentage		COVID19_late	Dendritic cells	Mast cells	0	0	2330	two-sided	0.0700315	0.0207127	0.0858044
cell_type	apoptotic	percentage		COVID19_late	Dendritic cells	CD4 T-cells	0	0	1647	two-sided	1.1927e-05	0.0785117	2.13431e-05
cell_type	apoptotic	percentage		COVID19_late	Dendritic cells	Mesenchymal cells	0	0	2591	two-sided	0.406155	0.259024	0.43839
cell_type	apoptotic	percentage		COVID19_late	Dendritic cells	Endothelial cells	0	0	1922	two-sided	0.000822032	0.27891	0.00120211
cell_type	apoptotic	percentage		COVID19_late	Dendritic cells	Smooth muscle cells	0	0	2381	two-sided	0.10523	0.299677	0.125537
cell_type	apoptotic	percentage		COVID19_late	Dendritic cells	Fibroblasts	0	0	2202	two-sided	0.0218581	0.407218	0.0283115
cell_type	apoptotic	percentage		COVID19_late	Dendritic cells	Club cells	0	0	3177	two-sided	0.171257	0.47426	0.199068
cell_type	apoptotic	percentage		COVID19_late	Mast cells	CD4 T-cells	0	0	2150	two-sided	0.0128363	0.0689543	0.0171151
cell_type	apoptotic	percentage		COVID19_late	Mast cells	Mesenchymal cells	0	0	3126	two-sided	0.239402	0.293967	0.266875
cell_type	apoptotic	percentage		COVID19_late	Mast cells	Endothelial cells	0	0	2576	two-sided	0.375047	0.323584	0.414686
cell_type	apoptotic	percentage		COVID19_late	Mast cells	Smooth muscle cells	0	0	2966	two-sided	0.565234	0.352719	0.591321
cell_type	apoptotic	percentage		COVID19_late	Mast cells	Fibroblasts	0	0	2897	two-sided	0.752205	0.504952	0.757777
cell_type	apoptotic	percentage		COVID19_late	Mast cells	Club cells	0	0	3751	two-sided	0.000422386	0.590028	0.000645444
cell_type	apoptotic	percentage		COVID19_late	CD4 T-cells	Mesenchymal cells	0	0	3880	two-sided	6.05742e-05	0.3264	0.000100465
cell_type	apoptotic	percentage		COVID19_late	CD4 T-cells	Endothelial cells	0	0	3652	two-sided	0.00161285	0.385352	0.00230892
cell_type	apoptotic	percentage		COVID19_late	CD4 T-cells	Smooth muscle cells	0	0	3886	two-sided	5.50423e-05	0.441172	9.24167e-05
cell_type	apoptotic	percentage		COVID19_late	CD4 T-cells	Fibroblasts	0	0	4016	two-sided	6.13306e-06	0.772024	1.15847e-05
cell_type	apoptotic	percentage		COVID19_late	CD4 T-cells	Club cells	0	0	4657	two-sided	4.17598e-12	0.896914	1.67039e-11
cell_type	apoptotic	percentage		COVID19_late	Mesenchymal cells	Endothelial cells	0	0	2308	two-sided	0.0581721	0.0210063	0.0725817
cell_type	apoptotic	percentage		COVID19_late	Mesenchymal cells	Smooth muscle cells	0	0	2699	two-sided	0.671029	0.0524776	0.686165
cell_type	apoptotic	percentage		COVID19_late	Mesenchymal cells	Fibroblasts	0	0	2645	two-sided	0.530196	0.256122	0.558966
cell_type	apoptotic	percentage		COVID19_late	Mesenchymal cells	Club cells	0	0	3551	two-sided	0.00553817	0.389045	0.00768562
cell_type	apoptotic	percentage		COVID19_late	Endothelial cells	Smooth muscle cells	0	0	3281	two-sided	0.0785631	0.0343894	0.0953981
cell_type	apoptotic	percentage		COVID19_late	Endothelial cells	Fibroblasts	0	0	3201	two-sided	0.144734	0.275661	0.169688
cell_type	apoptotic	percentage		COVID19_late	Endothelial cells	Club cells	0	0	4360	two-sided	6.07238e-09	0.429402	1.5582e-08
cell_type	apoptotic	percentage		COVID19_late	Smooth muscle cells	Fibroblasts	0	0	2684	two-sided	0.630433	0.259582	0.649537
cell_type	apoptotic	percentage		COVID19_late	Smooth muscle cells	Club cells	0	0	3800	two-sided	0.00020737	0.428561	0.000327934
cell_type	apoptotic	percentage		COVID19_late	Fibroblasts	Club cells	0	0	4051	two-sided	3.26656e-06	0.313193	6.34647e-06
cell_type	apoptotic	percentage		COVID19_early	Macrophages	Neutrophils	0	0	1305	two-sided	0.0184554	0.229977	0.0256116
cell_type	apoptotic	percentage		COVID19_early	Macrophages	NK-cells	0	0	1489	two-sided	0.000122446	0.639983	0.000248546
cell_type	apoptotic	percentage		COVID19_early	Macrophages	Dying cells	0	0	1443	two-sided	0.000520514	0.773215	0.000884874
cell_type	apoptotic	percentage		COVID19_early	Macrophages	Monocytes	0	0	1526	two-sided	3.47675e-05	0.968901	8.0142e-05
cell_type	apoptotic	percentage		COVID19_early	Macrophages	Proliferating cells	0	0	1555	two-sided	1.22115e-05	0.802726	3.01957e-05
cell_type	apoptotic	percentage		COVID19_early	Macrophages	CD8 T-cells	0	0	1800	two-sided	2.14123e-10	1.56367	1.26612e-09
cell_type	apoptotic	percentage		COVID19_early	Macrophages	B cells	0	0	1862	two-sided	7.32455e-12	1.79741	6.22587e-11
cell_type	apoptotic	percentage		COVID19_early	Macrophages	CD4 T-cells	0	0	1943	two-sided	6.15124e-14	2.05262	1.04571e-12
cell_type	apoptotic	percentage		COVID19_early	Macrophages	Epithelial cells	0	0	1937	two-sided	8.89164e-14	2.01308	1.20926e-12
cell_type	apoptotic	percentage		COVID19_early	Macrophages	Dendritic cells	0	0	1868	two-sided	5.21514e-12	1.81051	4.7284e-11
cell_type	apoptotic	percentage		COVID19_early	Macrophages	Mast cells	0	0	1954	two-sided	3.11166e-14	2.1135	6.04552e-13
cell_type	apoptotic	percentage		COVID19_early	Macrophages	Endothelial cells	0	0	1996	two-sided	2.14751e-15	2.31077	4.86769e-14
cell_type	apoptotic	percentage		COVID19_early	Macrophages	Mesenchymal cells	0	0	2002	two-sided	1.4523e-15	2.34472	3.95027e-14
cell_type	apoptotic	percentage		COVID19_early	Macrophages	Fibroblasts	0	0	2018	two-sided	5.05994e-16	2.44818	1.72038e-14
cell_type	apoptotic	percentage		COVID19_early	Macrophages	Smooth muscle cells	0	0	2019	two-sided	4.73466e-16	2.44861	1.72038e-14
cell_type	apoptotic	percentage		COVID19_early	Macrophages	Club cells	0	0	2025	two-sided	3.17369e-16	2.59606	1.72038e-14
cell_type	apoptotic	percentage		COVID19_early	Neutrophils	NK-cells	0	0	1274	two-sided	0.0351877	0.312942	0.0473814
cell_type	apoptotic	percentage		COVID19_early	Neutrophils	Dying cells	0	0	1138	two-sided	0.313113	0.351974	0.357843
cell_type	apoptotic	percentage		COVID19_early	Neutrophils	Monocytes	0	0	1146	two-sided	0.28315	0.457556	0.331969
cell_type	apoptotic	percentage		COVID19_early	Neutrophils	Proliferating cells	0	0	1253	two-sided	0.0527786	0.411123	0.0703715
cell_type	apoptotic	percentage		COVID19_early	Neutrophils	CD8 T-cells	0	0	1400	two-sided	0.00179034	0.823716	0.00296934
cell_type	apoptotic	percentage		COVID19_early	Neutrophils	B cells	0	0	1747	two-sided	3.15813e-09	1.02174	1.59076e-08
cell_type	apoptotic	percentage		COVID19_early	Neutrophils	CD4 T-cells	0	0	1649	two-sided	2.86178e-07	1.10023	9.97954e-07
cell_type	apoptotic	percentage		COVID19_early	Neutrophils	Epithelial cells	0	0	1695	two-sided	3.72249e-08	1.09246	1.58206e-07
cell_type	apoptotic	percentage		COVID19_early	Neutrophils	Dendritic cells	0	0	1828	two-sided	4.80662e-11	1.05092	3.2685e-10
cell_type	apoptotic	percentage		COVID19_early	Neutrophils	Mast cells	0	0	1761	two-sided	1.57848e-09	1.15507	8.25668e-09
cell_type	apoptotic	percentage		COVID19_early	Neutrophils	Endothelial cells	0	0	1837	two-sided	2.94224e-11	1.2444	2.10602e-10
cell_type	apoptotic	percentage		COVID19_early	Neutrophils	Mesenchymal cells	0	0	1855	two-sided	1.08547e-11	1.26366	8.68379e-11
cell_type	apoptotic	percentage		COVID19_early	Neutrophils	Fibroblasts	0	0	1908	two-sided	5.10848e-13	1.31193	5.78961e-12
cell_type	apoptotic	percentage		COVID19_early	Neutrophils	Smooth muscle cells	0	0	1900	two-sided	8.19675e-13	1.31351	8.57506e-12
cell_type	apoptotic	percentage		COVID19_early	Neutrophils	Club cells	0	0	2025	two-sided	3.17369e-16	1.39723	1.72038e-14
cell_type	apoptotic	percentage		COVID19_early	NK-cells	Dying cells	0	0	898	two-sided	0.357601	0.000386665	0.395396
cell_type	apoptotic	percentage		COVID19_early	NK-cells	Monocytes	0	0	885	two-sided	0.305433	0.0986326	0.352025
cell_type	apoptotic	percentage		COVID19_early	NK-cells	Proliferating cells	0	0	972	two-sided	0.746856	0.086858	0.775362
cell_type	apoptotic	percentage		COVID19_early	NK-cells	CD8 T-cells	0	0	1101	two-sided	0.477621	0.498282	0.519652
cell_type	apoptotic	percentage		COVID19_early	NK-cells	B cells	0	0	1337	two-sided	0.00893365	0.730156	0.0132063
cell_type	apoptotic	percentage		COVID19_early	NK-cells	CD4 T-cells	0	0	1309	two-sided	0.0169113	0.808757	0.0237106
cell_type	apoptotic	percentage		COVID19_early	NK-cells	Epithelial cells	0	0	1221	two-sided	0.09325	0.801633	0.121942
cell_type	apoptotic	percentage		COVID19_early	NK-cells	Dendritic cells	0	0	1448	two-sided	0.000447568	0.76611	0.00079051
cell_type	apoptotic	percentage		COVID19_early	NK-cells	Mast cells	0	0	1357	two-sided	0.00550361	0.873447	0.00860335
cell_type	apoptotic	percentage		COVID19_early	NK-cells	Endothelial cells	0	0	1367	two-sided	0.00428105	0.974023	0.00684969
cell_type	apoptotic	percentage		COVID19_early	NK-cells	Mesenchymal cells	0	0	1454	two-sided	0.000372641	0.996246	0.000666832
cell_type	apoptotic	percentage		COVID19_early	NK-cells	Fibroblasts	0	0	1468	two-sided	0.000240929	1.05159	0.000448855
cell_type	apoptotic	percentage		COVID19_early	NK-cells	Smooth muscle cells	0	0	1477	two-sided	0.000180868	1.05349	0.000346451
cell_type	apoptotic	percentage		COVID19_early	NK-cells	Club cells	0	0	1645	two-sided	3.39563e-07	1.15083	1.15451e-06
cell_type	apoptotic	percentage		COVID19_early	Dying cells	Monocytes	0	0	1038	two-sided	0.840118	0.123842	0.859068
cell_type	apoptotic	percentage		COVID19_early	Dying cells	Proliferating cells	0	0	1128	two-sided	0.3534	0.102184	0.393954
cell_type	apoptotic	percentage		COVID19_early	Dying cells	CD8 T-cells	0	0	1313	two-sided	0.0154817	0.6541	0.0219324
cell_type	apoptotic	percentage		COVID19_early	Dying cells	B cells	0	0	1501	two-sided	8.21589e-05	0.938951	0.000174588
cell_type	apoptotic	percentage		COVID19_early	Dying cells	CD4 T-cells	0	0	1522	two-sided	4.00004e-05	1.09868	8.91812e-05
cell_type	apoptotic	percentage		COVID19_early	Dying cells	Epithelial cells	0	0	1488	two-sided	0.000126535	1.07743	0.000253069
cell_type	apoptotic	percentage		COVID19_early	Dying cells	Dendritic cells	0	0	1576	two-sided	5.53958e-06	0.97452	1.39515e-05
cell_type	apoptotic	percentage		COVID19_early	Dying cells	Mast cells	0	0	1552	two-sided	1.36406e-05	1.17725	3.31271e-05
cell_type	apoptotic	percentage		COVID19_early	Dying cells	Endothelial cells	0	0	1603	two-sided	1.92518e-06	1.34271	5.34337e-06
cell_type	apoptotic	percentage		COVID19_early	Dying cells	Mesenchymal cells	0	0	1661	two-sided	1.70277e-07	1.37554	6.25881e-07
cell_type	apoptotic	percentage		COVID19_early	Dying cells	Fibroblasts	0	0	1687	two-sided	5.3587e-08	1.46657	2.20844e-07
cell_type	apoptotic	percentage		COVID19_early	Dying cells	Smooth muscle cells	0	0	1680	two-sided	7.34624e-08	1.46823	2.85454e-07
cell_type	apoptotic	percentage		COVID19_early	Dying cells	Club cells	0	0	1790	two-sided	3.60684e-10	1.61337	2.04387e-09
cell_type	apoptotic	percentage		COVID19_early	Monocytes	Proliferating cells	0	0	1134	two-sided	0.32885	0.000819592	0.372696
cell_type	apoptotic	percentage		COVID19_early	Monocytes	CD8 T-cells	0	0	1339	two-sided	0.00852036	0.605002	0.0127337
cell_type	apoptotic	percentage		COVID19_early	Monocytes	B cells	0	0	1611	two-sided	1.39526e-06	0.92994	4.03734e-06
cell_type	apoptotic	percentage		COVID19_early	Monocytes	CD4 T-cells	0	0	1602	two-sided	2.00367e-06	1.14884	5.44999e-06
cell_type	apoptotic	percentage		COVID19_early	Monocytes	Epithelial cells	0	0	1600	two-sided	2.16997e-06	1.11553	5.67531e-06
cell_type	apoptotic	percentage		COVID19_early	Monocytes	Dendritic cells	0	0	1697	two-sided	3.39627e-08	0.966524	1.48998e-07
cell_type	apoptotic	percentage		COVID19_early	Monocytes	Mast cells	0	0	1660	two-sided	1.77867e-07	1.23719	6.36577e-07
cell_type	apoptotic	percentage		COVID19_early	Monocytes	Endothelial cells	0	0	1738	two-sided	4.90001e-09	1.46007	2.38e-08
cell_type	apoptotic	percentage		COVID19_early	Monocytes	Mesenchymal cells	0	0	1771	two-sided	9.54533e-10	1.50229	5.19266e-09
cell_type	apoptotic	percentage		COVID19_early	Monocytes	Fibroblasts	0	0	1808	two-sided	1.40443e-10	1.62802	8.68191e-10
cell_type	apoptotic	percentage		COVID19_early	Monocytes	Smooth muscle cells	0	0	1818	two-sided	8.2424e-11	1.62911	5.33794e-10
cell_type	apoptotic	percentage		COVID19_early	Monocytes	Club cells	0	0	1926	two-sided	1.7368e-13	1.81906	2.14731e-12
cell_type	apoptotic	percentage		COVID19_early	Proliferating cells	CD8 T-cells	0	0	1167	two-sided	0.213966	0.4465	0.255258
cell_type	apoptotic	percentage		COVID19_early	Proliferating cells	B cells	0	0	1530	two-sided	3.01891e-05	0.707796	7.07883e-05
cell_type	apoptotic	percentage		COVID19_early	Proliferating cells	CD4 T-cells	0	0	1447	two-sided	0.000461347	0.805181	0.000794217
cell_type	apoptotic	percentage		COVID19_early	Proliferating cells	Epithelial cells	0	0	1457	two-sided	0.00033974	0.795267	0.000616061
cell_type	apoptotic	percentage		COVID19_early	Proliferating cells	Dendritic cells	0	0	1636	two-sided	4.97114e-07	0.7469	1.53653e-06
cell_type	apoptotic	percentage		COVID19_early	Proliferating cells	Mast cells	0	0	1522	two-sided	4.00004e-05	0.87826	8.91812e-05
cell_type	apoptotic	percentage		COVID19_early	Proliferating cells	Endothelial cells	0	0	1613	two-sided	1.28655e-06	0.999208	3.80372e-06
cell_type	apoptotic	percentage		COVID19_early	Proliferating cells	Mesenchymal cells	0	0	1669	two-sided	1.19851e-07	1.02537	4.52769e-07
cell_type	apoptotic	percentage		COVID19_early	Proliferating cells	Fibroblasts	0	0	1706	two-sided	2.24078e-08	1.0923	1.01582e-07
cell_type	apoptotic	percentage		COVID19_early	Proliferating cells	Smooth muscle cells	0	0	1716	two-sided	1.40319e-08	1.09433	6.58046e-08
cell_type	apoptotic	percentage		COVID19_early	Proliferating cells	Club cells	0	0	1879	two-sided	2.78117e-12	1.20952	2.70171e-11
cell_type	apoptotic	percentage		COVID19_early	CD8 T-cells	B cells	0	0	1447	two-sided	0.000461347	0.429355	0.000794217
cell_type	apoptotic	percentage		COVID19_early	CD8 T-cells	CD4 T-cells	0	0	1340	two-sided	0.0083202	0.609301	0.0127337
cell_type	apoptotic	percentage		COVID19_early	CD8 T-cells	Epithelial cells	0	0	1339	two-sided	0.00852036	0.583169	0.0127337
cell_type	apoptotic	percentage		COVID19_early	CD8 T-cells	Dendritic cells	0	0	1577	two-sided	5.33127e-06	0.489757	1.36802e-05
cell_type	apoptotic	percentage		COVID19_early	CD8 T-cells	Mast cells	0	0	1468	two-sided	0.000240929	0.732836	0.000448855
cell_type	apoptotic	percentage		COVID19_early	CD8 T-cells	Endothelial cells	0	0	1538	two-sided	2.26937e-05	1.00043	5.41464e-05
cell_type	apoptotic	percentage		COVID19_early	CD8 T-cells	Mesenchymal cells	0	0	1600	two-sided	2.16997e-06	1.05585	5.67531e-06
cell_type	apoptotic	percentage		COVID19_early	CD8 T-cells	Fibroblasts	0	0	1641	two-sided	4.02499e-07	1.22457	1.30333e-06
cell_type	apoptotic	percentage		COVID19_early	CD8 T-cells	Smooth muscle cells	0	0	1640	two-sided	4.19912e-07	1.22592	1.32809e-06
cell_type	apoptotic	percentage		COVID19_early	CD8 T-cells	Club cells	0	0	1839	two-sided	2.63636e-11	1.49132	1.99191e-10
cell_type	apoptotic	percentage		COVID19_early	B cells	CD4 T-cells	0	0	853	two-sided	0.199463	0.042333	0.242205
cell_type	apoptotic	percentage		COVID19_early	B cells	Epithelial cells	0	0	539	two-sided	0.000135102	0.0463797	0.000266287
cell_type	apoptotic	percentage		COVID19_early	B cells	Dendritic cells	0	0	1204	two-sided	0.123241	0.0755631	0.156642
cell_type	apoptotic	percentage		COVID19_early	B cells	Mast cells	0	0	954	two-sided	0.639754	0.171896	0.669281
cell_type	apoptotic	percentage		COVID19_early	B cells	Endothelial cells	0	0	839	two-sided	0.162697	0.337835	0.201153
cell_type	apoptotic	percentage		COVID19_early	B cells	Mesenchymal cells	0	0	1124	two-sided	0.370393	0.379866	0.406238
cell_type	apoptotic	percentage		COVID19_early	B cells	Fibroblasts	0	0	1021	two-sided	0.948526	0.485259	0.954953
cell_type	apoptotic	percentage		COVID19_early	B cells	Smooth muscle cells	0	0	1081	two-sided	0.583184	0.48917	0.624512
cell_type	apoptotic	percentage		COVID19_early	B cells	Club cells	0	0	1503	two-sided	7.68062e-05	0.686439	0.000165804
cell_type	apoptotic	percentage		COVID19_early	CD4 T-cells	Epithelial cells	0	0	951	two-sided	0.622541	0.00821574	0.66145
cell_type	apoptotic	percentage		COVID19_early	CD4 T-cells	Dendritic cells	0	0	1339	two-sided	0.00852036	0.0521379	0.0127337
cell_type	apoptotic	percentage		COVID19_early	CD4 T-cells	Mast cells	0	0	1133	two-sided	0.332863	0.186776	0.374127
cell_type	apoptotic	percentage		COVID19_early	CD4 T-cells	Endothelial cells	0	0	1182	two-sided	0.172637	0.469531	0.211519
cell_type	apoptotic	percentage		COVID19_early	CD4 T-cells	Mesenchymal cells	0	0	1318	two-sided	0.0138451	0.542084	0.0198203
cell_type	apoptotic	percentage		COVID19_early	CD4 T-cells	Fibroblasts	0	0	1325	two-sided	0.0118108	0.766101	0.017088
cell_type	apoptotic	percentage		COVID19_early	CD4 T-cells	Smooth muscle cells	0	0	1334	two-sided	0.00958718	0.768666	0.01402
cell_type	apoptotic	percentage		COVID19_early	CD4 T-cells	Club cells	0	0	1625	two-sided	7.86626e-07	1.17166	2.37736e-06
cell_type	apoptotic	percentage		COVID19_early	Epithelial cells	Dendritic cells	0	0	1644	two-sided	3.54342e-07	0.0447176	1.17538e-06
cell_type	apoptotic	percentage		COVID19_early	Epithelial cells	Mast cells	0	0	1360	two-sided	0.00510732	0.164842	0.00807669
cell_type	apoptotic	percentage		COVID19_early	Epithelial cells	Endothelial cells	0	0	1416	two-sided	0.0011456	0.409257	0.00192348
cell_type	apoptotic	percentage		COVID19_early	Epithelial cells	Mesenchymal cells	0	0	1498	two-sided	9.08531e-05	0.47208	0.000190093
cell_type	apoptotic	percentage		COVID19_early	Epithelial cells	Fibroblasts	0	0	1496	two-sided	9.71245e-05	0.651713	0.000200135
cell_type	apoptotic	percentage		COVID19_early	Epithelial cells	Smooth muscle cells	0	0	1508	two-sided	6.48305e-05	0.655455	0.000142209
cell_type	apoptotic	percentage		COVID19_early	Epithelial cells	Club cells	0	0	1940	two-sided	7.39771e-14	0.982668	1.11788e-12
cell_type	apoptotic	percentage		COVID19_early	Dendritic cells	Mast cells	0	0	731	two-sided	0.0233545	0.0724505	0.0320829
cell_type	apoptotic	percentage		COVID19_early	Dendritic cells	Endothelial cells	0	0	643	two-sided	0.00290402	0.217554	0.00470174
cell_type	apoptotic	percentage		COVID19_early	Dendritic cells	Mesenchymal cells	0	0	931	two-sided	0.51334	0.255786	0.554081
cell_type	apoptotic	percentage		COVID19_early	Dendritic cells	Fibroblasts	0	0	818	two-sided	0.117461	0.347515	0.150704
cell_type	apoptotic	percentage		COVID19_early	Dendritic cells	Smooth muscle cells	0	0	860	two-sided	0.219975	0.351564	0.260144
cell_type	apoptotic	percentage		COVID19_early	Dendritic cells	Club cells	0	0	1285	two-sided	0.0281666	0.529399	0.0383065
cell_type	apoptotic	percentage		COVID19_early	Mast cells	Endothelial cells	0	0	952	two-sided	0.628257	0.219685	0.662348
cell_type	apoptotic	percentage		COVID19_early	Mast cells	Mesenchymal cells	0	0	1212	two-sided	0.108302	0.281788	0.140277
cell_type	apoptotic	percentage		COVID19_early	Mast cells	Fibroblasts	0	0	1145	two-sided	0.286785	0.449927	0.333357
cell_type	apoptotic	percentage		COVID19_early	Mast cells	Smooth muscle cells	0	0	1193	two-sided	0.14635	0.455051	0.182602
cell_type	apoptotic	percentage		COVID19_early	Mast cells	Club cells	0	0	1603	two-sided	1.92518e-06	0.783759	5.34337e-06
cell_type	apoptotic	percentage		COVID19_early	Endothelial cells	Mesenchymal cells	0	0	1222	two-sided	0.0916866	0.0791151	0.121062
cell_type	apoptotic	percentage		COVID19_early	Endothelial cells	Fibroblasts	0	0	1168	two-sided	0.211006	0.301416	0.253954
cell_type	apoptotic	percentage		COVID19_early	Endothelial cells	Smooth muscle cells	0	0	1196	two-sided	0.139741	0.308985	0.17597
cell_type	apoptotic	percentage		COVID19_early	Endothelial cells	Club cells	0	0	1682	two-sided	6.71519e-08	0.832713	2.68607e-07
cell_type	apoptotic	percentage		COVID19_early	Mesenchymal cells	Fibroblasts	0	0	1005	two-sided	0.954953	0.214005	0.954953
cell_type	apoptotic	percentage		COVID19_early	Mesenchymal cells	Smooth muscle cells	0	0	973	two-sided	0.752976	0.223098	0.775793
cell_type	apoptotic	percentage		COVID19_early	Mesenchymal cells	Club cells	0	0	1397	two-sided	0.00194329	0.762457	0.00318419
cell_type	apoptotic	percentage		COVID19_early	Fibroblasts	Smooth muscle cells	0	0	1030	two-sided	0.890885	0.0175314	0.904181
cell_type	apoptotic	percentage		COVID19_early	Fibroblasts	Club cells	0	0	1484	two-sided	0.000144213	0.897233	0.000280185
cell_type	apoptotic	percentage		COVID19_early	Smooth muscle cells	Club cells	0	0	1461	two-sided	0.000300086	0.818695	0.000551509
cell_type	apoptotic	percentage		ARDS	Dying cells	Macrophages	0	0	446	two-sided	0.632172	0.183486	0.682345
cell_type	apoptotic	percentage		ARDS	Dying cells	NK-cells	0	0	524	two-sided	0.544927	0.455472	0.592881
cell_type	apoptotic	percentage		ARDS	Dying cells	Neutrophils	0	0	536	two-sided	0.438741	0.54627	0.49313
cell_type	apoptotic	percentage		ARDS	Dying cells	CD8 T-cells	0	0	541	two-sided	0.39827	0.554248	0.451373
cell_type	apoptotic	percentage		ARDS	Dying cells	Proliferating cells	0	0	718	two-sided	0.000848032	0.833395	0.00172138
cell_type	apoptotic	percentage		ARDS	Dying cells	Monocytes	0	0	650	two-sided	0.0173465	0.918559	0.0248329
cell_type	apoptotic	percentage		ARDS	Dying cells	CD4 T-cells	0	0	689	two-sided	0.00340774	1.02927	0.00586648
cell_type	apoptotic	percentage		ARDS	Dying cells	Epithelial cells	0	0	677	two-sided	0.00579075	1.02751	0.00926521
cell_type	apoptotic	percentage		ARDS	Dying cells	Mast cells	0	0	738	two-sided	0.000296667	1.07906	0.000650753
cell_type	apoptotic	percentage		ARDS	Dying cells	Smooth muscle cells	0	0	725	two-sided	0.000592178	1.11896	0.00123902
cell_type	apoptotic	percentage		ARDS	Dying cells	Mesenchymal cells	0	0	752	two-sided	0.000136021	1.12614	0.000308315
cell_type	apoptotic	percentage		ARDS	Dying cells	Fibroblasts	0	0	728	two-sided	0.000506287	1.1379	0.00109294
cell_type	apoptotic	percentage		ARDS	Dying cells	Endothelial cells	0	0	715	two-sided	0.000986369	1.14207	0.00188938
cell_type	apoptotic	percentage		ARDS	Dying cells	B cells	0	0	772	two-sided	4.18783e-05	1.17612	9.99202e-05
cell_type	apoptotic	percentage		ARDS	Dying cells	Club cells	0	0	784	two-sided	1.9918e-05	1.19014	5.52827e-05
cell_type	apoptotic	percentage		ARDS	Dying cells	Dendritic cells	0	0	834	two-sided	6.7044e-07	1.19014	2.53277e-06
cell_type	apoptotic	percentage		ARDS	Macrophages	NK-cells	0	0	575	two-sided	0.185707	0.387793	0.231708
cell_type	apoptotic	percentage		ARDS	Macrophages	Neutrophils	0	0	615	two-sided	0.0592237	0.527553	0.0797468
cell_type	apoptotic	percentage		ARDS	Macrophages	CD8 T-cells	0	0	633	two-sided	0.0323594	0.534204	0.0453698
cell_type	apoptotic	percentage		ARDS	Macrophages	Proliferating cells	0	0	818	two-sided	2.09043e-06	0.94512	7.10747e-06
cell_type	apoptotic	percentage		ARDS	Macrophages	Monocytes	0	0	794	two-sided	1.05009e-05	1.15115	3.10461e-05
cell_type	apoptotic	percentage		ARDS	Macrophages	CD4 T-cells	0	0	835	two-sided	6.23427e-07	1.36809	2.42246e-06
cell_type	apoptotic	percentage		ARDS	Macrophages	Epithelial cells	0	0	847	two-sided	2.56683e-07	1.35217	1.12609e-06
cell_type	apoptotic	percentage		ARDS	Macrophages	Mast cells	0	0	889	two-sided	9.24341e-09	1.44664	5.98621e-08
cell_type	apoptotic	percentage		ARDS	Macrophages	Smooth muscle cells	0	0	899	two-sided	3.9843e-09	1.5283	3.61243e-08
cell_type	apoptotic	percentage		ARDS	Macrophages	Mesenchymal cells	0	0	907	two-sided	2.00412e-09	1.54457	2.27134e-08
cell_type	apoptotic	percentage		ARDS	Macrophages	Fibroblasts	0	0	920	two-sided	6.39014e-10	1.56894	1.08632e-08
cell_type	apoptotic	percentage		ARDS	Macrophages	Endothelial cells	0	0	917	two-sided	8.34312e-10	1.57653	1.13466e-08
cell_type	apoptotic	percentage		ARDS	Macrophages	B cells	0	0	952	two-sided	3.33402e-11	1.63638	9.06853e-10
cell_type	apoptotic	percentage		ARDS	Macrophages	Club cells	0	0	961	two-sided	1.40185e-11	1.66366	4.76628e-10
cell_type	apoptotic	percentage		ARDS	Macrophages	Dendritic cells	0	0	961	two-sided	1.40185e-11	1.66366	4.76628e-10
cell_type	apoptotic	percentage		ARDS	NK-cells	Neutrophils	0	0	526	two-sided	0.526384	0.151864	0.577324
cell_type	apoptotic	percentage		ARDS	NK-cells	CD8 T-cells	0	0	549	two-sided	0.338394	0.172688	0.390014
cell_type	apoptotic	percentage		ARDS	NK-cells	Proliferating cells	0	0	774	two-sided	3.70699e-05	0.656212	9.0027e-05
cell_type	apoptotic	percentage		ARDS	NK-cells	Monocytes	0	0	713	two-sided	0.0010899	0.882407	0.0020587
cell_type	apoptotic	percentage		ARDS	NK-cells	CD4 T-cells	0	0	779	two-sided	2.72373e-05	1.16207	6.98918e-05
cell_type	apoptotic	percentage		ARDS	NK-cells	Epithelial cells	0	0	785	two-sided	1.86989e-05	1.13875	5.29801e-05
cell_type	apoptotic	percentage		ARDS	NK-cells	Mast cells	0	0	831	two-sided	8.32881e-07	1.26257	3.0614e-06
cell_type	apoptotic	percentage		ARDS	NK-cells	Smooth muscle cells	0	0	843	two-sided	3.46094e-07	1.374	1.42632e-06
cell_type	apoptotic	percentage		ARDS	NK-cells	Mesenchymal cells	0	0	857	two-sided	1.19969e-07	1.39708	6.04286e-07
cell_type	apoptotic	percentage		ARDS	NK-cells	Fibroblasts	0	0	851	two-sided	1.89787e-07	1.43114	8.90037e-07
cell_type	apoptotic	percentage		ARDS	NK-cells	Endothelial cells	0	0	847	two-sided	2.56683e-07	1.44139	1.12609e-06
cell_type	apoptotic	percentage		ARDS	NK-cells	B cells	0	0	898	two-sided	4.33788e-09	1.52138	3.6872e-08
cell_type	apoptotic	percentage		ARDS	NK-cells	Club cells	0	0	907	two-sided	2.00412e-09	1.5593	2.27134e-08
cell_type	apoptotic	percentage		ARDS	NK-cells	Dendritic cells	0	0	925	two-sided	4.08129e-10	1.5593	7.92936e-09
cell_type	apoptotic	percentage		ARDS	Neutrophils	CD8 T-cells	0	0	534	two-sided	0.455568	0.0286929	0.507846
cell_type	apoptotic	percentage		ARDS	Neutrophils	Proliferating cells	0	0	759	two-sided	9.08385e-05	0.534025	0.000213001
cell_type	apoptotic	percentage		ARDS	Neutrophils	Monocytes	0	0	710	two-sided	0.00126416	0.749894	0.00232333
cell_type	apoptotic	percentage		ARDS	Neutrophils	CD4 T-cells	0	0	781	two-sided	2.4046e-05	1.04511	6.41228e-05
cell_type	apoptotic	percentage		ARDS	Neutrophils	Epithelial cells	0	0	802	two-sided	6.20673e-06	1.02105	1.96306e-05
cell_type	apoptotic	percentage		ARDS	Neutrophils	Mast cells	0	0	854	two-sided	1.51023e-07	1.15401	7.3354e-07
cell_type	apoptotic	percentage		ARDS	Neutrophils	Smooth muscle cells	0	0	893	two-sided	6.61678e-09	1.27458	4.73622e-08
cell_type	apoptotic	percentage		ARDS	Neutrophils	Mesenchymal cells	0	0	885	two-sided	1.28729e-08	1.29978	7.95778e-08
cell_type	apoptotic	percentage		ARDS	Neutrophils	Fibroblasts	0	0	894	two-sided	6.08332e-09	1.33705	4.59629e-08
cell_type	apoptotic	percentage		ARDS	Neutrophils	Endothelial cells	0	0	904	two-sided	2.59696e-09	1.34825	2.71682e-08
cell_type	apoptotic	percentage		ARDS	Neutrophils	B cells	0	0	945	two-sided	6.46989e-11	1.43558	1.46651e-09
cell_type	apoptotic	percentage		ARDS	Neutrophils	Club cells	0	0	961	two-sided	1.40185e-11	1.47728	4.76628e-10
cell_type	apoptotic	percentage		ARDS	Neutrophils	Dendritic cells	0	0	961	two-sided	1.40185e-11	1.47728	4.76628e-10
cell_type	apoptotic	percentage		ARDS	CD8 T-cells	Proliferating cells	0	0	709	two-sided	0.00132774	0.484082	0.00240764
cell_type	apoptotic	percentage		ARDS	CD8 T-cells	Monocytes	0	0	616	two-sided	0.0573535	0.664849	0.0780007
cell_type	apoptotic	percentage		ARDS	CD8 T-cells	CD4 T-cells	0	0	670	two-sided	0.00779436	0.923295	0.0120458
cell_type	apoptotic	percentage		ARDS	CD8 T-cells	Epithelial cells	0	0	679	two-sided	0.0053107	0.907073	0.00859828
cell_type	apoptotic	percentage		ARDS	CD8 T-cells	Mast cells	0	0	785	two-sided	1.86989e-05	1.02557	5.29801e-05
cell_type	apoptotic	percentage		ARDS	CD8 T-cells	Smooth muscle cells	0	0	774	two-sided	3.70699e-05	1.12893	9.0027e-05
cell_type	apoptotic	percentage		ARDS	CD8 T-cells	Mesenchymal cells	0	0	800	two-sided	7.08679e-06	1.1498	2.19046e-05
cell_type	apoptotic	percentage		ARDS	CD8 T-cells	Fibroblasts	0	0	781	two-sided	2.4046e-05	1.18144	6.41228e-05
cell_type	apoptotic	percentage		ARDS	CD8 T-cells	Endothelial cells	0	0	775	two-sided	3.4867e-05	1.19137	8.78132e-05
cell_type	apoptotic	percentage		ARDS	CD8 T-cells	B cells	0	0	871	two-sided	4.00472e-08	1.26985	2.36801e-07
cell_type	apoptotic	percentage		ARDS	CD8 T-cells	Club cells	0	0	889	two-sided	9.24341e-09	1.3059	5.98621e-08
cell_type	apoptotic	percentage		ARDS	CD8 T-cells	Dendritic cells	0	0	917	two-sided	8.34312e-10	1.3059	1.13466e-08
cell_type	apoptotic	percentage		ARDS	Proliferating cells	Monocytes	0	0	345	two-sided	0.0573535	0.0569131	0.0780007
cell_type	apoptotic	percentage		ARDS	Proliferating cells	CD4 T-cells	0	0	397	two-sided	0.242596	0.257301	0.291974
cell_type	apoptotic	percentage		ARDS	Proliferating cells	Epithelial cells	0	0	393	two-sided	0.220637	0.260102	0.267916
cell_type	apoptotic	percentage		ARDS	Proliferating cells	Mast cells	0	0	509	two-sided	0.693433	0.363729	0.736773
cell_type	apoptotic	percentage		ARDS	Proliferating cells	Smooth muscle cells	0	0	485	two-sided	0.955091	0.444976	0.955091
cell_type	apoptotic	percentage		ARDS	Proliferating cells	Mesenchymal cells	0	0	532	two-sided	0.472753	0.459848	0.522719
cell_type	apoptotic	percentage		ARDS	Proliferating cells	Fibroblasts	0	0	488	two-sided	0.921496	0.484859	0.935249
cell_type	apoptotic	percentage		ARDS	Proliferating cells	Endothelial cells	0	0	475	two-sided	0.943881	0.493876	0.950873
cell_type	apoptotic	percentage		ARDS	Proliferating cells	B cells	0	0	588	two-sided	0.131963	0.567865	0.170923
cell_type	apoptotic	percentage		ARDS	Proliferating cells	Club cells	0	0	614	two-sided	0.0611443	0.598696	0.0815258
cell_type	apoptotic	percentage		ARDS	Proliferating cells	Dendritic cells	0	0	679	two-sided	0.0053107	0.598696	0.00859828
cell_type	apoptotic	percentage		ARDS	Monocytes	CD4 T-cells	0	0	549	two-sided	0.338394	0.329822	0.390014
cell_type	apoptotic	percentage		ARDS	Monocytes	Epithelial cells	0	0	568	two-sided	0.220637	0.321799	0.267916
cell_type	apoptotic	percentage		ARDS	Monocytes	Mast cells	0	0	717	two-sided	0.000892008	0.501875	0.00175816
cell_type	apoptotic	percentage		ARDS	Monocytes	Smooth muscle cells	0	0	699	two-sided	0.00214684	0.669054	0.00374321
cell_type	apoptotic	percentage		ARDS	Monocytes	Mesenchymal cells	0	0	744	two-sided	0.000213347	0.705741	0.000475658
cell_type	apoptotic	percentage		ARDS	Monocytes	Fibroblasts	0	0	717	two-sided	0.000892008	0.763156	0.00175816
cell_type	apoptotic	percentage		ARDS	Monocytes	Endothelial cells	0	0	711	two-sided	0.0012034	0.78109	0.00224196
cell_type	apoptotic	percentage		ARDS	Monocytes	B cells	0	0	843	two-sided	3.46094e-07	0.922992	1.42632e-06
cell_type	apoptotic	percentage		ARDS	Monocytes	Club cells	0	0	867	two-sided	5.50029e-08	0.992913	3.11683e-07
cell_type	apoptotic	percentage		ARDS	Monocytes	Dendritic cells	0	0	894	two-sided	6.08332e-09	0.992914	4.59629e-08
cell_type	apoptotic	percentage		ARDS	CD4 T-cells	Epithelial cells	0	0	514	two-sided	0.642223	0.0209487	0.687735
cell_type	apoptotic	percentage		ARDS	CD4 T-cells	Mast cells	0	0	659	two-sided	0.012211	0.249335	0.017857
cell_type	apoptotic	percentage		ARDS	CD4 T-cells	Smooth muscle cells	0	0	662	two-sided	0.0108274	0.483333	0.0161815
cell_type	apoptotic	percentage		ARDS	CD4 T-cells	Mesenchymal cells	0	0	687	two-sided	0.00372941	0.543416	0.00626173
cell_type	apoptotic	percentage		ARDS	CD4 T-cells	Fibroblasts	0	0	671	two-sided	0.00747451	0.643767	0.0116843
cell_type	apoptotic	percentage		ARDS	CD4 T-cells	Endothelial cells	0	0	664	two-sided	0.00998412	0.674552	0.0150871
cell_type	apoptotic	percentage		ARDS	CD4 T-cells	B cells	0	0	802	two-sided	6.20673e-06	0.918386	1.96306e-05
cell_type	apoptotic	percentage		ARDS	CD4 T-cells	Club cells	0	0	827	two-sided	1.1093e-06	1.06246	3.86833e-06
cell_type	apoptotic	percentage		ARDS	CD4 T-cells	Dendritic cells	0	0	864	two-sided	6.96414e-08	1.06246	3.64278e-07
cell_type	apoptotic	percentage		ARDS	Epithelial cells	Mast cells	0	0	675	two-sided	0.00630959	0.199098	0.00997795
cell_type	apoptotic	percentage		ARDS	Epithelial cells	Smooth muscle cells	0	0	654	two-sided	0.0148674	0.383588	0.0215103
cell_type	apoptotic	percentage		ARDS	Epithelial cells	Mesenchymal cells	0	0	688	two-sided	0.00356527	0.425316	0.00606097
cell_type	apoptotic	percentage		ARDS	Epithelial cells	Fibroblasts	0	0	665	two-sided	0.00958484	0.495438	0.0146465
cell_type	apoptotic	percentage		ARDS	Epithelial cells	Endothelial cells	0	0	661	two-sided	0.0112723	0.518611	0.0166633
cell_type	apoptotic	percentage		ARDS	Epithelial cells	B cells	0	0	839	two-sided	4.65217e-07	0.705763	1.86087e-06
cell_type	apoptotic	percentage		ARDS	Epithelial cells	Club cells	0	0	866	two-sided	5.95155e-08	0.8009	3.23764e-07
cell_type	apoptotic	percentage		ARDS	Epithelial cells	Dendritic cells	0	0	900	two-sided	3.65883e-09	0.800901	3.5543e-08
cell_type	apoptotic	percentage		ARDS	Mast cells	Smooth muscle cells	0	0	415	two-sided	0.360135	0.175604	0.411583
cell_type	apoptotic	percentage		ARDS	Mast cells	Mesenchymal cells	0	0	493	two-sided	0.865842	0.21413	0.892079
cell_type	apoptotic	percentage		ARDS	Mast cells	Fibroblasts	0	0	409	two-sided	0.317514	0.284638	0.372258
cell_type	apoptotic	percentage		ARDS	Mast cells	Endothelial cells	0	0	388	two-sided	0.195241	0.310089	0.241389
cell_type	apoptotic	percentage		ARDS	Mast cells	B cells	0	0	582	two-sided	0.155045	0.521552	0.198925
cell_type	apoptotic	percentage		ARDS	Mast cells	Club cells	0	0	605	two-sided	0.0808556	0.628107	0.105734
cell_type	apoptotic	percentage		ARDS	Mast cells	Dendritic cells	0	0	715	two-sided	0.000986369	0.628108	0.00188938
cell_type	apoptotic	percentage		ARDS	Smooth muscle cells	Mesenchymal cells	0	0	553	two-sided	0.310746	0.0381471	0.367491
cell_type	apoptotic	percentage		ARDS	Smooth muscle cells	Fibroblasts	0	0	498	two-sided	0.810845	0.120024	0.841794
cell_type	apoptotic	percentage		ARDS	Smooth muscle cells	Endothelial cells	0	0	472	two-sided	0.910325	0.153345	0.930859
cell_type	apoptotic	percentage		ARDS	Smooth muscle cells	B cells	0	0	686	two-sided	0.00390039	0.443261	0.00646894
cell_type	apoptotic	percentage		ARDS	Smooth muscle cells	Club cells	0	0	718	two-sided	0.000848032	0.607026	0.00172138
cell_type	apoptotic	percentage		ARDS	Smooth muscle cells	Dendritic cells	0	0	799	two-sided	7.57041e-06	0.607027	2.28795e-05
cell_type	apoptotic	percentage		ARDS	Mesenchymal cells	Fibroblasts	0	0	407	two-sided	0.304074	0.0877999	0.362755
cell_type	apoptotic	percentage		ARDS	Mesenchymal cells	Endothelial cells	0	0	383	two-sided	0.172058	0.125212	0.216665
cell_type	apoptotic	percentage		ARDS	Mesenchymal cells	B cells	0	0	578	two-sided	0.172058	0.458032	0.216665
cell_type	apoptotic	percentage		ARDS	Mesenchymal cells	Club cells	0	0	608	two-sided	0.0737794	0.66502	0.0974175
cell_type	apoptotic	percentage		ARDS	Mesenchymal cells	Dendritic cells	0	0	700	two-sided	0.00204782	0.665021	0.00361693
cell_type	apoptotic	percentage		ARDS	Fibroblasts	Endothelial cells	0	0	456	two-sided	0.735449	0.0427468	0.775357
cell_type	apoptotic	percentage		ARDS	Fibroblasts	B cells	0	0	701	two-sided	0.00195301	0.444742	0.00349486
cell_type	apoptotic	percentage		ARDS	Fibroblasts	Club cells	0	0	727	two-sided	0.000533535	0.743042	0.00113376
cell_type	apoptotic	percentage		ARDS	Fibroblasts	Dendritic cells	0	0	805	two-sided	5.07997e-06	0.743043	1.68506e-05
cell_type	apoptotic	percentage		ARDS	Endothelial cells	B cells	0	0	754	two-sided	0.000121316	0.409489	0.000279645
cell_type	apoptotic	percentage		ARDS	Endothelial cells	Club cells	0	0	780	two-sided	2.55944e-05	0.717161	6.69392e-05
cell_type	apoptotic	percentage		ARDS	Endothelial cells	Dendritic cells	0	0	828	two-sided	1.0329e-06	0.717162	3.69669e-06
cell_type	apoptotic	percentage		ARDS	B cells	Club cells	0	0	503	two-sided	0.756767	0.250812	0.791695
cell_type	apoptotic	percentage		ARDS	B cells	Dendritic cells	0	0	643	two-sided	0.0225645	0.250814	0.0319664
cell_type	apoptotic	percentage		ARDS	Club cells	Dendritic cells	0	0	618	two-sided	0.0537601	0.50059	0.0746058
cell_type	apoptotic	percentage		Pneumonia	Dying cells	Macrophages	0	0	426	two-sided	0.130207	0.0631507	0.186401
cell_type	apoptotic	percentage		Pneumonia	Dying cells	Neutrophils	0	0	459	two-sided	0.275678	0.101706	0.350395
cell_type	apoptotic	percentage		Pneumonia	Dying cells	NK-cells	0	0	551	two-sided	0.938666	0.253737	0.952676
cell_type	apoptotic	percentage		Pneumonia	Dying cells	Proliferating cells	0	0	590	two-sided	0.563871	0.402926	0.644424
cell_type	apoptotic	percentage		Pneumonia	Dying cells	Monocytes	0	0	566	two-sided	0.787688	0.446466	0.850203
cell_type	apoptotic	percentage		Pneumonia	Dying cells	Epithelial cells	0	0	651	two-sided	0.174022	0.684749	0.24399
cell_type	apoptotic	percentage		Pneumonia	Dying cells	Mast cells	0	0	746	two-sided	0.00994552	0.728911	0.0193227
cell_type	apoptotic	percentage		Pneumonia	Dying cells	B cells	0	0	747	two-sided	0.00958249	0.767352	0.019165
cell_type	apoptotic	percentage		Pneumonia	Dying cells	Dendritic cells	0	0	772	two-sided	0.00360097	0.761843	0.00816219
cell_type	apoptotic	percentage		Pneumonia	Dying cells	CD8 T-cells	0	0	743	two-sided	0.0111092	0.786471	0.0212796
cell_type	apoptotic	percentage		Pneumonia	Dying cells	CD4 T-cells	0	0	731	two-sided	0.0170629	0.818915	0.0317883
cell_type	apoptotic	percentage		Pneumonia	Dying cells	Endothelial cells	0	0	746	two-sided	0.00994552	0.847355	0.0193227
cell_type	apoptotic	percentage		Pneumonia	Dying cells	Fibroblasts	0	0	758	two-sided	0.00630255	0.870022	0.0136055
cell_type	apoptotic	percentage		Pneumonia	Dying cells	Mesenchymal cells	0	0	809	two-sided	0.000710076	0.865149	0.00201188
cell_type	apoptotic	percentage		Pneumonia	Dying cells	Smooth muscle cells	0	0	779	two-sided	0.00269161	0.863751	0.00631136
cell_type	apoptotic	percentage		Pneumonia	Dying cells	Club cells	0	0	839	two-sided	0.000162991	0.945697	0.000515506
cell_type	apoptotic	percentage		Pneumonia	Macrophages	Neutrophils	0	0	578	two-sided	0.672144	0.0596442	0.749275
cell_type	apoptotic	percentage		Pneumonia	Macrophages	NK-cells	0	0	694	two-sided	0.0560245	0.275781	0.0896391
cell_type	apoptotic	percentage		Pneumonia	Macrophages	Proliferating cells	0	0	756	two-sided	0.00681068	0.524	0.0144727
cell_type	apoptotic	percentage		Pneumonia	Macrophages	Monocytes	0	0	728	two-sided	0.0189315	0.625223	0.0343291
cell_type	apoptotic	percentage		Pneumonia	Macrophages	Epithelial cells	0	0	888	two-sided	1.08855e-05	1.08828	4.48615e-05
cell_type	apoptotic	percentage		Pneumonia	Macrophages	Mast cells	0	0	922	two-sided	1.33264e-06	1.18372	7.55161e-06
cell_type	apoptotic	percentage		Pneumonia	Macrophages	B cells	0	0	982	two-sided	2.09108e-08	1.22368	2.1876e-07
cell_type	apoptotic	percentage		Pneumonia	Macrophages	Dendritic cells	0	0	992	two-sided	9.89399e-09	1.19427	1.12132e-07
cell_type	apoptotic	percentage		Pneumonia	Macrophages	CD8 T-cells	0	0	950	two-sided	2.05924e-07	1.31513	1.40028e-06
cell_type	apoptotic	percentage		Pneumonia	Macrophages	CD4 T-cells	0	0	966	two-sided	6.6976e-08	1.39137	5.69296e-07
cell_type	apoptotic	percentage		Pneumonia	Macrophages	Endothelial cells	0	0	1009	two-sided	2.67239e-09	1.43883	4.03829e-08
cell_type	apoptotic	percentage		Pneumonia	Macrophages	Fibroblasts	0	0	1013	two-sided	1.95082e-09	1.50675	3.31639e-08
cell_type	apoptotic	percentage		Pneumonia	Macrophages	Mesenchymal cells	0	0	1029	two-sided	5.39914e-10	1.47431	1.59325e-08
cell_type	apoptotic	percentage		Pneumonia	Macrophages	Smooth muscle cells	0	0	1039	two-sided	2.36901e-10	1.45315	1.07395e-08
cell_type	apoptotic	percentage		Pneumonia	Macrophages	Club cells	0	0	1089	two-sided	3.02604e-12	1.66788	4.11542e-10
cell_type	apoptotic	percentage		Pneumonia	Neutrophils	NK-cells	0	0	674	two-sided	0.0980552	0.201945	0.144951
cell_type	apoptotic	percentage		Pneumonia	Neutrophils	Proliferating cells	0	0	731	two-sided	0.0170629	0.412003	0.0317883
cell_type	apoptotic	percentage		Pneumonia	Neutrophils	Monocytes	0	0	702	two-sided	0.0440682	0.486429	0.0730888
cell_type	apoptotic	percentage		Pneumonia	Neutrophils	Epithelial cells	0	0	870	two-sided	3.07349e-05	0.865246	0.000119427
cell_type	apoptotic	percentage		Pneumonia	Neutrophils	Mast cells	0	0	900	two-sided	5.29655e-06	0.940151	2.4839e-05
cell_type	apoptotic	percentage		Pneumonia	Neutrophils	B cells	0	0	963	two-sided	8.29337e-08	0.986163	6.26611e-07
cell_type	apoptotic	percentage		Pneumonia	Neutrophils	Dendritic cells	0	0	977	two-sided	3.0218e-08	0.968763	2.93546e-07
cell_type	apoptotic	percentage		Pneumonia	Neutrophils	CD8 T-cells	0	0	932	two-sided	6.93882e-07	1.04097	4.10295e-06
cell_type	apoptotic	percentage		Pneumonia	Neutrophils	CD4 T-cells	0	0	966	two-sided	6.6976e-08	1.09877	5.69296e-07
cell_type	apoptotic	percentage		Pneumonia	Neutrophils	Endothelial cells	0	0	1002	two-sided	4.60696e-09	1.14105	5.69587e-08
cell_type	apoptotic	percentage		Pneumonia	Neutrophils	Fibroblasts	0	0	1004	two-sided	3.94627e-09	1.18782	5.36693e-08
cell_type	apoptotic	percentage		Pneumonia	Neutrophils	Mesenchymal cells	0	0	1015	two-sided	1.66516e-09	1.17002	3.23518e-08
cell_type	apoptotic	percentage		Pneumonia	Neutrophils	Smooth muscle cells	0	0	1028	two-sided	5.85755e-10	1.15965	1.59325e-08
cell_type	apoptotic	percentage		Pneumonia	Neutrophils	Club cells	0	0	1080	two-sided	6.83375e-12	1.31557	4.64695e-10
cell_type	apoptotic	percentage		Pneumonia	NK-cells	Proliferating cells	0	0	596	two-sided	0.513081	0.175489	0.606774
cell_type	apoptotic	percentage		Pneumonia	NK-cells	Monocytes	0	0	558	two-sided	0.867592	0.226824	0.893883
cell_type	apoptotic	percentage		Pneumonia	NK-cells	Epithelial cells	0	0	708	two-sided	0.036583	0.565618	0.0629783
cell_type	apoptotic	percentage		Pneumonia	NK-cells	Mast cells	0	0	786	two-sided	0.00199688	0.63166	0.00484956
cell_type	apoptotic	percentage		Pneumonia	NK-cells	B cells	0	0	841	two-sided	0.000147025	0.684053	0.00047608
cell_type	apoptotic	percentage		Pneumonia	NK-cells	Dendritic cells	0	0	859	two-sided	5.65213e-05	0.673538	0.000213525
cell_type	apoptotic	percentage		Pneumonia	NK-cells	CD8 T-cells	0	0	797	two-sided	0.00123028	0.719722	0.00321766
cell_type	apoptotic	percentage		Pneumonia	NK-cells	CD4 T-cells	0	0	813	two-sided	0.000588289	0.770195	0.00170228
cell_type	apoptotic	percentage		Pneumonia	NK-cells	Endothelial cells	0	0	850	two-sided	9.17391e-05	0.811671	0.000319911
cell_type	apoptotic	percentage		Pneumonia	NK-cells	Fibroblasts	0	0	856	two-sided	6.6518e-05	0.849597	0.000244498
cell_type	apoptotic	percentage		Pneumonia	NK-cells	Mesenchymal cells	0	0	897	two-sided	6.35526e-06	0.83852	2.88105e-05
cell_type	apoptotic	percentage		Pneumonia	NK-cells	Smooth muscle cells	0	0	891	two-sided	9.1109e-06	0.833396	3.99704e-05
cell_type	apoptotic	percentage		Pneumonia	NK-cells	Club cells	0	0	963	two-sided	8.29337e-08	0.966365	6.26611e-07
cell_type	apoptotic	percentage		Pneumonia	Proliferating cells	Monocytes	0	0	492	two-sided	0.504854	0.0455153	0.606774
cell_type	apoptotic	percentage		Pneumonia	Proliferating cells	Epithelial cells	0	0	638	two-sided	0.232997	0.458726	0.310662
cell_type	apoptotic	percentage		Pneumonia	Proliferating cells	Mast cells	0	0	753	two-sided	0.00764204	0.543798	0.0157472
cell_type	apoptotic	percentage		Pneumonia	Proliferating cells	B cells	0	0	822	two-sided	0.000381767	0.608156	0.00115379
cell_type	apoptotic	percentage		Pneumonia	Proliferating cells	Dendritic cells	0	0	842	two-sided	0.000139605	0.593251	0.000463081
cell_type	apoptotic	percentage		Pneumonia	Proliferating cells	CD8 T-cells	0	0	754	two-sided	0.00735533	0.660301	0.0153896
cell_type	apoptotic	percentage		Pneumonia	Proliferating cells	CD4 T-cells	0	0	758	two-sided	0.00630255	0.728625	0.0136055
cell_type	apoptotic	percentage		Pneumonia	Proliferating cells	Endothelial cells	0	0	793	two-sided	0.00147038	0.78202	0.00370317
cell_type	apoptotic	percentage		Pneumonia	Proliferating cells	Fibroblasts	0	0	796	two-sided	0.00128665	0.836864	0.00330159
cell_type	apoptotic	percentage		Pneumonia	Proliferating cells	Mesenchymal cells	0	0	879	two-sided	1.84082e-05	0.817623	7.3633e-05
cell_type	apoptotic	percentage		Pneumonia	Proliferating cells	Smooth muscle cells	0	0	848	two-sided	0.000101988	0.807424	0.000346759
cell_type	apoptotic	percentage		Pneumonia	Proliferating cells	Club cells	0	0	945	two-sided	2.90071e-07	0.996067	1.87856e-06
cell_type	apoptotic	percentage		Pneumonia	Monocytes	Epithelial cells	0	0	730	two-sided	0.0176669	0.491037	0.0324689
cell_type	apoptotic	percentage		Pneumonia	Monocytes	Mast cells	0	0	801	two-sided	0.00102686	0.598893	0.00279305
cell_type	apoptotic	percentage		Pneumonia	Monocytes	B cells	0	0	890	two-sided	9.66925e-06	0.667672	4.10943e-05
cell_type	apoptotic	percentage		Pneumonia	Monocytes	Dendritic cells	0	0	900	two-sided	5.29655e-06	0.643958	2.4839e-05
cell_type	apoptotic	percentage		Pneumonia	Monocytes	CD8 T-cells	0	0	816	two-sided	0.000510035	0.752128	0.00150793
cell_type	apoptotic	percentage		Pneumonia	Monocytes	CD4 T-cells	0	0	854	two-sided	7.40883e-05	0.84474	0.000265158
cell_type	apoptotic	percentage		Pneumonia	Monocytes	Endothelial cells	0	0	913	two-sided	2.36537e-06	0.909024	1.23727e-05
cell_type	apoptotic	percentage		Pneumonia	Monocytes	Fibroblasts	0	0	905	two-sided	3.89688e-06	0.991799	1.96287e-05
cell_type	apoptotic	percentage		Pneumonia	Monocytes	Mesenchymal cells	0	0	941	two-sided	3.8045e-07	0.954849	2.35187e-06
cell_type	apoptotic	percentage		Pneumonia	Monocytes	Smooth muscle cells	0	0	956	two-sided	1.35789e-07	0.93287	9.71966e-07
cell_type	apoptotic	percentage		Pneumonia	Monocytes	Club cells	0	0	1025	two-sided	7.47261e-10	1.20629	1.69379e-08
cell_type	apoptotic	percentage		Pneumonia	Epithelial cells	Mast cells	0	0	689	two-sided	0.0647873	0.117189	0.101277
cell_type	apoptotic	percentage		Pneumonia	Epithelial cells	B cells	0	0	763	two-sided	0.00517821	0.235218	0.0115449
cell_type	apoptotic	percentage		Pneumonia	Epithelial cells	Dendritic cells	0	0	800	two-sided	0.00107457	0.223912	0.00286551
cell_type	apoptotic	percentage		Pneumonia	Epithelial cells	CD8 T-cells	0	0	675	two-sided	0.0954785	0.292694	0.144279
cell_type	apoptotic	percentage		Pneumonia	Epithelial cells	CD4 T-cells	0	0	674	two-sided	0.0980552	0.407308	0.144951
cell_type	apoptotic	percentage		Pneumonia	Epithelial cells	Endothelial cells	0	0	717	two-sided	0.0273974	0.500127	0.0477699
cell_type	apoptotic	percentage		Pneumonia	Epithelial cells	Fibroblasts	0	0	722	two-sided	0.0232118	0.607089	0.0415369
cell_type	apoptotic	percentage		Pneumonia	Epithelial cells	Mesenchymal cells	0	0	834	two-sided	0.000210334	0.562666	0.000650122
cell_type	apoptotic	percentage		Pneumonia	Epithelial cells	Smooth muscle cells	0	0	788	two-sided	0.00183108	0.540639	0.00452776
cell_type	apoptotic	percentage		Pneumonia	Epithelial cells	Club cells	0	0	915	two-sided	2.08452e-06	0.924748	1.13398e-05
cell_type	apoptotic	percentage		Pneumonia	Mast cells	B cells	0	0	536	two-sided	0.918284	0.135989	0.938997
cell_type	apoptotic	percentage		Pneumonia	Mast cells	Dendritic cells	0	0	583	two-sided	0.626025	0.129853	0.709495
cell_type	apoptotic	percentage		Pneumonia	Mast cells	CD8 T-cells	0	0	531	two-sided	0.867592	0.178234	0.893883
cell_type	apoptotic	percentage		Pneumonia	Mast cells	CD4 T-cells	0	0	493	two-sided	0.513081	0.297975	0.606774
cell_type	apoptotic	percentage		Pneumonia	Mast cells	Endothelial cells	0	0	526	two-sided	0.817439	0.401346	0.868529
cell_type	apoptotic	percentage		Pneumonia	Mast cells	Fibroblasts	0	0	542	two-sided	0.979537	0.515185	0.979537
cell_type	apoptotic	percentage		Pneumonia	Mast cells	Mesenchymal cells	0	0	630	two-sided	0.275678	0.469481	0.350395
cell_type	apoptotic	percentage		Pneumonia	Mast cells	Smooth muscle cells	0	0	568	two-sided	0.768022	0.448737	0.835608
cell_type	apoptotic	percentage		Pneumonia	Mast cells	Club cells	0	0	650	two-sided	0.178119	0.874731	0.247186
cell_type	apoptotic	percentage		Pneumonia	B cells	Dendritic cells	0	0	570	two-sided	0.748505	0.0026142	0.827615
cell_type	apoptotic	percentage		Pneumonia	B cells	CD8 T-cells	0	0	468	two-sided	0.329729	0.00809399	0.407665
cell_type	apoptotic	percentage		Pneumonia	B cells	CD4 T-cells	0	0	428	two-sided	0.136846	0.100908	0.193866
cell_type	apoptotic	percentage		Pneumonia	B cells	Endothelial cells	0	0	453	two-sided	0.2432	0.194717	0.321118
cell_type	apoptotic	percentage		Pneumonia	B cells	Fibroblasts	0	0	455	two-sided	0.253713	0.267962	0.331778
cell_type	apoptotic	percentage		Pneumonia	B cells	Mesenchymal cells	0	0	615	two-sided	0.369339	0.251704	0.452523
cell_type	apoptotic	percentage		Pneumonia	B cells	Smooth muscle cells	0	0	529	two-sided	0.847455	0.248613	0.886568
cell_type	apoptotic	percentage		Pneumonia	B cells	Club cells	0	0	666	two-sided	0.12072	0.544095	0.174658
cell_type	apoptotic	percentage		Pneumonia	Dendritic cells	CD8 T-cells	0	0	441	two-sided	0.186528	0.00442371	0.256241
cell_type	apoptotic	percentage		Pneumonia	Dendritic cells	CD4 T-cells	0	0	398	two-sided	0.0611552	0.0891885	0.0967105
cell_type	apoptotic	percentage		Pneumonia	Dendritic cells	Endothelial cells	0	0	413	two-sided	0.0929563	0.175583	0.142046
cell_type	apoptotic	percentage		Pneumonia	Dendritic cells	Fibroblasts	0	0	422	two-sided	0.11768	0.239304	0.172092
cell_type	apoptotic	percentage		Pneumonia	Dendritic cells	Mesenchymal cells	0	0	590	two-sided	0.563871	0.227592	0.644424
cell_type	apoptotic	percentage		Pneumonia	Dendritic cells	Smooth muscle cells	0	0	487	two-sided	0.464782	0.226808	0.564379
cell_type	apoptotic	percentage		Pneumonia	Dendritic cells	Club cells	0	0	623	two-sided	0.317161	0.484102	0.395724
cell_type	apoptotic	percentage		Pneumonia	CD8 T-cells	CD4 T-cells	0	0	524	two-sided	0.797573	0.126506	0.854094
cell_type	apoptotic	percentage		Pneumonia	CD8 T-cells	Endothelial cells	0	0	561	two-sided	0.837423	0.251572	0.882864
cell_type	apoptotic	percentage		Pneumonia	CD8 T-cells	Fibroblasts	0	0	568	two-sided	0.768022	0.377494	0.835608
cell_type	apoptotic	percentage		Pneumonia	CD8 T-cells	Mesenchymal cells	0	0	694	two-sided	0.0560245	0.330515	0.0896391
cell_type	apoptotic	percentage		Pneumonia	CD8 T-cells	Smooth muscle cells	0	0	627	two-sided	0.29298	0.313478	0.368938
cell_type	apoptotic	percentage		Pneumonia	CD8 T-cells	Club cells	0	0	747	two-sided	0.00958249	0.836506	0.019165
cell_type	apoptotic	percentage		Pneumonia	CD4 T-cells	Endothelial cells	0	0	590	two-sided	0.563871	0.143723	0.644424
cell_type	apoptotic	percentage		Pneumonia	CD4 T-cells	Fibroblasts	0	0	591	two-sided	0.555241	0.273407	0.644424
cell_type	apoptotic	percentage		Pneumonia	CD4 T-cells	Mesenchymal cells	0	0	721	two-sided	0.0240015	0.23061	0.0423922
cell_type	apoptotic	percentage		Pneumonia	CD4 T-cells	Smooth muscle cells	0	0	682	two-sided	0.078926	0.21957	0.121977
cell_type	apoptotic	percentage		Pneumonia	CD4 T-cells	Club cells	0	0	802	two-sided	0.000981112	0.831985	0.00272309
cell_type	apoptotic	percentage		Pneumonia	Endothelial cells	Fibroblasts	0	0	547	two-sided	0.979537	0.0921606	0.979537
cell_type	apoptotic	percentage		Pneumonia	Endothelial cells	Mesenchymal cells	0	0	704	two-sided	0.041441	0.0812943	0.06958
cell_type	apoptotic	percentage		Pneumonia	Endothelial cells	Smooth muscle cells	0	0	645	two-sided	0.199686	0.0870368	0.268884
cell_type	apoptotic	percentage		Pneumonia	Endothelial cells	Club cells	0	0	782	two-sided	0.00237051	0.576098	0.00565596
cell_type	apoptotic	percentage		Pneumonia	Fibroblasts	Mesenchymal cells	0	0	701	two-sided	0.0454337	0.00435647	0.0744456
cell_type	apoptotic	percentage		Pneumonia	Fibroblasts	Smooth muscle cells	0	0	645	two-sided	0.199686	0.0202842	0.268884
cell_type	apoptotic	percentage		Pneumonia	Fibroblasts	Club cells	0	0	773	two-sided	0.00345589	0.762458	0.00796612
cell_type	apoptotic	percentage		Pneumonia	Mesenchymal cells	Smooth muscle cells	0	0	459	two-sided	0.275678	0.0144531	0.350395
cell_type	apoptotic	percentage		Pneumonia	Mesenchymal cells	Club cells	0	0	579	two-sided	0.662814	0.478418	0.744981
cell_type	apoptotic	percentage		Pneumonia	Smooth muscle cells	Club cells	0	0	705	two-sided	0.040178	0.370384	0.0683026
phenotypes	inflamatory_IL6	area	B cells		Healthy	Flu	0	0	257	two-sided	0.455714	0.0568547	0.488265
phenotypes	inflamatory_IL6	area	B cells		Healthy	ARDS	0	0	652	two-sided	0.336824	0.364879	0.417273
phenotypes	inflamatory_IL6	area	B cells		Healthy	Pneumonia	0	0	446	two-sided	0.0536673	-0.594731	0.115001
phenotypes	inflamatory_IL6	area	B cells		Healthy	COVID19_early	0	0	532	two-sided	0.00518131	-0.659208	0.0230062
phenotypes	inflamatory_IL6	area	B cells		Healthy	COVID19_late	0	0	1058	two-sided	0.0418266	-0.400487	0.115001
phenotypes	inflamatory_IL6	area	B cells		Flu	ARDS	0	0	315	two-sided	0.135445	0.623252	0.225742
phenotypes	inflamatory_IL6	area	B cells		Flu	Pneumonia	0	0	217	two-sided	0.321498	-0.545115	0.417273
phenotypes	inflamatory_IL6	area	B cells		Flu	COVID19_early	0	0	240	two-sided	0.05008	-0.577367	0.115001
phenotypes	inflamatory_IL6	area	B cells		Flu	COVID19_late	0	0	512	two-sided	0.361637	-0.408909	0.417273
phenotypes	inflamatory_IL6	area	B cells		ARDS	Pneumonia	0	0	307	two-sided	0.00613499	-0.74806	0.0230062
phenotypes	inflamatory_IL6	area	B cells		ARDS	COVID19_early	0	0	371	two-sided	0.000569611	-0.691402	0.00854416
phenotypes	inflamatory_IL6	area	B cells		ARDS	COVID19_late	0	0	751	two-sided	0.00431055	-0.584049	0.0230062
phenotypes	inflamatory_IL6	area	B cells		Pneumonia	COVID19_early	0	0	648	two-sided	0.341759	-0.393131	0.417273
phenotypes	inflamatory_IL6	area	B cells		Pneumonia	COVID19_late	0	0	1334	two-sided	0.521999	0.242349	0.521999
phenotypes	inflamatory_IL6	area	B cells		COVID19_early	COVID19_late	0	0	2013	two-sided	0.0781115	0.60876	0.146459
phenotypes	inflamatory_IL6	area	CD4 T-cells		Healthy	Flu	0	0	202	two-sided	0.0700595	-0.219708	0.131362
phenotypes	inflamatory_IL6	area	CD4 T-cells		Healthy	ARDS	0	0	548	two-sided	0.758204	-0.0331068	0.812362
phenotypes	inflamatory_IL6	area	CD4 T-cells		Healthy	Pneumonia	0	0	345	two-sided	0.00182201	-0.819469	0.00683253
phenotypes	inflamatory_IL6	area	CD4 T-cells		Healthy	COVID19_early	0	0	375	two-sided	2.05767e-05	-0.830061	0.000308651
phenotypes	inflamatory_IL6	area	CD4 T-cells		Healthy	COVID19_late	0	0	858	two-sided	0.00106612	-0.664775	0.00533062
phenotypes	inflamatory_IL6	area	CD4 T-cells		Flu	ARDS	0	0	314	two-sided	0.141421	0.180633	0.20471
phenotypes	inflamatory_IL6	area	CD4 T-cells		Flu	Pneumonia	0	0	196	two-sided	0.150121	-0.611571	0.20471
phenotypes	inflamatory_IL6	area	CD4 T-cells		Flu	COVID19_early	0	0	228	two-sided	0.0310815	-0.658436	0.0666033
phenotypes	inflamatory_IL6	area	CD4 T-cells		Flu	COVID19_late	0	0	458	two-sided	0.140148	-0.545298	0.20471
phenotypes	inflamatory_IL6	area	CD4 T-cells		ARDS	Pneumonia	0	0	306	two-sided	0.00588877	-0.770552	0.0147219
phenotypes	inflamatory_IL6	area	CD4 T-cells		ARDS	COVID19_early	0	0	340	two-sided	0.000161074	-0.788993	0.00120806
phenotypes	inflamatory_IL6	area	CD4 T-cells		ARDS	COVID19_late	0	0	754	two-sided	0.00460186	-0.637678	0.0138056
phenotypes	inflamatory_IL6	area	CD4 T-cells		Pneumonia	COVID19_early	0	0	671	two-sided	0.472709	-0.248774	0.54724
phenotypes	inflamatory_IL6	area	CD4 T-cells		Pneumonia	COVID19_late	0	0	1223	two-sided	0.925608	-0.176363	0.925608
phenotypes	inflamatory_IL6	area	CD4 T-cells		COVID19_early	COVID19_late	0	0	1820	two-sided	0.474274	0.0495535	0.54724
phenotypes	inflamatory_IL6	area	CD8 T-cells		Healthy	Flu	0	0	130	two-sided	0.00134362	-0.799179	0.00503856
phenotypes	inflamatory_IL6	area	CD8 T-cells		Healthy	ARDS	0	0	504	two-sided	0.395527	-0.180521	0.456377
phenotypes	inflamatory_IL6	area	CD8 T-cells		Healthy	Pneumonia	0	0	473	two-sided	0.106995	-0.668077	0.178325
phenotypes	inflamatory_IL6	area	CD8 T-cells		Healthy	COVID19_early	0	0	405	two-sided	6.921e-05	-0.88182	0.00103815
phenotypes	inflamatory_IL6	area	CD8 T-cells		Healthy	COVID19_late	0	0	789	two-sided	0.000216184	-0.66698	0.00162138
phenotypes	inflamatory_IL6	area	CD8 T-cells		Flu	ARDS	0	0	346	two-sided	0.0286012	0.69384	0.0715031
phenotypes	inflamatory_IL6	area	CD8 T-cells		Flu	Pneumonia	0	0	298	two-sided	0.47509	-0.0986363	0.509025
phenotypes	inflamatory_IL6	area	CD8 T-cells		Flu	COVID19_early	0	0	292	two-sided	0.268421	-0.528417	0.402632
phenotypes	inflamatory_IL6	area	CD8 T-cells		Flu	COVID19_late	0	0	582	two-sided	0.85523	-0.126433	0.85523
phenotypes	inflamatory_IL6	area	CD8 T-cells		ARDS	Pneumonia	0	0	443	two-sided	0.360984	-0.575001	0.451229
phenotypes	inflamatory_IL6	area	CD8 T-cells		ARDS	COVID19_early	0	0	376	two-sided	0.000691724	-0.814193	0.00345862
phenotypes	inflamatory_IL6	area	CD8 T-cells		ARDS	COVID19_late	0	0	756	two-sided	0.00480585	-0.580732	0.0144175
phenotypes	inflamatory_IL6	area	CD8 T-cells		Pneumonia	COVID19_early	0	0	538	two-sided	0.0390924	-0.513265	0.0837695
phenotypes	inflamatory_IL6	area	CD8 T-cells		Pneumonia	COVID19_late	0	0	1095	two-sided	0.343608	-0.0202865	0.451229
phenotypes	inflamatory_IL6	area	CD8 T-cells		COVID19_early	COVID19_late	0	0	1995	two-sided	0.0960771	0.591009	0.178325
phenotypes	inflamatory_IL6	area	Club cells		Healthy	Flu	0	0	261	two-sided	0.503863	-0.129772	0.94382
phenotypes	inflamatory_IL6	area	Club cells		Healthy	ARDS	0	0	599	two-sided	0.758204	0.0613267	0.94382
phenotypes	inflamatory_IL6	area	Club cells		Healthy	Pneumonia	0	0	540	two-sided	0.410183	-0.360577	0.94382
phenotypes	inflamatory_IL6	area	Club cells		Healthy	COVID19_early	0	0	778	two-sided	0.614826	-0.199119	0.94382
phenotypes	inflamatory_IL6	area	Club cells		Healthy	COVID19_late	0	0	1303	two-sided	0.603317	-0.23588	0.94382
phenotypes	inflamatory_IL6	area	Club cells		Flu	ARDS	0	0	274	two-sided	0.566989	0.180015	0.94382
phenotypes	inflamatory_IL6	area	Club cells		Flu	Pneumonia	0	0	255	two-sided	0.856194	-0.298264	0.94382
phenotypes	inflamatory_IL6	area	Club cells		Flu	COVID19_early	0	0	355	two-sided	0.941185	-0.170416	0.94382
phenotypes	inflamatory_IL6	area	Club cells		Flu	COVID19_late	0	0	628	two-sided	0.774336	-0.211826	0.94382
phenotypes	inflamatory_IL6	area	Club cells		ARDS	Pneumonia	0	0	448	two-sided	0.397372	-0.343929	0.94382
phenotypes	inflamatory_IL6	area	Club cells		ARDS	COVID19_early	0	0	616	two-sided	0.391922	-0.19136	0.94382
phenotypes	inflamatory_IL6	area	Club cells		ARDS	COVID19_late	0	0	1064	two-sided	0.496103	-0.229267	0.94382
phenotypes	inflamatory_IL6	area	Club cells		Pneumonia	COVID19_early	0	0	759	two-sided	0.871447	0.196026	0.94382
phenotypes	inflamatory_IL6	area	Club cells		Pneumonia	COVID19_late	0	0	1310	two-sided	0.631085	0.0696743	0.94382
phenotypes	inflamatory_IL6	area	Club cells		COVID19_early	COVID19_late	0	0	1701	two-sided	0.94382	-0.108774	0.94382
phenotypes	inflamatory_IL6	area	Dendritic cells		Healthy	Flu	0	0	290	two-sided	0.915138	-0.270523	0.978377
phenotypes	inflamatory_IL6	area	Dendritic cells		Healthy	ARDS	0	0	604	two-sided	0.711824	-0.137496	0.978377
phenotypes	inflamatory_IL6	area	Dendritic cells		Healthy	Pneumonia	0	0	513	two-sided	0.253772	-0.367241	0.785565
phenotypes	inflamatory_IL6	area	Dendritic cells		Healthy	COVID19_early	0	0	724	two-sided	0.314226	-0.352552	0.785565
phenotypes	inflamatory_IL6	area	Dendritic cells		Healthy	COVID19_late	0	0	1222	two-sided	0.30739	-0.274973	0.785565
phenotypes	inflamatory_IL6	area	Dendritic cells		Flu	ARDS	0	0	254	two-sided	0.901728	0.120684	0.978377
phenotypes	inflamatory_IL6	area	Dendritic cells		Flu	Pneumonia	0	0	222	two-sided	0.376274	-0.299279	0.806301
phenotypes	inflamatory_IL6	area	Dendritic cells		Flu	COVID19_early	0	0	313	two-sided	0.445823	-0.272187	0.835918
phenotypes	inflamatory_IL6	area	Dendritic cells		Flu	COVID19_late	0	0	540	two-sided	0.53504	-0.235332	0.891734
phenotypes	inflamatory_IL6	area	Dendritic cells		ARDS	Pneumonia	0	0	418	two-sided	0.211542	-0.347769	0.785565
phenotypes	inflamatory_IL6	area	Dendritic cells		ARDS	COVID19_early	0	0	569	two-sided	0.176085	-0.322492	0.785565
phenotypes	inflamatory_IL6	area	Dendritic cells		ARDS	COVID19_late	0	0	984	two-sided	0.216365	-0.261173	0.785565
phenotypes	inflamatory_IL6	area	Dendritic cells		Pneumonia	COVID19_early	0	0	766	two-sided	0.816059	0.325225	0.978377
phenotypes	inflamatory_IL6	area	Dendritic cells		Pneumonia	COVID19_late	0	0	1275	two-sided	0.805087	0.277668	0.978377
phenotypes	inflamatory_IL6	area	Dendritic cells		COVID19_early	COVID19_late	0	0	1682	two-sided	0.978377	-0.141297	0.978377
phenotypes	inflamatory_IL6	area	Dying cells		Healthy	Flu	0	0	246	two-sided	0.337537	-0.326543	0.460278
phenotypes	inflamatory_IL6	area	Dying cells		Healthy	ARDS	0	0	482	two-sided	0.262485	-0.501989	0.393728
phenotypes	inflamatory_IL6	area	Dying cells		Healthy	Pneumonia	0	0	347	two-sided	0.00197292	-0.442909	0.0147969
phenotypes	inflamatory_IL6	area	Dying cells		Healthy	COVID19_early	0	0	459	two-sided	0.000509355	-0.747332	0.00764032
phenotypes	inflamatory_IL6	area	Dying cells		Healthy	COVID19_late	0	0	1087	two-sided	0.063476	-0.534144	0.122079
phenotypes	inflamatory_IL6	area	Dying cells		Flu	ARDS	0	0	237	two-sided	0.813641	-0.227998	0.813641
phenotypes	inflamatory_IL6	area	Dying cells		Flu	Pneumonia	0	0	167	two-sided	0.039649	-0.355832	0.122079
phenotypes	inflamatory_IL6	area	Dying cells		Flu	COVID19_early	0	0	247	two-sided	0.0651088	-0.538226	0.122079
phenotypes	inflamatory_IL6	area	Dying cells		Flu	COVID19_late	0	0	536	two-sided	0.50795	-0.388483	0.589621
phenotypes	inflamatory_IL6	area	Dying cells		ARDS	Pneumonia	0	0	357	two-sided	0.0385656	-0.395935	0.122079
phenotypes	inflamatory_IL6	area	Dying cells		ARDS	COVID19_early	0	0	512	two-sided	0.0505389	-0.437452	0.122079
phenotypes	inflamatory_IL6	area	Dying cells		ARDS	COVID19_late	0	0	1076	two-sided	0.550313	-0.294401	0.589621
phenotypes	inflamatory_IL6	area	Dying cells		Pneumonia	COVID19_early	0	0	804	two-sided	0.537274	0.384495	0.589621
phenotypes	inflamatory_IL6	area	Dying cells		Pneumonia	COVID19_late	0	0	1537	two-sided	0.0461341	0.466769	0.122079
phenotypes	inflamatory_IL6	area	Dying cells		COVID19_early	COVID19_late	0	0	1986	two-sided	0.106226	0.0791636	0.177044
phenotypes	inflamatory_IL6	area	Endothelial cells		Healthy	Flu	0	0	93	two-sided	8.73233e-05	-1.01869	0.000187121
phenotypes	inflamatory_IL6	area	Endothelial cells		Healthy	ARDS	0	0	477	two-sided	0.237165	-0.170176	0.296456
phenotypes	inflamatory_IL6	area	Endothelial cells		Healthy	Pneumonia	0	0	242	two-sided	1.49356e-05	-0.731629	4.48067e-05
phenotypes	inflamatory_IL6	area	Endothelial cells		Healthy	COVID19_early	0	0	182	two-sided	1.38681e-09	-1.21756	2.08021e-08
phenotypes	inflamatory_IL6	area	Endothelial cells		Healthy	COVID19_late	0	0	524	two-sided	9.3646e-08	-0.666895	4.6823e-07
phenotypes	inflamatory_IL6	area	Endothelial cells		Flu	ARDS	0	0	432	two-sided	3.79372e-05	0.649088	9.48429e-05
phenotypes	inflamatory_IL6	area	Endothelial cells		Flu	Pneumonia	0	0	269	two-sided	0.923568	-0.143741	0.973398
phenotypes	inflamatory_IL6	area	Endothelial cells		Flu	COVID19_early	0	0	227	two-sided	0.0298238	-0.550711	0.0406688
phenotypes	inflamatory_IL6	area	Endothelial cells		Flu	COVID19_late	0	0	606	two-sided	0.954273	-0.110483	0.973398
phenotypes	inflamatory_IL6	area	Endothelial cells		ARDS	Pneumonia	0	0	227	two-sided	0.000136086	-0.591109	0.000255162
phenotypes	inflamatory_IL6	area	Endothelial cells		ARDS	COVID19_early	0	0	159	two-sided	1.29715e-08	-1.04765	9.72864e-08
phenotypes	inflamatory_IL6	area	Endothelial cells		ARDS	COVID19_late	0	0	488	two-sided	2.85351e-06	-0.557238	1.07007e-05
phenotypes	inflamatory_IL6	area	Endothelial cells		Pneumonia	COVID19_early	0	0	501	two-sided	0.0147924	-0.367752	0.0221886
phenotypes	inflamatory_IL6	area	Endothelial cells		Pneumonia	COVID19_late	0	0	1243	two-sided	0.973398	0.0444908	0.973398
phenotypes	inflamatory_IL6	area	Endothelial cells		COVID19_early	COVID19_late	0	0	2230	two-sided	0.00330275	0.447796	0.00550459
phenotypes	inflamatory_IL6	area	Epithelial cells		Healthy	Flu	0	0	88	two-sided	5.81411e-05	-1.31726	0.000145353
phenotypes	inflamatory_IL6	area	Epithelial cells		Healthy	ARDS	0	0	561	two-sided	0.88253	-0.343896	0.88253
phenotypes	inflamatory_IL6	area	Epithelial cells		Healthy	Pneumonia	0	0	412	two-sided	0.0198309	-0.631424	0.0297463
phenotypes	inflamatory_IL6	area	Epithelial cells		Healthy	COVID19_early	0	0	253	two-sided	6.8374e-08	-0.973565	3.4187e-07
phenotypes	inflamatory_IL6	area	Epithelial cells		Healthy	COVID19_late	0	0	346	two-sided	1.19651e-10	-0.955	1.79477e-09
phenotypes	inflamatory_IL6	area	Epithelial cells		Flu	ARDS	0	0	404	two-sided	0.000481076	0.292852	0.00103088
phenotypes	inflamatory_IL6	area	Epithelial cells		Flu	Pneumonia	0	0	344	two-sided	0.0900857	0.152466	0.103945
phenotypes	inflamatory_IL6	area	Epithelial cells		Flu	COVID19_early	0	0	314	two-sided	0.455666	-0.302087	0.488214
phenotypes	inflamatory_IL6	area	Epithelial cells		Flu	COVID19_late	0	0	383	two-sided	0.0239975	-0.655066	0.0327239
phenotypes	inflamatory_IL6	area	Epithelial cells		ARDS	Pneumonia	0	0	372	two-sided	0.0618616	-0.153536	0.077327
phenotypes	inflamatory_IL6	area	Epithelial cells		ARDS	COVID19_early	0	0	276	two-sided	8.59513e-06	-0.535851	3.22317e-05
phenotypes	inflamatory_IL6	area	Epithelial cells		ARDS	COVID19_late	0	0	374	two-sided	4.42857e-08	-0.805972	3.32143e-07
phenotypes	inflamatory_IL6	area	Epithelial cells		Pneumonia	COVID19_early	0	0	475	two-sided	0.006926	-0.424302	0.0129863
phenotypes	inflamatory_IL6	area	Epithelial cells		Pneumonia	COVID19_late	0	0	606	two-sided	2.57162e-05	-0.757391	7.71486e-05
phenotypes	inflamatory_IL6	area	Epithelial cells		COVID19_early	COVID19_late	0	0	1255	two-sided	0.0191924	-0.591346	0.0297463
phenotypes	inflamatory_IL6	area	Fibroblasts		Healthy	Flu	0	0	146	two-sided	0.00377346	-1.04474	0.00808599
phenotypes	inflamatory_IL6	area	Fibroblasts		Healthy	ARDS	0	0	397	two-sided	0.0302204	-0.499738	0.0503673
phenotypes	inflamatory_IL6	area	Fibroblasts		Healthy	Pneumonia	0	0	201	two-sided	1.49417e-06	-1.01884	7.47083e-06
phenotypes	inflamatory_IL6	area	Fibroblasts		Healthy	COVID19_early	0	0	218	two-sided	1.05564e-08	-1.16215	7.91728e-08
phenotypes	inflamatory_IL6	area	Fibroblasts		Healthy	COVID19_late	0	0	414	two-sided	1.75372e-09	-0.858137	2.63057e-08
phenotypes	inflamatory_IL6	area	Fibroblasts		Flu	ARDS	0	0	305	two-sided	0.204633	0.0851988	0.236115
phenotypes	inflamatory_IL6	area	Fibroblasts		Flu	Pneumonia	0	0	166	two-sided	0.0376443	-0.737292	0.0564664
phenotypes	inflamatory_IL6	area	Fibroblasts		Flu	COVID19_early	0	0	223	two-sided	0.0252207	-0.556064	0.0472888
phenotypes	inflamatory_IL6	area	Fibroblasts		Flu	COVID19_late	0	0	410	two-sided	0.0481917	-0.462131	0.065716
phenotypes	inflamatory_IL6	area	Fibroblasts		ARDS	Pneumonia	0	0	265	two-sided	0.000950802	-0.859337	0.002377
phenotypes	inflamatory_IL6	area	Fibroblasts		ARDS	COVID19_early	0	0	330	two-sided	0.00010487	-0.608093	0.000393261
phenotypes	inflamatory_IL6	area	Fibroblasts		ARDS	COVID19_late	0	0	617	two-sided	0.000153612	-0.526461	0.000460837
phenotypes	inflamatory_IL6	area	Fibroblasts		Pneumonia	COVID19_early	0	0	858	two-sided	0.244795	0.735604	0.26228
phenotypes	inflamatory_IL6	area	Fibroblasts		Pneumonia	COVID19_late	0	0	1442	two-sided	0.173651	0.795049	0.217063
phenotypes	inflamatory_IL6	area	Fibroblasts		COVID19_early	COVID19_late	0	0	1749	two-sided	0.740896	-0.047515	0.740896
phenotypes	inflamatory_IL6	area	Macrophages		Healthy	Flu	0	0	207	two-sided	0.0864089	-0.136822	0.176411
phenotypes	inflamatory_IL6	area	Macrophages		Healthy	ARDS	0	0	473	two-sided	0.218189	-0.452878	0.29753
phenotypes	inflamatory_IL6	area	Macrophages		Healthy	Pneumonia	0	0	492	two-sided	0.165043	-0.285739	0.247565
phenotypes	inflamatory_IL6	area	Macrophages		Healthy	COVID19_early	0	0	496	two-sided	0.00174209	-0.69214	0.0130657
phenotypes	inflamatory_IL6	area	Macrophages		Healthy	COVID19_late	0	0	783	two-sided	0.000186651	-0.541023	0.00279977
phenotypes	inflamatory_IL6	area	Macrophages		Flu	ARDS	0	0	265	two-sided	0.711058	-0.34211	0.785058
phenotypes	inflamatory_IL6	area	Macrophages		Flu	Pneumonia	0	0	288	two-sided	0.616356	-0.184205	0.770445
phenotypes	inflamatory_IL6	area	Macrophages		Flu	COVID19_early	0	0	243	two-sided	0.0561213	-0.581047	0.140303
phenotypes	inflamatory_IL6	area	Macrophages		Flu	COVID19_late	0	0	441	two-sided	0.0984374	-0.448977	0.176411
phenotypes	inflamatory_IL6	area	Macrophages		ARDS	Pneumonia	0	0	514	two-sided	0.978565	0.243017	0.978565
phenotypes	inflamatory_IL6	area	Macrophages		ARDS	COVID19_early	0	0	544	two-sided	0.105846	-0.0478695	0.176411
phenotypes	inflamatory_IL6	area	Macrophages		ARDS	COVID19_late	0	0	875	two-sided	0.0462304	-0.137663	0.138691
phenotypes	inflamatory_IL6	area	Macrophages		Pneumonia	COVID19_early	0	0	540	two-sided	0.0410539	-0.389501	0.138691
phenotypes	inflamatory_IL6	area	Macrophages		Pneumonia	COVID19_late	0	0	878	two-sided	0.0166507	-0.367353	0.0832535
phenotypes	inflamatory_IL6	area	Macrophages		COVID19_early	COVID19_late	0	0	1751	two-sided	0.732721	-0.113581	0.785058
phenotypes	inflamatory_IL6	area	Mast cells		Healthy	Flu	0	0	168	two-sided	0.0135014	-0.681764	0.0337535
phenotypes	inflamatory_IL6	area	Mast cells		Healthy	ARDS	0	0	553	two-sided	0.805472	0.0929485	0.863006
phenotypes	inflamatory_IL6	area	Mast cells		Healthy	Pneumonia	0	0	495	two-sided	0.176052	-0.790627	0.330097
phenotypes	inflamatory_IL6	area	Mast cells		Healthy	COVID19_early	0	0	510	two-sided	0.00269496	-0.800991	0.0128023
phenotypes	inflamatory_IL6	area	Mast cells		Healthy	COVID19_late	0	0	876	two-sided	0.00157164	-0.533027	0.0128023
phenotypes	inflamatory_IL6	area	Mast cells		Flu	ARDS	0	0	360	two-sided	0.0123059	0.86888	0.0337535
phenotypes	inflamatory_IL6	area	Mast cells		Flu	Pneumonia	0	0	282	two-sided	0.709073	-0.417076	0.818161
phenotypes	inflamatory_IL6	area	Mast cells		Flu	COVID19_early	0	0	320	two-sided	0.517226	-0.473428	0.705308
phenotypes	inflamatory_IL6	area	Mast cells		Flu	COVID19_late	0	0	604	two-sided	0.970892	-0.188051	0.970892
phenotypes	inflamatory_IL6	area	Mast cells		ARDS	Pneumonia	0	0	405	two-sided	0.154454	-0.801639	0.330097
phenotypes	inflamatory_IL6	area	Mast cells		ARDS	COVID19_early	0	0	420	two-sided	0.00341395	-0.806689	0.0128023
phenotypes	inflamatory_IL6	area	Mast cells		ARDS	COVID19_late	0	0	725	two-sided	0.0024048	-0.56107	0.0128023
phenotypes	inflamatory_IL6	area	Mast cells		Pneumonia	COVID19_early	0	0	637	two-sided	0.288259	-0.093207	0.480432
phenotypes	inflamatory_IL6	area	Mast cells		Pneumonia	COVID19_late	0	0	1160	two-sided	0.607568	0.26879	0.759461
phenotypes	inflamatory_IL6	area	Mast cells		COVID19_early	COVID19_late	0	0	1842	two-sided	0.403831	0.36162	0.605747
phenotypes	inflamatory_IL6	area	Mesenchymal cells		Healthy	Flu	0	0	194	two-sided	0.0492383	-0.621839	0.0671431
phenotypes	inflamatory_IL6	area	Mesenchymal cells		Healthy	ARDS	0	0	328	two-sided	0.00255435	-0.487774	0.00638588
phenotypes	inflamatory_IL6	area	Mesenchymal cells		Healthy	Pneumonia	0	0	316	two-sided	0.000542179	-0.821237	0.00162654
phenotypes	inflamatory_IL6	area	Mesenchymal cells		Healthy	COVID19_early	0	0	209	two-sided	6.42107e-09	-0.854715	4.8158e-08
phenotypes	inflamatory_IL6	area	Mesenchymal cells		Healthy	COVID19_late	0	0	415	two-sided	1.82199e-09	-0.777864	2.73299e-08
phenotypes	inflamatory_IL6	area	Mesenchymal cells		Flu	ARDS	0	0	238	two-sided	0.831108	0.332225	0.831108
phenotypes	inflamatory_IL6	area	Mesenchymal cells		Flu	Pneumonia	0	0	216	two-sided	0.311202	-0.174647	0.359079
phenotypes	inflamatory_IL6	area	Mesenchymal cells		Flu	COVID19_early	0	0	199	two-sided	0.00850086	-0.468521	0.0159391
phenotypes	inflamatory_IL6	area	Mesenchymal cells		Flu	COVID19_late	0	0	333	two-sided	0.00546182	-0.480912	0.0117039
phenotypes	inflamatory_IL6	area	Mesenchymal cells		ARDS	Pneumonia	0	0	427	two-sided	0.259137	-0.549555	0.323922
phenotypes	inflamatory_IL6	area	Mesenchymal cells		ARDS	COVID19_early	0	0	352	two-sided	0.000265828	-0.70784	0.000996853
phenotypes	inflamatory_IL6	area	Mesenchymal cells		ARDS	COVID19_late	0	0	575	two-sided	4.56488e-05	-0.663783	0.000228244
phenotypes	inflamatory_IL6	area	Mesenchymal cells		Pneumonia	COVID19_early	0	0	539	two-sided	0.040063	-0.400828	0.0600945
phenotypes	inflamatory_IL6	area	Mesenchymal cells		Pneumonia	COVID19_late	0	0	879	two-sided	0.0169559	-0.418403	0.0282599
phenotypes	inflamatory_IL6	area	Mesenchymal cells		COVID19_early	COVID19_late	0	0	1616	two-sided	0.70033	-0.067963	0.750354
phenotypes	inflamatory_IL6	area	Monocytes		Healthy	Flu	0	0	133	two-sided	0.00164182	-0.606416	0.00526926
phenotypes	inflamatory_IL6	area	Monocytes		Healthy	ARDS	0	0	423	two-sided	0.0647418	-0.461137	0.107903
phenotypes	inflamatory_IL6	area	Monocytes		Healthy	Pneumonia	0	0	266	two-sided	5.18187e-05	-0.87059	0.000259094
phenotypes	inflamatory_IL6	area	Monocytes		Healthy	COVID19_early	0	0	305	two-sided	9.06908e-07	-0.727952	1.36036e-05
phenotypes	inflamatory_IL6	area	Monocytes		Healthy	COVID19_late	0	0	641	two-sided	3.93356e-06	-0.611878	2.95017e-05
phenotypes	inflamatory_IL6	area	Monocytes		Flu	ARDS	0	0	308	two-sided	0.18161	-0.0387458	0.20955
phenotypes	inflamatory_IL6	area	Monocytes		Flu	Pneumonia	0	0	191	two-sided	0.122176	-0.643942	0.15272
phenotypes	inflamatory_IL6	area	Monocytes		Flu	COVID19_early	0	0	244	two-sided	0.0582652	-0.516937	0.107903
phenotypes	inflamatory_IL6	area	Monocytes		Flu	COVID19_late	0	0	522	two-sided	0.419094	-0.300735	0.44903
phenotypes	inflamatory_IL6	area	Monocytes		ARDS	Pneumonia	0	0	304	two-sided	0.00542286	-0.721508	0.0135572
phenotypes	inflamatory_IL6	area	Monocytes		ARDS	COVID19_early	0	0	401	two-sided	0.00175642	-0.554106	0.00526926
phenotypes	inflamatory_IL6	area	Monocytes		ARDS	COVID19_late	0	0	812	two-sided	0.0150641	-0.27236	0.0322802
phenotypes	inflamatory_IL6	area	Monocytes		Pneumonia	COVID19_early	0	0	796	two-sided	0.591937	0.271746	0.591937
phenotypes	inflamatory_IL6	area	Monocytes		Pneumonia	COVID19_late	0	0	1487	two-sided	0.0967753	0.775776	0.144854
phenotypes	inflamatory_IL6	area	Monocytes		COVID19_early	COVID19_late	0	0	1986	two-sided	0.106226	0.495901	0.144854
phenotypes	inflamatory_IL6	area	NK-cells		Healthy	Flu	0	0	269	two-sided	0.607653	0.0094707	0.701138
phenotypes	inflamatory_IL6	area	NK-cells		Healthy	ARDS	0	0	625	two-sided	0.530009	0.231227	0.662511
phenotypes	inflamatory_IL6	area	NK-cells		Healthy	Pneumonia	0	0	542	two-sided	0.423687	-0.240652	0.634918
phenotypes	inflamatory_IL6	area	NK-cells		Healthy	COVID19_early	0	0	498	two-sided	0.00185593	-0.697196	0.0139195
phenotypes	inflamatory_IL6	area	NK-cells		Healthy	COVID19_late	0	0	1157	two-sided	0.15479	-0.208235	0.290232
phenotypes	inflamatory_IL6	area	NK-cells		Flu	ARDS	0	0	281	two-sided	0.465606	0.429718	0.634918
phenotypes	inflamatory_IL6	area	NK-cells		Flu	Pneumonia	0	0	250	two-sided	0.773484	-0.261916	0.773484
phenotypes	inflamatory_IL6	area	NK-cells		Flu	COVID19_early	0	0	240	two-sided	0.05008	-0.616839	0.1252
phenotypes	inflamatory_IL6	area	NK-cells		Flu	COVID19_late	0	0	528	two-sided	0.456006	-0.223682	0.634918
phenotypes	inflamatory_IL6	area	NK-cells		ARDS	Pneumonia	0	0	405	two-sided	0.154454	-0.489413	0.290232
phenotypes	inflamatory_IL6	area	NK-cells		ARDS	COVID19_early	0	0	383	two-sided	0.000903885	-0.755421	0.0135583
phenotypes	inflamatory_IL6	area	NK-cells		ARDS	COVID19_late	0	0	851	two-sided	0.030775	-0.41857	0.115406
phenotypes	inflamatory_IL6	area	NK-cells		Pneumonia	COVID19_early	0	0	548	two-sided	0.0497538	-0.576331	0.1252
phenotypes	inflamatory_IL6	area	NK-cells		Pneumonia	COVID19_late	0	0	1184	two-sided	0.723728	0.0360775	0.773484
phenotypes	inflamatory_IL6	area	NK-cells		COVID19_early	COVID19_late	0	0	2103	two-sided	0.0244731	0.711978	0.115406
phenotypes	inflamatory_IL6	area	Neutrophils		Healthy	Flu	0	0	207	two-sided	0.0864089	0.0262725	0.108011
phenotypes	inflamatory_IL6	area	Neutrophils		Healthy	ARDS	0	0	595	two-sided	0.795955	0.401343	0.822638
phenotypes	inflamatory_IL6	area	Neutrophils		Healthy	Pneumonia	0	0	273	two-sided	7.34231e-05	-0.665774	0.000220269
phenotypes	inflamatory_IL6	area	Neutrophils		Healthy	COVID19_early	0	0	331	two-sided	3.0333e-06	-0.846347	2.03511e-05
phenotypes	inflamatory_IL6	area	Neutrophils		Healthy	COVID19_late	0	0	1094	two-sided	0.0699028	-0.2347	0.0953221
phenotypes	inflamatory_IL6	area	Neutrophils		Flu	ARDS	0	0	367	two-sided	0.00780471	0.605028	0.0130078
phenotypes	inflamatory_IL6	area	Neutrophils		Flu	Pneumonia	0	0	145	two-sided	0.0115229	-0.573371	0.0172843
phenotypes	inflamatory_IL6	area	Neutrophils		Flu	COVID19_early	0	0	168	two-sided	0.00169083	-0.75896	0.0036232
phenotypes	inflamatory_IL6	area	Neutrophils		Flu	COVID19_late	0	0	622	two-sided	0.822638	-0.264721	0.822638
phenotypes	inflamatory_IL6	area	Neutrophils		ARDS	Pneumonia	0	0	168	two-sided	4.07022e-06	-0.759795	2.03511e-05
phenotypes	inflamatory_IL6	area	Neutrophils		ARDS	COVID19_early	0	0	165	two-sided	1.87645e-08	-0.972096	2.81468e-07
phenotypes	inflamatory_IL6	area	Neutrophils		ARDS	COVID19_late	0	0	774	two-sided	0.00704408	-0.586075	0.0130078
phenotypes	inflamatory_IL6	area	Neutrophils		Pneumonia	COVID19_early	0	0	701	two-sided	0.678387	-0.0285387	0.782754
phenotypes	inflamatory_IL6	area	Neutrophils		Pneumonia	COVID19_late	0	0	1718	two-sided	0.00136793	0.690811	0.00341982
phenotypes	inflamatory_IL6	area	Neutrophils		COVID19_early	COVID19_late	0	0	2460	two-sided	2.85373e-05	0.85061	0.000107015
phenotypes	inflamatory_IL6	area	Proliferating cells		Healthy	Flu	0	0	189	two-sided	0.0390751	-0.877574	0.0732657
phenotypes	inflamatory_IL6	area	Proliferating cells		Healthy	ARDS	0	0	514	two-sided	0.467532	-0.357295	0.500927
phenotypes	inflamatory_IL6	area	Proliferating cells		Healthy	Pneumonia	0	0	342	two-sided	0.00161544	-0.683967	0.00605789
phenotypes	inflamatory_IL6	area	Proliferating cells		Healthy	COVID19_early	0	0	267	two-sided	1.4024e-07	-0.851394	2.1036e-06
phenotypes	inflamatory_IL6	area	Proliferating cells		Healthy	COVID19_late	0	0	1012	two-sided	0.0203515	-0.583977	0.0479728
phenotypes	inflamatory_IL6	area	Proliferating cells		Flu	ARDS	0	0	308	two-sided	0.18161	0.0278832	0.24765
phenotypes	inflamatory_IL6	area	Proliferating cells		Flu	Pneumonia	0	0	207	two-sided	0.228364	-0.438612	0.285455
phenotypes	inflamatory_IL6	area	Proliferating cells		Flu	COVID19_early	0	0	204	two-sided	0.010787	-0.627083	0.0323611
phenotypes	inflamatory_IL6	area	Proliferating cells		Flu	COVID19_late	0	0	577	two-sided	0.814536	-0.344716	0.814536
phenotypes	inflamatory_IL6	area	Proliferating cells		ARDS	Pneumonia	0	0	341	two-sided	0.0223873	-0.487972	0.0479728
phenotypes	inflamatory_IL6	area	Proliferating cells		ARDS	COVID19_early	0	0	303	two-sided	3.12147e-05	-0.691893	0.00023411
phenotypes	inflamatory_IL6	area	Proliferating cells		ARDS	COVID19_late	0	0	942	two-sided	0.126524	-0.366257	0.210874
phenotypes	inflamatory_IL6	area	Proliferating cells		Pneumonia	COVID19_early	0	0	599	two-sided	0.148101	-0.258053	0.222152
phenotypes	inflamatory_IL6	area	Proliferating cells		Pneumonia	COVID19_late	0	0	1387	two-sided	0.320346	0.210921	0.36963
phenotypes	inflamatory_IL6	area	Proliferating cells		COVID19_early	COVID19_late	0	0	2286	two-sided	0.00118852	0.506003	0.0059426
phenotypes	inflamatory_IL6	area	Smooth muscle cells		Healthy	Flu	0	0	133	two-sided	0.00164182	-0.997647	0.00784788
phenotypes	inflamatory_IL6	area	Smooth muscle cells		Healthy	ARDS	0	0	480	two-sided	0.252142	-0.483576	0.343829
phenotypes	inflamatory_IL6	area	Smooth muscle cells		Healthy	Pneumonia	0	0	434	two-sided	0.0383872	-0.712497	0.0959681
phenotypes	inflamatory_IL6	area	Smooth muscle cells		Healthy	COVID19_early	0	0	347	two-sided	6.19986e-06	-0.443286	4.6499e-05
phenotypes	inflamatory_IL6	area	Smooth muscle cells		Healthy	COVID19_late	0	0	643	two-sided	4.1747e-06	-0.704071	4.6499e-05
phenotypes	inflamatory_IL6	area	Smooth muscle cells		Flu	ARDS	0	0	321	two-sided	0.103594	0.149961	0.221988
phenotypes	inflamatory_IL6	area	Smooth muscle cells		Flu	Pneumonia	0	0	290	two-sided	0.586674	-0.3919	0.586674
phenotypes	inflamatory_IL6	area	Smooth muscle cells		Flu	COVID19_early	0	0	306	two-sided	0.380396	-0.214997	0.407567
phenotypes	inflamatory_IL6	area	Smooth muscle cells		Flu	COVID19_late	0	0	486	two-sided	0.236683	-0.421464	0.343829
phenotypes	inflamatory_IL6	area	Smooth muscle cells		ARDS	Pneumonia	0	0	443	two-sided	0.360984	-0.498751	0.407567
phenotypes	inflamatory_IL6	area	Smooth muscle cells		ARDS	COVID19_early	0	0	445	two-sided	0.0077324	-0.288719	0.0231972
phenotypes	inflamatory_IL6	area	Smooth muscle cells		ARDS	COVID19_late	0	0	719	two-sided	0.00209277	-0.510492	0.00784788
phenotypes	inflamatory_IL6	area	Smooth muscle cells		Pneumonia	COVID19_early	0	0	628	two-sided	0.248922	0.107738	0.343829
phenotypes	inflamatory_IL6	area	Smooth muscle cells		Pneumonia	COVID19_late	0	0	1031	two-sided	0.169471	0.00195382	0.317758
phenotypes	inflamatory_IL6	area	Smooth muscle cells		COVID19_early	COVID19_late	0	0	1524	two-sided	0.37692	-0.119214	0.407567
cell_type	inflamatory_IL6	area		Healthy	Macrophages	Neutrophils	0	0	906	two-sided	0.0168856	0.438758	0.0402885
cell_type	inflamatory_IL6	area		Healthy	Macrophages	Epithelial cells	0	0	943	two-sided	0.00528402	0.905881	0.0140907
cell_type	inflamatory_IL6	area		Healthy	Macrophages	Endothelial cells	0	0	1141	two-sided	8.23435e-07	1.06527	3.99954e-06
cell_type	inflamatory_IL6	area		Healthy	Macrophages	Monocytes	0	0	1182	two-sided	7.74489e-08	1.07856	5.26653e-07
cell_type	inflamatory_IL6	area		Healthy	Macrophages	Fibroblasts	0	0	1215	two-sided	1.00591e-08	1.11221	9.77168e-08
cell_type	inflamatory_IL6	area		Healthy	Macrophages	Smooth muscle cells	0	0	1234	two-sided	2.93604e-09	1.11788	3.32751e-08
cell_type	inflamatory_IL6	area		Healthy	Macrophages	CD4 T-cells	0	0	1239	two-sided	2.1089e-09	1.12047	2.60736e-08
cell_type	inflamatory_IL6	area		Healthy	Macrophages	NK-cells	0	0	1253	two-sided	8.22411e-10	1.11963	1.11848e-08
cell_type	inflamatory_IL6	area		Healthy	Macrophages	CD8 T-cells	0	0	1261	two-sided	4.75369e-10	1.13199	7.18336e-09
cell_type	inflamatory_IL6	area		Healthy	Macrophages	Mesenchymal cells	0	0	1282	two-sided	1.08897e-10	1.13941	2.84643e-09
cell_type	inflamatory_IL6	area		Healthy	Macrophages	Dying cells	0	0	1274	two-sided	1.92049e-10	1.14081	3.73125e-09
cell_type	inflamatory_IL6	area		Healthy	Macrophages	Mast cells	0	0	1280	two-sided	1.25578e-10	1.14085	2.84643e-09
cell_type	inflamatory_IL6	area		Healthy	Macrophages	Proliferating cells	0	0	1283	two-sided	1.01389e-10	1.14164	2.84643e-09
cell_type	inflamatory_IL6	area		Healthy	Macrophages	B cells	0	0	1290	two-sided	6.12969e-11	1.14602	2.77879e-09
cell_type	inflamatory_IL6	area		Healthy	Macrophages	Dendritic cells	0	0	1294	two-sided	4.58624e-11	1.14844	2.77879e-09
cell_type	inflamatory_IL6	area		Healthy	Macrophages	Club cells	0	0	1299	two-sided	3.18318e-11	1.15001	2.77879e-09
cell_type	inflamatory_IL6	area		Healthy	Neutrophils	Epithelial cells	0	0	716	two-sided	0.737523	0.490596	0.792298
cell_type	inflamatory_IL6	area		Healthy	Neutrophils	Endothelial cells	0	0	991	two-sided	0.000939285	0.70062	0.00297076
cell_type	inflamatory_IL6	area		Healthy	Neutrophils	Monocytes	0	0	1012	two-sided	0.000407567	0.71883	0.00138573
cell_type	inflamatory_IL6	area		Healthy	Neutrophils	Fibroblasts	0	0	1035	two-sided	0.000154462	0.763366	0.000552811
cell_type	inflamatory_IL6	area		Healthy	Neutrophils	Smooth muscle cells	0	0	1054	two-sided	6.62995e-05	0.770994	0.000250465
cell_type	inflamatory_IL6	area		Healthy	Neutrophils	CD4 T-cells	0	0	1052	two-sided	7.26099e-05	0.774472	0.000266891
cell_type	inflamatory_IL6	area		Healthy	Neutrophils	NK-cells	0	0	1088	two-sided	1.32004e-05	0.773458	5.44016e-05
cell_type	inflamatory_IL6	area		Healthy	Neutrophils	CD8 T-cells	0	0	1140	two-sided	8.70235e-07	0.789973	4.0811e-06
cell_type	inflamatory_IL6	area		Healthy	Neutrophils	Mesenchymal cells	0	0	1220	two-sided	7.30388e-09	0.799955	7.64098e-08
cell_type	inflamatory_IL6	area		Healthy	Neutrophils	Dying cells	0	0	1170	two-sided	1.57778e-07	0.801822	8.94077e-07
cell_type	inflamatory_IL6	area		Healthy	Neutrophils	Mast cells	0	0	1173	two-sided	1.32268e-07	0.801882	8.17656e-07
cell_type	inflamatory_IL6	area		Healthy	Neutrophils	Proliferating cells	0	0	1170	two-sided	1.57778e-07	0.80295	8.94077e-07
cell_type	inflamatory_IL6	area		Healthy	Neutrophils	B cells	0	0	1206	two-sided	1.77685e-08	0.808839	1.61101e-07
cell_type	inflamatory_IL6	area		Healthy	Neutrophils	Dendritic cells	0	0	1200	two-sided	2.5832e-08	0.812099	2.06656e-07
cell_type	inflamatory_IL6	area		Healthy	Neutrophils	Club cells	0	0	1262	two-sided	4.4366e-10	0.81422	7.18336e-09
cell_type	inflamatory_IL6	area		Healthy	Epithelial cells	Endothelial cells	0	0	961	two-sided	0.00284708	0.726439	0.0079021
cell_type	inflamatory_IL6	area		Healthy	Epithelial cells	Monocytes	0	0	1025	two-sided	0.000237221	0.762652	0.000827231
cell_type	inflamatory_IL6	area		Healthy	Epithelial cells	Fibroblasts	0	0	1073	two-sided	2.7336e-05	1.0175	0.00010622
cell_type	inflamatory_IL6	area		Healthy	Epithelial cells	Smooth muscle cells	0	0	1084	two-sided	1.6068e-05	1.05003	6.42721e-05
cell_type	inflamatory_IL6	area		Healthy	Epithelial cells	CD4 T-cells	0	0	1090	two-sided	1.19566e-05	1.0661	5.08154e-05
cell_type	inflamatory_IL6	area		Healthy	Epithelial cells	NK-cells	0	0	1109	two-sided	4.56636e-06	1.03593	2.00331e-05
cell_type	inflamatory_IL6	area		Healthy	Epithelial cells	CD8 T-cells	0	0	1137	two-sided	1.02651e-06	1.13355	4.65353e-06
cell_type	inflamatory_IL6	area		Healthy	Epithelial cells	Mesenchymal cells	0	0	1183	two-sided	7.29361e-08	1.1792	5.26653e-07
cell_type	inflamatory_IL6	area		Healthy	Epithelial cells	Dying cells	0	0	1159	two-sided	2.98607e-07	1.1937	1.56194e-06
cell_type	inflamatory_IL6	area		Healthy	Epithelial cells	Mast cells	0	0	1158	two-sided	3.16221e-07	1.19347	1.59282e-06
cell_type	inflamatory_IL6	area		Healthy	Epithelial cells	Proliferating cells	0	0	1169	two-sided	1.67294e-07	1.19784	9.10078e-07
cell_type	inflamatory_IL6	area		Healthy	Epithelial cells	B cells	0	0	1182	two-sided	7.74489e-08	1.22515	5.26653e-07
cell_type	inflamatory_IL6	area		Healthy	Epithelial cells	Dendritic cells	0	0	1178	two-sided	9.8359e-08	1.23925	6.36992e-07
cell_type	inflamatory_IL6	area		Healthy	Epithelial cells	Club cells	0	0	1204	two-sided	2.01381e-08	1.24853	1.71174e-07
cell_type	inflamatory_IL6	area		Healthy	Endothelial cells	Monocytes	0	0	721	two-sided	0.697136	0.109012	0.792298
cell_type	inflamatory_IL6	area		Healthy	Endothelial cells	Fibroblasts	0	0	724	two-sided	0.673301	0.430345	0.782641
cell_type	inflamatory_IL6	area		Healthy	Endothelial cells	Smooth muscle cells	0	0	725	two-sided	0.665427	0.490111	0.780156
cell_type	inflamatory_IL6	area		Healthy	Endothelial cells	CD4 T-cells	0	0	752	two-sided	0.468867	0.51978	0.585008
cell_type	inflamatory_IL6	area		Healthy	Endothelial cells	NK-cells	0	0	819	two-sided	0.147436	0.473177	0.215605
cell_type	inflamatory_IL6	area		Healthy	Endothelial cells	CD8 T-cells	0	0	833	two-sided	0.109599	0.648351	0.171327
cell_type	inflamatory_IL6	area		Healthy	Endothelial cells	Mesenchymal cells	0	0	939	two-sided	0.00603367	0.73896	0.0154826
cell_type	inflamatory_IL6	area		Healthy	Endothelial cells	Dying cells	0	0	840	two-sided	0.0938017	0.771853	0.148338
cell_type	inflamatory_IL6	area		Healthy	Endothelial cells	Mast cells	0	0	861	two-sided	0.0570793	0.771069	0.103504
cell_type	inflamatory_IL6	area		Healthy	Endothelial cells	Proliferating cells	0	0	906	two-sided	0.0168856	0.779825	0.0402885
cell_type	inflamatory_IL6	area		Healthy	Endothelial cells	B cells	0	0	878	two-sided	0.0369346	0.837388	0.0749717
cell_type	inflamatory_IL6	area		Healthy	Endothelial cells	Dendritic cells	0	0	900	two-sided	0.0201081	0.866689	0.0455784
cell_type	inflamatory_IL6	area		Healthy	Endothelial cells	Club cells	0	0	939	two-sided	0.00603367	0.886138	0.0154826
cell_type	inflamatory_IL6	area		Healthy	Monocytes	Fibroblasts	0	0	693	two-sided	0.93108	0.22808	0.937977
cell_type	inflamatory_IL6	area		Healthy	Monocytes	Smooth muscle cells	0	0	703	two-sided	0.84571	0.275467	0.884743
cell_type	inflamatory_IL6	area		Healthy	Monocytes	CD4 T-cells	0	0	717	two-sided	0.729383	0.297857	0.792298
cell_type	inflamatory_IL6	area		Healthy	Monocytes	NK-cells	0	0	793	two-sided	0.242981	0.280461	0.323975
cell_type	inflamatory_IL6	area		Healthy	Monocytes	CD8 T-cells	0	0	828	two-sided	0.122118	0.397638	0.188727
cell_type	inflamatory_IL6	area		Healthy	Monocytes	Mesenchymal cells	0	0	955	two-sided	0.00351248	0.465174	0.00955393
cell_type	inflamatory_IL6	area		Healthy	Monocytes	Dying cells	0	0	857	two-sided	0.062962	0.483457	0.112669
cell_type	inflamatory_IL6	area		Healthy	Monocytes	Mast cells	0	0	854	two-sided	0.0676957	0.483403	0.116539
cell_type	inflamatory_IL6	area		Healthy	Monocytes	Proliferating cells	0	0	887	two-sided	0.0289781	0.490365	0.0615785
cell_type	inflamatory_IL6	area		Healthy	Monocytes	B cells	0	0	906	two-sided	0.0168856	0.532079	0.0402885
cell_type	inflamatory_IL6	area		Healthy	Monocytes	Dendritic cells	0	0	902	two-sided	0.0189789	0.554318	0.0445022
cell_type	inflamatory_IL6	area		Healthy	Monocytes	Club cells	0	0	969	two-sided	0.00213865	0.56894	0.00618844
cell_type	inflamatory_IL6	area		Healthy	Fibroblasts	Smooth muscle cells	0	0	693	two-sided	0.93108	0.0879008	0.937977
cell_type	inflamatory_IL6	area		Healthy	Fibroblasts	CD4 T-cells	0	0	702	two-sided	0.854183	0.130358	0.886785
cell_type	inflamatory_IL6	area		Healthy	Fibroblasts	NK-cells	0	0	794	two-sided	0.238646	0.108707	0.323975
cell_type	inflamatory_IL6	area		Healthy	Fibroblasts	CD8 T-cells	0	0	820	two-sided	0.144439	0.33429	0.213518
cell_type	inflamatory_IL6	area		Healthy	Fibroblasts	Mesenchymal cells	0	0	969	two-sided	0.00213865	0.490926	0.00618844
cell_type	inflamatory_IL6	area		Healthy	Fibroblasts	Dying cells	0	0	867	two-sided	0.0491178	0.560746	0.0940848
cell_type	inflamatory_IL6	area		Healthy	Fibroblasts	Mast cells	0	0	846	two-sided	0.0817641	0.558307	0.133975
cell_type	inflamatory_IL6	area		Healthy	Fibroblasts	Proliferating cells	0	0	880	two-sided	0.0350216	0.574829	0.0721658
cell_type	inflamatory_IL6	area		Healthy	Fibroblasts	B cells	0	0	897	two-sided	0.0219119	0.695299	0.0488527
cell_type	inflamatory_IL6	area		Healthy	Fibroblasts	Dendritic cells	0	0	885	two-sided	0.0306057	0.756513	0.0640365
cell_type	inflamatory_IL6	area		Healthy	Fibroblasts	Club cells	0	0	982	two-sided	0.00132361	0.798345	0.00400024
cell_type	inflamatory_IL6	area		Healthy	Smooth muscle cells	CD4 T-cells	0	0	684	two-sided	1	0.0414321	1
cell_type	inflamatory_IL6	area		Healthy	Smooth muscle cells	NK-cells	0	0	781	two-sided	0.299346	0.0379192	0.391452
cell_type	inflamatory_IL6	area		Healthy	Smooth muscle cells	CD8 T-cells	0	0	820	two-sided	0.144439	0.246069	0.213518
cell_type	inflamatory_IL6	area		Healthy	Smooth muscle cells	Mesenchymal cells	0	0	983	two-sided	0.00127467	0.402998	0.0039399
cell_type	inflamatory_IL6	area		Healthy	Smooth muscle cells	Dying cells	0	0	870	two-sided	0.0455003	0.46903	0.0884005
cell_type	inflamatory_IL6	area		Healthy	Smooth muscle cells	Mast cells	0	0	840	two-sided	0.0938017	0.466955	0.148338
cell_type	inflamatory_IL6	area		Healthy	Smooth muscle cells	Proliferating cells	0	0	873	two-sided	0.0421099	0.484174	0.0842198
cell_type	inflamatory_IL6	area		Healthy	Smooth muscle cells	B cells	0	0	900	two-sided	0.0201081	0.607213	0.0455784
cell_type	inflamatory_IL6	area		Healthy	Smooth muscle cells	Dendritic cells	0	0	892	two-sided	0.0252316	0.670886	0.0553468
cell_type	inflamatory_IL6	area		Healthy	Smooth muscle cells	Club cells	0	0	997	two-sided	0.000743613	0.714462	0.00240789
cell_type	inflamatory_IL6	area		Healthy	CD4 T-cells	NK-cells	0	0	757	two-sided	0.436346	0.00550849	0.549473
cell_type	inflamatory_IL6	area		Healthy	CD4 T-cells	CD8 T-cells	0	0	815	two-sided	0.159901	0.208184	0.231346
cell_type	inflamatory_IL6	area		Healthy	CD4 T-cells	Mesenchymal cells	0	0	968	two-sided	0.00221737	0.368657	0.00628254
cell_type	inflamatory_IL6	area		Healthy	CD4 T-cells	Dying cells	0	0	852	two-sided	0.0710113	0.435721	0.120719
cell_type	inflamatory_IL6	area		Healthy	CD4 T-cells	Mast cells	0	0	855	two-sided	0.0660863	0.433649	0.116539
cell_type	inflamatory_IL6	area		Healthy	CD4 T-cells	Proliferating cells	0	0	865	two-sided	0.0516612	0.451648	0.0975823
cell_type	inflamatory_IL6	area		Healthy	CD4 T-cells	B cells	0	0	911	two-sided	0.0145559	0.580477	0.0366594
cell_type	inflamatory_IL6	area		Healthy	CD4 T-cells	Dendritic cells	0	0	888	two-sided	0.0281927	0.647654	0.0608604
cell_type	inflamatory_IL6	area		Healthy	CD4 T-cells	Club cells	0	0	999	two-sided	0.000687303	0.693797	0.00227983
cell_type	inflamatory_IL6	area		Healthy	NK-cells	CD8 T-cells	0	0	715	two-sided	0.745693	0.15089	0.792298
cell_type	inflamatory_IL6	area		Healthy	NK-cells	Mesenchymal cells	0	0	848	two-sided	0.0780419	0.261728	0.129435
cell_type	inflamatory_IL6	area		Healthy	NK-cells	Dying cells	0	0	729	two-sided	0.634305	0.293474	0.763412
cell_type	inflamatory_IL6	area		Healthy	NK-cells	Mast cells	0	0	764	two-sided	0.393075	0.29331	0.504323
cell_type	inflamatory_IL6	area		Healthy	NK-cells	Proliferating cells	0	0	799	two-sided	0.217788	0.305543	0.299183
cell_type	inflamatory_IL6	area		Healthy	NK-cells	B cells	0	0	801	two-sided	0.209822	0.38107	0.291182
cell_type	inflamatory_IL6	area		Healthy	NK-cells	Dendritic cells	0	0	791	two-sided	0.251818	0.421741	0.332497
cell_type	inflamatory_IL6	area		Healthy	NK-cells	Club cells	0	0	871	two-sided	0.0443454	0.448814	0.0874055
cell_type	inflamatory_IL6	area		Healthy	CD8 T-cells	Mesenchymal cells	0	0	863	two-sided	0.0543139	0.159237	0.101188
cell_type	inflamatory_IL6	area		Healthy	CD8 T-cells	Dying cells	0	0	716	two-sided	0.737523	0.211097	0.792298
cell_type	inflamatory_IL6	area		Healthy	CD8 T-cells	Mast cells	0	0	715	two-sided	0.745693	0.210483	0.792298
cell_type	inflamatory_IL6	area		Healthy	CD8 T-cells	Proliferating cells	0	0	750	two-sided	0.482241	0.230718	0.596225
cell_type	inflamatory_IL6	area		Healthy	CD8 T-cells	B cells	0	0	763	two-sided	0.399092	0.366542	0.507258
cell_type	inflamatory_IL6	area		Healthy	CD8 T-cells	Dendritic cells	0	0	749	two-sided	0.489005	0.44201	0.599142
cell_type	inflamatory_IL6	area		Healthy	CD8 T-cells	Club cells	0	0	861	two-sided	0.0570793	0.494235	0.103504
cell_type	inflamatory_IL6	area		Healthy	Mesenchymal cells	Dying cells	0	0	515	two-sided	0.0676957	0.0334954	0.116539
cell_type	inflamatory_IL6	area		Healthy	Mesenchymal cells	Mast cells	0	0	527	two-sided	0.0896405	0.0348301	0.145132
cell_type	inflamatory_IL6	area		Healthy	Mesenchymal cells	Proliferating cells	0	0	594	two-sided	0.330567	0.0581814	0.428163
cell_type	inflamatory_IL6	area		Healthy	Mesenchymal cells	B cells	0	0	558	two-sided	0.173147	0.205736	0.247873
cell_type	inflamatory_IL6	area		Healthy	Mesenchymal cells	Dendritic cells	0	0	561	two-sided	0.183607	0.294743	0.26011
cell_type	inflamatory_IL6	area		Healthy	Mesenchymal cells	Club cells	0	0	641	two-sided	0.642028	0.357463	0.765928
cell_type	inflamatory_IL6	area		Healthy	Dying cells	Mast cells	0	0	676	two-sided	0.93108	0.00236874	0.937977
cell_type	inflamatory_IL6	area		Healthy	Dying cells	Proliferating cells	0	0	718	two-sided	0.721274	0.0330062	0.792298
cell_type	inflamatory_IL6	area		Healthy	Dying cells	B cells	0	0	725	two-sided	0.665427	0.246788	0.780156
cell_type	inflamatory_IL6	area		Healthy	Dying cells	Dendritic cells	0	0	720	two-sided	0.70515	0.391609	0.792298
cell_type	inflamatory_IL6	area		Healthy	Dying cells	Club cells	0	0	827	two-sided	0.124751	0.50517	0.19063
cell_type	inflamatory_IL6	area		Healthy	Mast cells	Proliferating cells	0	0	721	two-sided	0.697136	0.0299149	0.792298
cell_type	inflamatory_IL6	area		Healthy	Mast cells	B cells	0	0	737	two-sided	0.574006	0.235101	0.697007
cell_type	inflamatory_IL6	area		Healthy	Mast cells	Dendritic cells	0	0	717	two-sided	0.729383	0.372331	0.792298
cell_type	inflamatory_IL6	area		Healthy	Mast cells	Club cells	0	0	851	two-sided	0.0727183	0.478241	0.122095
cell_type	inflamatory_IL6	area		Healthy	Proliferating cells	B cells	0	0	703	two-sided	0.84571	0.199262	0.884743
cell_type	inflamatory_IL6	area		Healthy	Proliferating cells	Dendritic cells	0	0	675	two-sided	0.92249	0.33478	0.937977
cell_type	inflamatory_IL6	area		Healthy	Proliferating cells	Club cells	0	0	793	two-sided	0.242981	0.439232	0.323975
cell_type	inflamatory_IL6	area		Healthy	B cells	Dendritic cells	0	0	651	two-sided	0.721274	0.193698	0.792298
cell_type	inflamatory_IL6	area		Healthy	B cells	Club cells	0	0	805	two-sided	0.194529	0.381471	0.272742
cell_type	inflamatory_IL6	area		Healthy	Dendritic cells	Club cells	0	0	826	two-sided	0.127428	0.230072	0.192557
cell_type	inflamatory_IL6	area		Flu	Macrophages	Epithelial cells	0	0	170	two-sided	0.117796	0.346245	0.160203
cell_type	inflamatory_IL6	area		Flu	Macrophages	Neutrophils	0	0	206	two-sided	0.00349032	1.09984	0.00719217
cell_type	inflamatory_IL6	area		Flu	Macrophages	Endothelial cells	0	0	226	two-sided	0.000238157	1.22287	0.000588899
cell_type	inflamatory_IL6	area		Flu	Macrophages	Fibroblasts	0	0	248	two-sided	6.67409e-06	1.96185	4.53838e-05
cell_type	inflamatory_IL6	area		Flu	Macrophages	Monocytes	0	0	252	two-sided	3.2464e-06	1.99961	2.45283e-05
cell_type	inflamatory_IL6	area		Flu	Macrophages	Smooth muscle cells	0	0	252	two-sided	3.2464e-06	2.04884	2.45283e-05
cell_type	inflamatory_IL6	area		Flu	Macrophages	CD8 T-cells	0	0	255	two-sided	1.86389e-06	2.19419	1.94992e-05
cell_type	inflamatory_IL6	area		Flu	Macrophages	Mesenchymal cells	0	0	252	two-sided	3.2464e-06	2.17068	2.45283e-05
cell_type	inflamatory_IL6	area		Flu	Macrophages	CD4 T-cells	0	0	256	two-sided	1.54491e-06	2.26011	1.7509e-05
cell_type	inflamatory_IL6	area		Flu	Macrophages	Proliferating cells	0	0	256	two-sided	1.54491e-06	2.27693	1.7509e-05
cell_type	inflamatory_IL6	area		Flu	Macrophages	Mast cells	0	0	256	two-sided	1.54491e-06	2.28503	1.7509e-05
cell_type	inflamatory_IL6	area		Flu	Macrophages	NK-cells	0	0	256	two-sided	1.54491e-06	2.28761	1.7509e-05
cell_type	inflamatory_IL6	area		Flu	Macrophages	Dying cells	0	0	256	two-sided	1.54491e-06	2.30547	1.7509e-05
cell_type	inflamatory_IL6	area		Flu	Macrophages	Dendritic cells	0	0	256	two-sided	1.54491e-06	2.33099	1.7509e-05
cell_type	inflamatory_IL6	area		Flu	Macrophages	B cells	0	0	256	two-sided	1.54491e-06	2.33381	1.7509e-05
cell_type	inflamatory_IL6	area		Flu	Macrophages	Club cells	0	0	256	two-sided	1.54491e-06	2.33958	1.7509e-05
cell_type	inflamatory_IL6	area		Flu	Epithelial cells	Neutrophils	0	0	162	two-sided	0.206741	0.525635	0.265252
cell_type	inflamatory_IL6	area		Flu	Epithelial cells	Endothelial cells	0	0	198	two-sided	0.00880898	0.664103	0.0164113
cell_type	inflamatory_IL6	area		Flu	Epithelial cells	Fibroblasts	0	0	222	two-sided	0.000425222	1.12883	0.000997073
cell_type	inflamatory_IL6	area		Flu	Epithelial cells	Monocytes	0	0	228	two-sided	0.000176801	1.14814	0.000480899
cell_type	inflamatory_IL6	area		Flu	Epithelial cells	Smooth muscle cells	0	0	230	two-sided	0.000130547	1.18624	0.000377752
cell_type	inflamatory_IL6	area		Flu	Epithelial cells	CD8 T-cells	0	0	238	two-sided	3.67628e-05	1.28726	0.000131572
cell_type	inflamatory_IL6	area		Flu	Epithelial cells	Mesenchymal cells	0	0	235	two-sided	5.97313e-05	1.28079	0.000198133
cell_type	inflamatory_IL6	area		Flu	Epithelial cells	CD4 T-cells	0	0	240	two-sided	2.642e-05	1.33407	0.000102661
cell_type	inflamatory_IL6	area		Flu	Epithelial cells	Proliferating cells	0	0	241	two-sided	2.23517e-05	1.34564	9.80589e-05
cell_type	inflamatory_IL6	area		Flu	Epithelial cells	Mast cells	0	0	240	two-sided	2.642e-05	1.35205	0.000102661
cell_type	inflamatory_IL6	area		Flu	Epithelial cells	NK-cells	0	0	241	two-sided	2.23517e-05	1.35448	9.80589e-05
cell_type	inflamatory_IL6	area		Flu	Epithelial cells	Dying cells	0	0	240	two-sided	2.642e-05	1.36788	0.000102661
cell_type	inflamatory_IL6	area		Flu	Epithelial cells	Dendritic cells	0	0	240	two-sided	2.642e-05	1.38719	0.000102661
cell_type	inflamatory_IL6	area		Flu	Epithelial cells	B cells	0	0	241	two-sided	2.23517e-05	1.38929	9.80589e-05
cell_type	inflamatory_IL6	area		Flu	Epithelial cells	Club cells	0	0	242	two-sided	1.88841e-05	1.39375	9.17227e-05
cell_type	inflamatory_IL6	area		Flu	Neutrophils	Endothelial cells	0	0	154	two-sided	0.336518	0.235905	0.387852
cell_type	inflamatory_IL6	area		Flu	Neutrophils	Fibroblasts	0	0	197	two-sided	0.00983176	1.01105	0.0173652
cell_type	inflamatory_IL6	area		Flu	Neutrophils	Monocytes	0	0	204	two-sided	0.00443399	1.05806	0.00873946
cell_type	inflamatory_IL6	area		Flu	Neutrophils	Smooth muscle cells	0	0	211	two-sided	0.00187509	1.13034	0.0040478
cell_type	inflamatory_IL6	area		Flu	Neutrophils	CD8 T-cells	0	0	227	two-sided	0.000205337	1.34138	0.000537035
cell_type	inflamatory_IL6	area		Flu	Neutrophils	Mesenchymal cells	0	0	233	two-sided	8.19953e-05	1.3101	0.000247808
cell_type	inflamatory_IL6	area		Flu	Neutrophils	CD4 T-cells	0	0	235	two-sided	5.97313e-05	1.44018	0.000198133
cell_type	inflamatory_IL6	area		Flu	Neutrophils	Proliferating cells	0	0	239	two-sided	3.11864e-05	1.46561	0.000117815
cell_type	inflamatory_IL6	area		Flu	Neutrophils	Mast cells	0	0	242	two-sided	1.88841e-05	1.47794	9.17227e-05
cell_type	inflamatory_IL6	area		Flu	Neutrophils	NK-cells	0	0	242	two-sided	1.88841e-05	1.48189	9.17227e-05
cell_type	inflamatory_IL6	area		Flu	Neutrophils	Dying cells	0	0	247	two-sided	7.96447e-06	1.50904	5.15794e-05
cell_type	inflamatory_IL6	area		Flu	Neutrophils	Dendritic cells	0	0	254	two-sided	2.24565e-06	1.54792	2.03606e-05
cell_type	inflamatory_IL6	area		Flu	Neutrophils	B cells	0	0	256	two-sided	1.54491e-06	1.55222	1.7509e-05
cell_type	inflamatory_IL6	area		Flu	Neutrophils	Club cells	0	0	256	two-sided	1.54491e-06	1.56102	1.7509e-05
cell_type	inflamatory_IL6	area		Flu	Endothelial cells	Fibroblasts	0	0	188	two-sided	0.0249297	0.571314	0.0376715
cell_type	inflamatory_IL6	area		Flu	Endothelial cells	Monocytes	0	0	182	two-sided	0.0437626	0.598961	0.0646926
cell_type	inflamatory_IL6	area		Flu	Endothelial cells	Smooth muscle cells	0	0	192	two-sided	0.0167	0.659052	0.0276976
cell_type	inflamatory_IL6	area		Flu	Endothelial cells	CD8 T-cells	0	0	226	two-sided	0.000238157	0.819155	0.000588899
cell_type	inflamatory_IL6	area		Flu	Endothelial cells	Mesenchymal cells	0	0	227	two-sided	0.000205337	0.808642	0.000537035
cell_type	inflamatory_IL6	area		Flu	Endothelial cells	CD4 T-cells	0	0	237	two-sided	4.32775e-05	0.894841	0.000150916
cell_type	inflamatory_IL6	area		Flu	Endothelial cells	Proliferating cells	0	0	242	two-sided	1.88841e-05	0.913727	9.17227e-05
cell_type	inflamatory_IL6	area		Flu	Endothelial cells	Mast cells	0	0	245	two-sided	1.12956e-05	0.924074	6.98272e-05
cell_type	inflamatory_IL6	area		Flu	Endothelial cells	NK-cells	0	0	243	two-sided	1.59328e-05	0.927945	9.02857e-05
cell_type	inflamatory_IL6	area		Flu	Endothelial cells	Dying cells	0	0	249	two-sided	5.58515e-06	0.949681	3.99779e-05
cell_type	inflamatory_IL6	area		Flu	Endothelial cells	Dendritic cells	0	0	254	two-sided	2.24565e-06	0.981045	2.03606e-05
cell_type	inflamatory_IL6	area		Flu	Endothelial cells	B cells	0	0	256	two-sided	1.54491e-06	0.984462	1.7509e-05
cell_type	inflamatory_IL6	area		Flu	Endothelial cells	Club cells	0	0	256	two-sided	1.54491e-06	0.991692	1.7509e-05
cell_type	inflamatory_IL6	area		Flu	Fibroblasts	Monocytes	0	0	129	two-sided	0.984965	0.0383064	0.984965
cell_type	inflamatory_IL6	area		Flu	Fibroblasts	Smooth muscle cells	0	0	136	two-sided	0.777432	0.176872	0.794968
cell_type	inflamatory_IL6	area		Flu	Fibroblasts	CD8 T-cells	0	0	167	two-sided	0.146773	0.585262	0.195698
cell_type	inflamatory_IL6	area		Flu	Fibroblasts	Mesenchymal cells	0	0	188	two-sided	0.0249297	0.529366	0.0376715
cell_type	inflamatory_IL6	area		Flu	Fibroblasts	CD4 T-cells	0	0	181	two-sided	0.0478534	0.81391	0.0699791
cell_type	inflamatory_IL6	area		Flu	Fibroblasts	Proliferating cells	0	0	194	two-sided	0.0135634	0.878259	0.0230577
cell_type	inflamatory_IL6	area		Flu	Fibroblasts	Mast cells	0	0	197	two-sided	0.00983176	0.907151	0.0173652
cell_type	inflamatory_IL6	area		Flu	Fibroblasts	NK-cells	0	0	197	two-sided	0.00983176	0.914905	0.0173652
cell_type	inflamatory_IL6	area		Flu	Fibroblasts	Dying cells	0	0	207	two-sided	0.0030906	0.981456	0.00646648
cell_type	inflamatory_IL6	area		Flu	Fibroblasts	Dendritic cells	0	0	225	two-sided	0.000275853	1.07729	0.000669928
cell_type	inflamatory_IL6	area		Flu	Fibroblasts	B cells	0	0	226	two-sided	0.000238157	1.0882	0.000588899
cell_type	inflamatory_IL6	area		Flu	Fibroblasts	Club cells	0	0	229	two-sided	0.000152026	1.10956	0.000430741
cell_type	inflamatory_IL6	area		Flu	Monocytes	Smooth muscle cells	0	0	141	two-sided	0.637561	0.156082	0.677409
cell_type	inflamatory_IL6	area		Flu	Monocytes	CD8 T-cells	0	0	168	two-sided	0.136563	0.64074	0.183887
cell_type	inflamatory_IL6	area		Flu	Monocytes	Mesenchymal cells	0	0	197	two-sided	0.00983176	0.555918	0.0173652
cell_type	inflamatory_IL6	area		Flu	Monocytes	CD4 T-cells	0	0	194	two-sided	0.0135634	0.933569	0.0230577
cell_type	inflamatory_IL6	area		Flu	Monocytes	Proliferating cells	0	0	194	two-sided	0.0135634	1.02164	0.0230577
cell_type	inflamatory_IL6	area		Flu	Monocytes	Mast cells	0	0	198	two-sided	0.00880898	1.05684	0.0164113
cell_type	inflamatory_IL6	area		Flu	Monocytes	NK-cells	0	0	205	two-sided	0.00393655	1.06374	0.0079906
cell_type	inflamatory_IL6	area		Flu	Monocytes	Dying cells	0	0	216	two-sided	0.000974523	1.14974	0.00217271
cell_type	inflamatory_IL6	area		Flu	Monocytes	Dendritic cells	0	0	234	two-sided	7.00309e-05	1.27349	0.000221493
cell_type	inflamatory_IL6	area		Flu	Monocytes	B cells	0	0	238	two-sided	3.67628e-05	1.28795	0.000131572
cell_type	inflamatory_IL6	area		Flu	Monocytes	Club cells	0	0	243	two-sided	1.59328e-05	1.31495	9.02857e-05
cell_type	inflamatory_IL6	area		Flu	Smooth muscle cells	CD8 T-cells	0	0	161	two-sided	0.220617	0.458314	0.28041
cell_type	inflamatory_IL6	area		Flu	Smooth muscle cells	Mesenchymal cells	0	0	190	two-sided	0.0204565	0.400813	0.0327304
cell_type	inflamatory_IL6	area		Flu	Smooth muscle cells	CD4 T-cells	0	0	183	two-sided	0.0399712	0.740094	0.0597372
cell_type	inflamatory_IL6	area		Flu	Smooth muscle cells	Proliferating cells	0	0	192	two-sided	0.0167	0.823943	0.0276976
cell_type	inflamatory_IL6	area		Flu	Smooth muscle cells	Mast cells	0	0	190	two-sided	0.0204565	0.86007	0.0327304
cell_type	inflamatory_IL6	area		Flu	Smooth muscle cells	NK-cells	0	0	204	two-sided	0.00443399	0.868608	0.00873946
cell_type	inflamatory_IL6	area		Flu	Smooth muscle cells	Dying cells	0	0	215	two-sided	0.00111376	0.954105	0.00244309
cell_type	inflamatory_IL6	area		Flu	Smooth muscle cells	Dendritic cells	0	0	230	two-sided	0.000130547	1.07789	0.000377752
cell_type	inflamatory_IL6	area		Flu	Smooth muscle cells	B cells	0	0	233	two-sided	8.19953e-05	1.09224	0.000247808
cell_type	inflamatory_IL6	area		Flu	Smooth muscle cells	Club cells	0	0	234	two-sided	7.00309e-05	1.11959	0.000221493
cell_type	inflamatory_IL6	area		Flu	CD8 T-cells	Mesenchymal cells	0	0	170	two-sided	0.117796	0.0208552	0.160203
cell_type	inflamatory_IL6	area		Flu	CD8 T-cells	CD4 T-cells	0	0	148	two-sided	0.46238	0.370295	0.51544
cell_type	inflamatory_IL6	area		Flu	CD8 T-cells	Proliferating cells	0	0	160	two-sided	0.235148	0.499776	0.293396
cell_type	inflamatory_IL6	area		Flu	CD8 T-cells	Mast cells	0	0	166	two-sided	0.157557	0.559024	0.204074
cell_type	inflamatory_IL6	area		Flu	CD8 T-cells	NK-cells	0	0	174	two-sided	0.0863735	0.572135	0.122362
cell_type	inflamatory_IL6	area		Flu	CD8 T-cells	Dying cells	0	0	190	two-sided	0.0204565	0.714771	0.0327304
cell_type	inflamatory_IL6	area		Flu	CD8 T-cells	Dendritic cells	0	0	219	two-sided	0.000647614	0.930806	0.00149281
cell_type	inflamatory_IL6	area		Flu	CD8 T-cells	B cells	0	0	217	two-sided	0.000851556	0.957332	0.00193019
cell_type	inflamatory_IL6	area		Flu	CD8 T-cells	Club cells	0	0	228	two-sided	0.000176801	1.00527	0.000480899
cell_type	inflamatory_IL6	area		Flu	Mesenchymal cells	CD4 T-cells	0	0	101	two-sided	0.317913	0.224205	0.375966
cell_type	inflamatory_IL6	area		Flu	Mesenchymal cells	Proliferating cells	0	0	118	two-sided	0.72031	0.293687	0.753555
cell_type	inflamatory_IL6	area		Flu	Mesenchymal cells	Mast cells	0	0	112	two-sided	0.5591	0.332062	0.608301
cell_type	inflamatory_IL6	area		Flu	Mesenchymal cells	NK-cells	0	0	133	two-sided	0.865325	0.345552	0.871734
cell_type	inflamatory_IL6	area		Flu	Mesenchymal cells	Dying cells	0	0	138	two-sided	0.72031	0.42799	0.753555
cell_type	inflamatory_IL6	area		Flu	Mesenchymal cells	Dendritic cells	0	0	158	two-sided	0.266214	0.549604	0.326172
cell_type	inflamatory_IL6	area		Flu	Mesenchymal cells	B cells	0	0	154	two-sided	0.336518	0.563345	0.387852
cell_type	inflamatory_IL6	area		Flu	Mesenchymal cells	Club cells	0	0	172	two-sided	0.101116	0.591268	0.140324
cell_type	inflamatory_IL6	area		Flu	CD4 T-cells	Proliferating cells	0	0	145	two-sided	0.534029	0.149413	0.585709
cell_type	inflamatory_IL6	area		Flu	CD4 T-cells	Mast cells	0	0	147	two-sided	0.485649	0.242355	0.536978
cell_type	inflamatory_IL6	area		Flu	CD4 T-cells	NK-cells	0	0	166	two-sided	0.157557	0.268443	0.204074
cell_type	inflamatory_IL6	area		Flu	CD4 T-cells	Dying cells	0	0	173	two-sided	0.0935118	0.483798	0.131109
cell_type	inflamatory_IL6	area		Flu	CD4 T-cells	Dendritic cells	0	0	208	two-sided	0.00273305	0.85194	0.00580774
cell_type	inflamatory_IL6	area		Flu	CD4 T-cells	B cells	0	0	202	two-sided	0.0056033	0.903198	0.0108864
cell_type	inflamatory_IL6	area		Flu	CD4 T-cells	Club cells	0	0	222	two-sided	0.000425222	0.989305	0.000997073
cell_type	inflamatory_IL6	area		Flu	Proliferating cells	Mast cells	0	0	119	two-sided	0.748699	0.126402	0.771386
cell_type	inflamatory_IL6	area		Flu	Proliferating cells	NK-cells	0	0	137	two-sided	0.748699	0.165156	0.771386
cell_type	inflamatory_IL6	area		Flu	Proliferating cells	Dying cells	0	0	153	two-sided	0.35581	0.4557	0.40664
cell_type	inflamatory_IL6	area		Flu	Proliferating cells	Dendritic cells	0	0	180	two-sided	0.0522608	1.05946	0.0756114
cell_type	inflamatory_IL6	area		Flu	Proliferating cells	B cells	0	0	175	two-sided	0.0796819	1.16786	0.114071
cell_type	inflamatory_IL6	area		Flu	Proliferating cells	Club cells	0	0	188	two-sided	0.0249297	1.32617	0.0376715
cell_type	inflamatory_IL6	area		Flu	Mast cells	NK-cells	0	0	154	two-sided	0.336518	0.0492363	0.387852
cell_type	inflamatory_IL6	area		Flu	Mast cells	Dying cells	0	0	159	two-sided	0.250345	0.317673	0.309517
cell_type	inflamatory_IL6	area		Flu	Mast cells	Dendritic cells	0	0	188	two-sided	0.0249297	0.870574	0.0376715
cell_type	inflamatory_IL6	area		Flu	Mast cells	B cells	0	0	188	two-sided	0.0249297	0.965702	0.0376715
cell_type	inflamatory_IL6	area		Flu	Mast cells	Club cells	0	0	199	two-sided	0.00788234	1.11304	0.0150986
cell_type	inflamatory_IL6	area		Flu	NK-cells	Dying cells	0	0	135	two-sided	0.806473	0.236749	0.81851
cell_type	inflamatory_IL6	area		Flu	NK-cells	Dendritic cells	0	0	155	two-sided	0.317913	0.691936	0.375966
cell_type	inflamatory_IL6	area		Flu	NK-cells	B cells	0	0	149	two-sided	0.439746	0.761849	0.49426
cell_type	inflamatory_IL6	area		Flu	NK-cells	Club cells	0	0	160	two-sided	0.235148	0.879248	0.293396
cell_type	inflamatory_IL6	area		Flu	Dying cells	Dendritic cells	0	0	155	two-sided	0.317913	0.518648	0.375966
cell_type	inflamatory_IL6	area		Flu	Dying cells	B cells	0	0	151	two-sided	0.396438	0.607723	0.449296
cell_type	inflamatory_IL6	area		Flu	Dying cells	Club cells	0	0	166	two-sided	0.157557	0.76243	0.204074
cell_type	inflamatory_IL6	area		Flu	Dendritic cells	B cells	0	0	113	two-sided	0.58473	0.116895	0.631137
cell_type	inflamatory_IL6	area		Flu	Dendritic cells	Club cells	0	0	142	two-sided	0.610892	0.435402	0.654184
cell_type	inflamatory_IL6	area		Flu	B cells	Club cells	0	0	155	two-sided	0.317913	0.504506	0.375966
cell_type	inflamatory_IL6	area		COVID19_late	Epithelial cells	Macrophages	0	0	2831	two-sided	0.946059	0.188009	0.946059
cell_type	inflamatory_IL6	area		COVID19_late	Epithelial cells	Neutrophils	0	0	4184	two-sided	2.56057e-07	0.863872	4.83663e-07
cell_type	inflamatory_IL6	area		COVID19_late	Epithelial cells	Endothelial cells	0	0	4522	two-sided	1.33031e-10	0.992727	3.35041e-10
cell_type	inflamatory_IL6	area		COVID19_late	Epithelial cells	Fibroblasts	0	0	4645	two-sided	5.73872e-12	1.0522	1.59279e-11
cell_type	inflamatory_IL6	area		COVID19_late	Epithelial cells	Smooth muscle cells	0	0	4744	two-sided	3.92555e-13	1.05995	1.27113e-12
cell_type	inflamatory_IL6	area		COVID19_late	Epithelial cells	Monocytes	0	0	4845	two-sided	2.21076e-14	1.08794	9.11102e-14
cell_type	inflamatory_IL6	area		COVID19_late	Epithelial cells	Mesenchymal cells	0	0	4977	two-sided	4.1574e-16	1.11384	1.94406e-15
cell_type	inflamatory_IL6	area		COVID19_late	Epithelial cells	CD4 T-cells	0	0	5074	two-sided	1.92083e-17	1.12962	1.00474e-16
cell_type	inflamatory_IL6	area		COVID19_late	Epithelial cells	CD8 T-cells	0	0	5226	two-sided	1.19224e-19	1.15728	8.53395e-19
cell_type	inflamatory_IL6	area		COVID19_late	Epithelial cells	Proliferating cells	0	0	5251	two-sided	5.01112e-20	1.15825	3.78618e-19
cell_type	inflamatory_IL6	area		COVID19_late	Epithelial cells	Dendritic cells	0	0	5321	two-sided	4.2243e-21	1.16184	4.10361e-20
cell_type	inflamatory_IL6	area		COVID19_late	Epithelial cells	Dying cells	0	0	5312	two-sided	5.82814e-21	1.16778	4.95392e-20
cell_type	inflamatory_IL6	area		COVID19_late	Epithelial cells	NK-cells	0	0	5318	two-sided	4.70328e-21	1.17048	4.26431e-20
cell_type	inflamatory_IL6	area		COVID19_late	Epithelial cells	Mast cells	0	0	5330	two-sided	3.05836e-21	1.1725	3.19951e-20
cell_type	inflamatory_IL6	area		COVID19_late	Epithelial cells	B cells	0	0	5397	two-sided	2.66575e-22	1.18231	3.29584e-21
cell_type	inflamatory_IL6	area		COVID19_late	Epithelial cells	Club cells	0	0	5441	two-sided	5.18902e-23	1.18599	7.84119e-22
cell_type	inflamatory_IL6	area		COVID19_late	Macrophages	Neutrophils	0	0	4384	two-sided	3.52729e-09	0.721706	7.61447e-09
cell_type	inflamatory_IL6	area		COVID19_late	Macrophages	Endothelial cells	0	0	4836	two-sided	2.87323e-14	0.870705	1.08544e-13
cell_type	inflamatory_IL6	area		COVID19_late	Macrophages	Fibroblasts	0	0	5029	two-sided	8.12936e-17	0.940331	4.07588e-16
cell_type	inflamatory_IL6	area		COVID19_late	Macrophages	Smooth muscle cells	0	0	5074	two-sided	1.92083e-17	0.949258	1.00474e-16
cell_type	inflamatory_IL6	area		COVID19_late	Macrophages	Monocytes	0	0	5194	two-sided	3.56996e-19	0.982122	2.31197e-18
cell_type	inflamatory_IL6	area		COVID19_late	Macrophages	Mesenchymal cells	0	0	5300	two-sided	8.93576e-21	1.01251	7.14861e-20
cell_type	inflamatory_IL6	area		COVID19_late	Macrophages	CD4 T-cells	0	0	5344	two-sided	1.84637e-21	1.03103	2.09255e-20
cell_type	inflamatory_IL6	area		COVID19_late	Macrophages	CD8 T-cells	0	0	5484	two-sided	1.02126e-23	1.06347	1.73615e-22
cell_type	inflamatory_IL6	area		COVID19_late	Macrophages	Proliferating cells	0	0	5503	two-sided	4.93888e-24	1.06457	9.59553e-23
cell_type	inflamatory_IL6	area		COVID19_late	Macrophages	Dendritic cells	0	0	5520	two-sided	2.56726e-24	1.06861	5.81912e-23
cell_type	inflamatory_IL6	area		COVID19_late	Macrophages	Dying cells	0	0	5547	two-sided	9.00632e-25	1.07574	2.44972e-23
cell_type	inflamatory_IL6	area		COVID19_late	Macrophages	NK-cells	0	0	5549	two-sided	8.33054e-25	1.07891	2.44972e-23
cell_type	inflamatory_IL6	area		COVID19_late	Macrophages	Mast cells	0	0	5563	two-sided	4.81806e-25	1.08129	2.18419e-23
cell_type	inflamatory_IL6	area		COVID19_late	Macrophages	B cells	0	0	5610	two-sided	7.51315e-26	1.09276	5.10894e-24
cell_type	inflamatory_IL6	area		COVID19_late	Macrophages	Club cells	0	0	5622	two-sided	4.65172e-26	1.09707	5.10894e-24
cell_type	inflamatory_IL6	area		COVID19_late	Neutrophils	Endothelial cells	0	0	3110	two-sided	0.264276	0.336682	0.28525
cell_type	inflamatory_IL6	area		COVID19_late	Neutrophils	Fibroblasts	0	0	3283	two-sided	0.0772949	0.537785	0.0922114
cell_type	inflamatory_IL6	area		COVID19_late	Neutrophils	Smooth muscle cells	0	0	3539	two-sided	0.00635582	0.558621	0.00855833
cell_type	inflamatory_IL6	area		COVID19_late	Neutrophils	Monocytes	0	0	3611	two-sided	0.00270454	0.663889	0.00379194
cell_type	inflamatory_IL6	area		COVID19_late	Neutrophils	Mesenchymal cells	0	0	3857	two-sided	8.70503e-05	0.762671	0.000136079
cell_type	inflamatory_IL6	area		COVID19_late	Neutrophils	CD4 T-cells	0	0	4083	two-sided	1.80976e-06	0.823502	3.23851e-06
cell_type	inflamatory_IL6	area		COVID19_late	Neutrophils	CD8 T-cells	0	0	4382	two-sided	3.69175e-09	0.930391	7.84498e-09
cell_type	inflamatory_IL6	area		COVID19_late	Neutrophils	Proliferating cells	0	0	4558	two-sided	5.4177e-11	0.931873	1.41694e-10
cell_type	inflamatory_IL6	area		COVID19_late	Neutrophils	Dendritic cells	0	0	4838	two-sided	2.71092e-14	0.932239	1.05339e-13
cell_type	inflamatory_IL6	area		COVID19_late	Neutrophils	Dying cells	0	0	4696	two-sided	1.46583e-12	0.968709	4.53074e-12
cell_type	inflamatory_IL6	area		COVID19_late	Neutrophils	NK-cells	0	0	4714	two-sided	8.97723e-13	0.978664	2.83931e-12
cell_type	inflamatory_IL6	area		COVID19_late	Neutrophils	Mast cells	0	0	4676	two-sided	2.51417e-12	0.986921	7.27504e-12
cell_type	inflamatory_IL6	area		COVID19_late	Neutrophils	B cells	0	0	4962	two-sided	6.61047e-16	1.02317	2.90008e-15
cell_type	inflamatory_IL6	area		COVID19_late	Neutrophils	Club cells	0	0	5181	two-sided	5.55118e-19	1.03653	3.43164e-18
cell_type	inflamatory_IL6	area		COVID19_late	Endothelial cells	Fibroblasts	0	0	2934	two-sided	0.649249	0.216428	0.679214
cell_type	inflamatory_IL6	area		COVID19_late	Endothelial cells	Smooth muscle cells	0	0	3334	two-sided	0.0501951	0.250866	0.0609512
cell_type	inflamatory_IL6	area		COVID19_late	Endothelial cells	Monocytes	0	0	3403	two-sided	0.0265787	0.382729	0.0331625
cell_type	inflamatory_IL6	area		COVID19_late	Endothelial cells	Mesenchymal cells	0	0	3706	two-sided	0.000789232	0.516932	0.00114187
cell_type	inflamatory_IL6	area		COVID19_late	Endothelial cells	CD4 T-cells	0	0	3985	two-sided	1.05672e-05	0.602943	1.75261e-05
cell_type	inflamatory_IL6	area		COVID19_late	Endothelial cells	CD8 T-cells	0	0	4424	two-sided	1.40147e-09	0.758636	3.17666e-09
cell_type	inflamatory_IL6	area		COVID19_late	Endothelial cells	Proliferating cells	0	0	4618	two-sided	1.16486e-11	0.760003	3.1063e-11
cell_type	inflamatory_IL6	area		COVID19_late	Endothelial cells	Dendritic cells	0	0	4976	two-sided	4.28836e-16	0.756167	1.94406e-15
cell_type	inflamatory_IL6	area		COVID19_late	Endothelial cells	Dying cells	0	0	4798	two-sided	8.58195e-14	0.814519	2.91786e-13
cell_type	inflamatory_IL6	area		COVID19_late	Endothelial cells	NK-cells	0	0	4858	two-sided	1.51098e-14	0.829098	6.42168e-14
cell_type	inflamatory_IL6	area		COVID19_late	Endothelial cells	Mast cells	0	0	4824	two-sided	4.06799e-14	0.841604	1.49526e-13
cell_type	inflamatory_IL6	area		COVID19_late	Endothelial cells	B cells	0	0	5174	two-sided	7.03389e-19	0.89496	4.15917e-18
cell_type	inflamatory_IL6	area		COVID19_late	Endothelial cells	Club cells	0	0	5402	two-sided	2.21639e-22	0.914495	3.0143e-21
cell_type	inflamatory_IL6	area		COVID19_late	Fibroblasts	Smooth muscle cells	0	0	3180	two-sided	0.167755	0.0563075	0.186769
cell_type	inflamatory_IL6	area		COVID19_late	Fibroblasts	Monocytes	0	0	3224	two-sided	0.122386	0.224427	0.14226
cell_type	inflamatory_IL6	area		COVID19_late	Fibroblasts	Mesenchymal cells	0	0	3580	two-sided	0.00393977	0.42173	0.00541221
cell_type	inflamatory_IL6	area		COVID19_late	Fibroblasts	CD4 T-cells	0	0	3869	two-sided	7.21093e-05	0.559681	0.000115375
cell_type	inflamatory_IL6	area		COVID19_late	Fibroblasts	CD8 T-cells	0	0	4307	two-sided	1.9595e-08	0.829096	3.97749e-08
cell_type	inflamatory_IL6	area		COVID19_late	Fibroblasts	Proliferating cells	0	0	4462	two-sided	5.71335e-10	0.824962	1.36318e-09
cell_type	inflamatory_IL6	area		COVID19_late	Fibroblasts	Dendritic cells	0	0	4792	two-sided	1.01818e-13	0.786468	3.37737e-13
cell_type	inflamatory_IL6	area		COVID19_late	Fibroblasts	Dying cells	0	0	4667	two-sided	3.19925e-12	0.923409	9.06454e-12
cell_type	inflamatory_IL6	area		COVID19_late	Fibroblasts	NK-cells	0	0	4693	two-sided	1.58995e-12	0.948432	4.80518e-12
cell_type	inflamatory_IL6	area		COVID19_late	Fibroblasts	Mast cells	0	0	4687	two-sided	1.86991e-12	0.97301	5.52844e-12
cell_type	inflamatory_IL6	area		COVID19_late	Fibroblasts	B cells	0	0	5028	two-sided	8.39152e-17	1.06614	4.07588e-16
cell_type	inflamatory_IL6	area		COVID19_late	Fibroblasts	Club cells	0	0	5216	two-sided	1.68219e-19	1.09922	1.14389e-18
cell_type	inflamatory_IL6	area		COVID19_late	Smooth muscle cells	Monocytes	0	0	2868	two-sided	0.836221	0.147576	0.848702
cell_type	inflamatory_IL6	area		COVID19_late	Smooth muscle cells	Mesenchymal cells	0	0	3179	two-sided	0.168916	0.318466	0.186769
cell_type	inflamatory_IL6	area		COVID19_late	Smooth muscle cells	CD4 T-cells	0	0	3434	two-sided	0.0195868	0.435922	0.0248954
cell_type	inflamatory_IL6	area		COVID19_late	Smooth muscle cells	CD8 T-cells	0	0	3811	two-sided	0.000175983	0.661498	0.000271974
cell_type	inflamatory_IL6	area		COVID19_late	Smooth muscle cells	Proliferating cells	0	0	4063	two-sided	2.62195e-06	0.661596	4.51373e-06
cell_type	inflamatory_IL6	area		COVID19_late	Smooth muscle cells	Dendritic cells	0	0	4376	two-sided	4.2312e-09	0.646851	8.85297e-09
cell_type	inflamatory_IL6	area		COVID19_late	Smooth muscle cells	Dying cells	0	0	4217	two-sided	1.31134e-07	0.743272	2.62268e-07
cell_type	inflamatory_IL6	area		COVID19_late	Smooth muscle cells	NK-cells	0	0	4209	two-sided	1.54442e-07	0.764783	3.00058e-07
cell_type	inflamatory_IL6	area		COVID19_late	Smooth muscle cells	Mast cells	0	0	4163	two-sided	3.88961e-07	0.784329	7.24639e-07
cell_type	inflamatory_IL6	area		COVID19_late	Smooth muscle cells	B cells	0	0	4533	two-sided	1.01291e-10	0.863887	2.59916e-10
cell_type	inflamatory_IL6	area		COVID19_late	Smooth muscle cells	Club cells	0	0	4798	two-sided	8.58195e-14	0.892681	2.91786e-13
cell_type	inflamatory_IL6	area		COVID19_late	Monocytes	Mesenchymal cells	0	0	3188	two-sided	0.158681	0.193128	0.178352
cell_type	inflamatory_IL6	area		COVID19_late	Monocytes	CD4 T-cells	0	0	3440	two-sided	0.018437	0.335996	0.0236551
cell_type	inflamatory_IL6	area		COVID19_late	Monocytes	CD8 T-cells	0	0	3936	two-sided	2.43165e-05	0.631312	3.93696e-05
cell_type	inflamatory_IL6	area		COVID19_late	Monocytes	Proliferating cells	0	0	4216	two-sided	1.3385e-07	0.628519	2.6382e-07
cell_type	inflamatory_IL6	area		COVID19_late	Monocytes	Dendritic cells	0	0	4623	two-sided	1.02251e-11	0.597305	2.78123e-11
cell_type	inflamatory_IL6	area		COVID19_late	Monocytes	Dying cells	0	0	4429	two-sided	1.24682e-09	0.740354	2.92357e-09
cell_type	inflamatory_IL6	area		COVID19_late	Monocytes	NK-cells	0	0	4409	two-sided	1.98622e-09	0.769355	4.35688e-09
cell_type	inflamatory_IL6	area		COVID19_late	Monocytes	Mast cells	0	0	4423	two-sided	1.43457e-09	0.797595	3.19839e-09
cell_type	inflamatory_IL6	area		COVID19_late	Monocytes	B cells	0	0	4840	two-sided	2.55764e-14	0.906529	1.02306e-13
cell_type	inflamatory_IL6	area		COVID19_late	Monocytes	Club cells	0	0	5109	two-sided	6.13309e-18	0.945392	3.47542e-17
cell_type	inflamatory_IL6	area		COVID19_late	Mesenchymal cells	CD4 T-cells	0	0	3117	two-sided	0.253183	0.156771	0.275463
cell_type	inflamatory_IL6	area		COVID19_late	Mesenchymal cells	CD8 T-cells	0	0	3576	two-sided	0.00413194	0.518547	0.00561944
cell_type	inflamatory_IL6	area		COVID19_late	Mesenchymal cells	Proliferating cells	0	0	3868	two-sided	7.32552e-05	0.513913	0.000115845
cell_type	inflamatory_IL6	area		COVID19_late	Mesenchymal cells	Dendritic cells	0	0	4307	two-sided	1.9595e-08	0.476127	3.97749e-08
cell_type	inflamatory_IL6	area		COVID19_late	Mesenchymal cells	Dying cells	0	0	4083	two-sided	1.80976e-06	0.661531	3.23851e-06
cell_type	inflamatory_IL6	area		COVID19_late	Mesenchymal cells	NK-cells	0	0	4082	two-sided	1.84385e-06	0.700075	3.25668e-06
cell_type	inflamatory_IL6	area		COVID19_late	Mesenchymal cells	Mast cells	0	0	4063	two-sided	2.62195e-06	0.739802	4.51373e-06
cell_type	inflamatory_IL6	area		COVID19_late	Mesenchymal cells	B cells	0	0	4508	two-sided	1.87746e-10	0.888515	4.55955e-10
cell_type	inflamatory_IL6	area		COVID19_late	Mesenchymal cells	Club cells	0	0	4810	two-sided	6.08779e-14	0.941067	2.17879e-13
cell_type	inflamatory_IL6	area		COVID19_late	CD4 T-cells	CD8 T-cells	0	0	3208	two-sided	0.137624	0.401564	0.157285
cell_type	inflamatory_IL6	area		COVID19_late	CD4 T-cells	Proliferating cells	0	0	3582	two-sided	0.00384676	0.397763	0.00533837
cell_type	inflamatory_IL6	area		COVID19_late	CD4 T-cells	Dendritic cells	0	0	4036	two-sided	4.28774e-06	0.367216	7.28915e-06
cell_type	inflamatory_IL6	area		COVID19_late	CD4 T-cells	Dying cells	0	0	3740	two-sided	0.000493351	0.57524	0.000729301
cell_type	inflamatory_IL6	area		COVID19_late	CD4 T-cells	NK-cells	0	0	3731	two-sided	0.000559524	0.622685	0.000818228
cell_type	inflamatory_IL6	area		COVID19_late	CD4 T-cells	Mast cells	0	0	3665	two-sided	0.00136271	0.673504	0.0019305
cell_type	inflamatory_IL6	area		COVID19_late	CD4 T-cells	B cells	0	0	4113	two-sided	1.02724e-06	0.86272	1.88791e-06
cell_type	inflamatory_IL6	area		COVID19_late	CD4 T-cells	Club cells	0	0	4517	two-sided	1.50495e-10	0.929372	3.72134e-10
cell_type	inflamatory_IL6	area		COVID19_late	CD8 T-cells	Proliferating cells	0	0	3299	two-sided	0.0677386	0.0269626	0.0815261
cell_type	inflamatory_IL6	area		COVID19_late	CD8 T-cells	Dendritic cells	0	0	3798	two-sided	0.000213614	0.0914267	0.000322795
cell_type	inflamatory_IL6	area		COVID19_late	CD8 T-cells	Dying cells	0	0	3494	two-sided	0.0104764	0.27123	0.013833
cell_type	inflamatory_IL6	area		COVID19_late	CD8 T-cells	NK-cells	0	0	3476	two-sided	0.0127013	0.349593	0.0164512
cell_type	inflamatory_IL6	area		COVID19_late	CD8 T-cells	Mast cells	0	0	3371	two-sided	0.0359608	0.440506	0.0444607
cell_type	inflamatory_IL6	area		COVID19_late	CD8 T-cells	B cells	0	0	3975	two-sided	1.25595e-05	0.827444	2.05795e-05
cell_type	inflamatory_IL6	area		COVID19_late	CD8 T-cells	Club cells	0	0	4426	two-sided	1.33749e-09	0.968903	3.08302e-09
cell_type	inflamatory_IL6	area		COVID19_late	Proliferating cells	Dendritic cells	0	0	3219	two-sided	0.126999	0.0711633	0.146372
cell_type	inflamatory_IL6	area		COVID19_late	Proliferating cells	Dying cells	0	0	2917	two-sided	0.695865	0.205149	0.716952
cell_type	inflamatory_IL6	area		COVID19_late	Proliferating cells	NK-cells	0	0	2845	two-sided	0.904262	0.270079	0.91096
cell_type	inflamatory_IL6	area		COVID19_late	Proliferating cells	Mast cells	0	0	2704	two-sided	0.684785	0.335489	0.710922
cell_type	inflamatory_IL6	area		COVID19_late	Proliferating cells	B cells	0	0	3274	two-sided	0.0831359	0.62473	0.0983173
cell_type	inflamatory_IL6	area		COVID19_late	Proliferating cells	Club cells	0	0	3767	two-sided	0.000336012	0.731599	0.000502172
cell_type	inflamatory_IL6	area		COVID19_late	Dendritic cells	Dying cells	0	0	2435	two-sided	0.156471	0.0495932	0.177334
cell_type	inflamatory_IL6	area		COVID19_late	Dendritic cells	NK-cells	0	0	2290	two-sided	0.049756	0.08685	0.0609512
cell_type	inflamatory_IL6	area		COVID19_late	Dendritic cells	Mast cells	0	0	2135	two-sided	0.0109385	0.115697	0.0143041
cell_type	inflamatory_IL6	area		COVID19_late	Dendritic cells	B cells	0	0	2665	two-sided	0.580583	0.259802	0.612088
cell_type	inflamatory_IL6	area		COVID19_late	Dendritic cells	Club cells	0	0	3409	two-sided	0.0250778	0.314446	0.0315795
cell_type	inflamatory_IL6	area		COVID19_late	Dying cells	NK-cells	0	0	2734	two-sided	0.769384	0.0776819	0.786739
cell_type	inflamatory_IL6	area		COVID19_late	Dying cells	Mast cells	0	0	2551	two-sided	0.326579	0.148968	0.349722
cell_type	inflamatory_IL6	area		COVID19_late	Dying cells	B cells	0	0	3166	two-sided	0.184565	0.550347	0.202426
cell_type	inflamatory_IL6	area		COVID19_late	Dying cells	Club cells	0	0	3801	two-sided	0.000204313	0.710039	0.000312209
cell_type	inflamatory_IL6	area		COVID19_late	NK-cells	Mast cells	0	0	2597	two-sided	0.419018	0.064265	0.445206
cell_type	inflamatory_IL6	area		COVID19_late	NK-cells	B cells	0	0	3260	two-sided	0.0929279	0.473707	0.10895
cell_type	inflamatory_IL6	area		COVID19_late	NK-cells	Club cells	0	0	4010	two-sided	6.82105e-06	0.642143	1.14526e-05
cell_type	inflamatory_IL6	area		COVID19_late	Mast cells	B cells	0	0	3520	two-sided	0.00787411	0.516489	0.0104988
cell_type	inflamatory_IL6	area		COVID19_late	Mast cells	Club cells	0	0	4195	two-sided	2.05202e-07	0.748302	3.93064e-07
cell_type	inflamatory_IL6	area		COVID19_late	B cells	Club cells	0	0	3671	two-sided	0.00125978	0.512393	0.00180347
cell_type	inflamatory_IL6	area		COVID19_early	Neutrophils	Macrophages	0	0	927	two-sided	0.492761	0.10554	0.527681
cell_type	inflamatory_IL6	area		COVID19_early	Neutrophils	Epithelial cells	0	0	1223	two-sided	0.0901443	0.48622	0.107541
cell_type	inflamatory_IL6	area		COVID19_early	Neutrophils	Endothelial cells	0	0	1399	two-sided	0.00184005	0.763911	0.00297912
cell_type	inflamatory_IL6	area		COVID19_early	Neutrophils	Monocytes	0	0	1589	two-sided	3.34929e-06	0.865209	7.00775e-06
cell_type	inflamatory_IL6	area		COVID19_early	Neutrophils	Fibroblasts	0	0	1687	two-sided	5.3587e-08	1.02117	1.48731e-07
cell_type	inflamatory_IL6	area		COVID19_early	Neutrophils	Smooth muscle cells	0	0	1794	two-sided	2.93003e-10	1.03719	1.1069e-09
cell_type	inflamatory_IL6	area		COVID19_early	Neutrophils	CD8 T-cells	0	0	1811	two-sided	1.19772e-10	1.09153	5.09032e-10
cell_type	inflamatory_IL6	area		COVID19_early	Neutrophils	NK-cells	0	0	1827	two-sided	5.07441e-11	1.09475	2.46471e-10
cell_type	inflamatory_IL6	area		COVID19_early	Neutrophils	Proliferating cells	0	0	1824	two-sided	5.9684e-11	1.09591	2.70567e-10
cell_type	inflamatory_IL6	area		COVID19_early	Neutrophils	Mesenchymal cells	0	0	1815	two-sided	9.67783e-11	1.09763	4.24576e-10
cell_type	inflamatory_IL6	area		COVID19_early	Neutrophils	CD4 T-cells	0	0	1835	two-sided	3.28278e-11	1.10376	1.71714e-10
cell_type	inflamatory_IL6	area		COVID19_early	Neutrophils	Mast cells	0	0	1912	two-sided	4.0267e-13	1.15054	4.56359e-12
cell_type	inflamatory_IL6	area		COVID19_early	Neutrophils	Dying cells	0	0	1914	two-sided	3.57364e-13	1.15498	4.41832e-12
cell_type	inflamatory_IL6	area		COVID19_early	Neutrophils	B cells	0	0	1934	two-sided	1.06811e-13	1.16023	2.07518e-12
cell_type	inflamatory_IL6	area		COVID19_early	Neutrophils	Dendritic cells	0	0	1957	two-sided	2.58041e-14	1.16817	7.01872e-13
cell_type	inflamatory_IL6	area		COVID19_early	Neutrophils	Club cells	0	0	1986	two-sided	4.10048e-15	1.18253	2.78832e-13
cell_type	inflamatory_IL6	area		COVID19_early	Macrophages	Epithelial cells	0	0	1339	two-sided	0.00852036	0.495603	0.0120705
cell_type	inflamatory_IL6	area		COVID19_early	Macrophages	Endothelial cells	0	0	1511	two-sided	5.85174e-05	0.916503	0.000109019
cell_type	inflamatory_IL6	area		COVID19_early	Macrophages	Monocytes	0	0	1656	two-sided	2.11634e-07	1.05045	5.23313e-07
cell_type	inflamatory_IL6	area		COVID19_early	Macrophages	Fibroblasts	0	0	1749	two-sided	2.86242e-09	1.32269	9.05325e-09
cell_type	inflamatory_IL6	area		COVID19_early	Macrophages	Smooth muscle cells	0	0	1784	two-sided	4.91674e-10	1.32121	1.75968e-09
cell_type	inflamatory_IL6	area		COVID19_early	Macrophages	CD8 T-cells	0	0	1837	two-sided	2.94224e-11	1.43081	1.66727e-10
cell_type	inflamatory_IL6	area		COVID19_early	Macrophages	NK-cells	0	0	1858	two-sided	9.17422e-12	1.43436	5.9414e-11
cell_type	inflamatory_IL6	area		COVID19_early	Macrophages	Proliferating cells	0	0	1844	two-sided	2.0014e-11	1.43691	1.18344e-10
cell_type	inflamatory_IL6	area		COVID19_early	Macrophages	Mesenchymal cells	0	0	1834	two-sided	3.46722e-11	1.43989	1.74645e-10
cell_type	inflamatory_IL6	area		COVID19_early	Macrophages	CD4 T-cells	0	0	1846	two-sided	1.79173e-11	1.4506	1.10761e-10
cell_type	inflamatory_IL6	area		COVID19_early	Macrophages	Mast cells	0	0	1899	two-sided	8.69332e-13	1.52344	8.3589e-12
cell_type	inflamatory_IL6	area		COVID19_early	Macrophages	Dying cells	0	0	1906	two-sided	5.75169e-13	1.53022	6.01716e-12
cell_type	inflamatory_IL6	area		COVID19_early	Macrophages	B cells	0	0	1931	two-sided	1.28233e-13	1.53802	2.17996e-12
cell_type	inflamatory_IL6	area		COVID19_early	Macrophages	Dendritic cells	0	0	1962	two-sided	1.88637e-14	1.54947	6.41365e-13
cell_type	inflamatory_IL6	area		COVID19_early	Macrophages	Club cells	0	0	1994	two-sided	2.44533e-15	1.57197	2.78832e-13
cell_type	inflamatory_IL6	area		COVID19_early	Epithelial cells	Endothelial cells	0	0	1225	two-sided	0.0871224	0.414792	0.104855
cell_type	inflamatory_IL6	area		COVID19_early	Epithelial cells	Monocytes	0	0	1468	two-sided	0.000240929	0.589734	0.000431137
cell_type	inflamatory_IL6	area		COVID19_early	Epithelial cells	Fibroblasts	0	0	1576	two-sided	5.53958e-06	0.900422	1.12445e-05
cell_type	inflamatory_IL6	area		COVID19_early	Epithelial cells	Smooth muscle cells	0	0	1725	two-sided	9.15811e-09	0.907725	2.5948e-08
cell_type	inflamatory_IL6	area		COVID19_early	Epithelial cells	CD8 T-cells	0	0	1736	two-sided	5.39866e-09	1.03787	1.59613e-08
cell_type	inflamatory_IL6	area		COVID19_early	Epithelial cells	NK-cells	0	0	1736	two-sided	5.39866e-09	1.04264	1.59613e-08
cell_type	inflamatory_IL6	area		COVID19_early	Epithelial cells	Proliferating cells	0	0	1748	two-sided	3.00674e-09	1.04577	9.29356e-09
cell_type	inflamatory_IL6	area		COVID19_early	Epithelial cells	Mesenchymal cells	0	0	1751	two-sided	2.59375e-09	1.04951	8.3988e-09
cell_type	inflamatory_IL6	area		COVID19_early	Epithelial cells	CD4 T-cells	0	0	1754	two-sided	2.2362e-09	1.06301	7.41765e-09
cell_type	inflamatory_IL6	area		COVID19_early	Epithelial cells	Mast cells	0	0	1865	two-sided	6.18228e-12	1.15642	4.42521e-11
cell_type	inflamatory_IL6	area		COVID19_early	Epithelial cells	Dying cells	0	0	1872	two-sided	4.15306e-12	1.16515	3.13787e-11
cell_type	inflamatory_IL6	area		COVID19_early	Epithelial cells	B cells	0	0	1896	two-sided	1.03669e-12	1.17522	8.81189e-12
cell_type	inflamatory_IL6	area		COVID19_early	Epithelial cells	Dendritic cells	0	0	1916	two-sided	3.17075e-13	1.18999	4.31222e-12
cell_type	inflamatory_IL6	area		COVID19_early	Epithelial cells	Club cells	0	0	1947	two-sided	4.80537e-14	1.21899	1.08922e-12
cell_type	inflamatory_IL6	area		COVID19_early	Endothelial cells	Monocytes	0	0	1310	two-sided	0.0165434	0.274072	0.0214277
cell_type	inflamatory_IL6	area		COVID19_early	Endothelial cells	Fibroblasts	0	0	1404	two-sided	0.00160359	0.787329	0.00262757
cell_type	inflamatory_IL6	area		COVID19_early	Endothelial cells	Smooth muscle cells	0	0	1613	two-sided	1.28655e-06	0.757495	2.77732e-06
cell_type	inflamatory_IL6	area		COVID19_early	Endothelial cells	CD8 T-cells	0	0	1630	two-sided	6.39119e-07	1.04719	1.42492e-06
cell_type	inflamatory_IL6	area		COVID19_early	Endothelial cells	NK-cells	0	0	1672	two-sided	1.04953e-07	1.05131	2.85472e-07
cell_type	inflamatory_IL6	area		COVID19_early	Endothelial cells	Proliferating cells	0	0	1662	two-sided	1.63e-07	1.06006	4.10517e-07
cell_type	inflamatory_IL6	area		COVID19_early	Endothelial cells	Mesenchymal cells	0	0	1653	two-sided	2.40943e-07	1.06854	5.74881e-07
cell_type	inflamatory_IL6	area		COVID19_early	Endothelial cells	CD4 T-cells	0	0	1666	two-sided	1.36785e-07	1.09967	3.50996e-07
cell_type	inflamatory_IL6	area		COVID19_early	Endothelial cells	Mast cells	0	0	1824	two-sided	5.9684e-11	1.28852	2.70567e-10
cell_type	inflamatory_IL6	area		COVID19_early	Endothelial cells	Dying cells	0	0	1836	two-sided	3.10795e-11	1.30575	1.69072e-10
cell_type	inflamatory_IL6	area		COVID19_early	Endothelial cells	B cells	0	0	1872	two-sided	4.15306e-12	1.32458	3.13787e-11
cell_type	inflamatory_IL6	area		COVID19_early	Endothelial cells	Dendritic cells	0	0	1923	two-sided	2.08192e-13	1.35023	3.14602e-12
cell_type	inflamatory_IL6	area		COVID19_early	Endothelial cells	Club cells	0	0	1972	two-sided	1.00326e-14	1.41096	4.5481e-13
cell_type	inflamatory_IL6	area		COVID19_early	Monocytes	Fibroblasts	0	0	1032	two-sided	0.878143	0.351051	0.89795
cell_type	inflamatory_IL6	area		COVID19_early	Monocytes	Smooth muscle cells	0	0	1273	two-sided	0.0358944	0.395178	0.0456227
cell_type	inflamatory_IL6	area		COVID19_early	Monocytes	CD8 T-cells	0	0	1344	two-sided	0.00756097	0.564404	0.0108241
cell_type	inflamatory_IL6	area		COVID19_early	Monocytes	NK-cells	0	0	1390	two-sided	0.00234796	0.572608	0.00367037
cell_type	inflamatory_IL6	area		COVID19_early	Monocytes	Proliferating cells	0	0	1349	two-sided	0.00669958	0.577161	0.00969301
cell_type	inflamatory_IL6	area		COVID19_early	Monocytes	Mesenchymal cells	0	0	1325	two-sided	0.0118108	0.582912	0.0160627
cell_type	inflamatory_IL6	area		COVID19_early	Monocytes	CD4 T-cells	0	0	1337	two-sided	0.00893365	0.603795	0.0125255
cell_type	inflamatory_IL6	area		COVID19_early	Monocytes	Mast cells	0	0	1563	two-sided	9.06573e-06	0.754049	1.76134e-05
cell_type	inflamatory_IL6	area		COVID19_early	Monocytes	Dying cells	0	0	1570	two-sided	6.96278e-06	0.768243	1.39256e-05
cell_type	inflamatory_IL6	area		COVID19_early	Monocytes	B cells	0	0	1670	two-sided	1.14671e-07	0.784555	2.99908e-07
cell_type	inflamatory_IL6	area		COVID19_early	Monocytes	Dendritic cells	0	0	1756	two-sided	2.02502e-09	0.808344	6.88506e-09
cell_type	inflamatory_IL6	area		COVID19_early	Monocytes	Club cells	0	0	1863	two-sided	6.92252e-12	0.855958	4.70732e-11
cell_type	inflamatory_IL6	area		COVID19_early	Fibroblasts	Smooth muscle cells	0	0	1321	two-sided	0.0129381	0.141672	0.0172508
cell_type	inflamatory_IL6	area		COVID19_early	Fibroblasts	CD8 T-cells	0	0	1350	two-sided	0.00653829	0.478335	0.00956136
cell_type	inflamatory_IL6	area		COVID19_early	Fibroblasts	NK-cells	0	0	1420	two-sided	0.00102211	0.488103	0.00171614
cell_type	inflamatory_IL6	area		COVID19_early	Fibroblasts	Proliferating cells	0	0	1394	two-sided	0.00210816	0.504812	0.00333384
cell_type	inflamatory_IL6	area		COVID19_early	Fibroblasts	Mesenchymal cells	0	0	1371	two-sided	0.00386527	0.521877	0.00590648
cell_type	inflamatory_IL6	area		COVID19_early	Fibroblasts	CD4 T-cells	0	0	1376	two-sided	0.00339725	0.588726	0.0052503
cell_type	inflamatory_IL6	area		COVID19_early	Fibroblasts	Mast cells	0	0	1630	two-sided	6.39119e-07	1.04866	1.42492e-06
cell_type	inflamatory_IL6	area		COVID19_early	Fibroblasts	Dying cells	0	0	1652	two-sided	2.51557e-07	1.09323	5.89857e-07
cell_type	inflamatory_IL6	area		COVID19_early	Fibroblasts	B cells	0	0	1733	two-sided	6.24041e-09	1.13784	1.80574e-08
cell_type	inflamatory_IL6	area		COVID19_early	Fibroblasts	Dendritic cells	0	0	1804	two-sided	1.73501e-10	1.18889	6.94004e-10
cell_type	inflamatory_IL6	area		COVID19_early	Fibroblasts	Club cells	0	0	1898	two-sided	9.21938e-13	1.36845	8.3589e-12
cell_type	inflamatory_IL6	area		COVID19_early	Smooth muscle cells	CD8 T-cells	0	0	1100	two-sided	0.482639	0.131108	0.520944
cell_type	inflamatory_IL6	area		COVID19_early	Smooth muscle cells	NK-cells	0	0	1214	two-sided	0.104801	0.146029	0.123939
cell_type	inflamatory_IL6	area		COVID19_early	Smooth muscle cells	Proliferating cells	0	0	1134	two-sided	0.32885	0.149725	0.366586
cell_type	inflamatory_IL6	area		COVID19_early	Smooth muscle cells	Mesenchymal cells	0	0	1102	two-sided	0.472632	0.156255	0.514224
cell_type	inflamatory_IL6	area		COVID19_early	Smooth muscle cells	CD4 T-cells	0	0	1117	two-sided	0.40133	0.180082	0.440168
cell_type	inflamatory_IL6	area		COVID19_early	Smooth muscle cells	Mast cells	0	0	1397	two-sided	0.00194329	0.380836	0.00310927
cell_type	inflamatory_IL6	area		COVID19_early	Smooth muscle cells	Dying cells	0	0	1423	two-sided	0.000937713	0.400446	0.00161429
cell_type	inflamatory_IL6	area		COVID19_early	Smooth muscle cells	B cells	0	0	1543	two-sided	1.89479e-05	0.423329	3.62945e-05
cell_type	inflamatory_IL6	area		COVID19_early	Smooth muscle cells	Dendritic cells	0	0	1671	two-sided	1.09708e-07	0.457191	2.92554e-07
cell_type	inflamatory_IL6	area		COVID19_early	Smooth muscle cells	Club cells	0	0	1802	two-sided	1.92769e-10	0.522734	7.49046e-10
cell_type	inflamatory_IL6	area		COVID19_early	CD8 T-cells	NK-cells	0	0	1084	two-sided	0.566679	0.0322259	0.602097
cell_type	inflamatory_IL6	area		COVID19_early	CD8 T-cells	Proliferating cells	0	0	1003	two-sided	0.942103	0.0380611	0.956164
cell_type	inflamatory_IL6	area		COVID19_early	CD8 T-cells	Mesenchymal cells	0	0	974	two-sided	0.759111	0.0504811	0.800303
cell_type	inflamatory_IL6	area		COVID19_early	CD8 T-cells	CD4 T-cells	0	0	986	two-sided	0.833814	0.0993211	0.859081
cell_type	inflamatory_IL6	area		COVID19_early	CD8 T-cells	Mast cells	0	0	1258	two-sided	0.048033	0.607913	0.0593862
cell_type	inflamatory_IL6	area		COVID19_early	CD8 T-cells	Dying cells	0	0	1264	two-sided	0.0428166	0.66308	0.0539172
cell_type	inflamatory_IL6	area		COVID19_early	CD8 T-cells	B cells	0	0	1369	two-sided	0.00406834	0.720827	0.00614772
cell_type	inflamatory_IL6	area		COVID19_early	CD8 T-cells	Dendritic cells	0	0	1507	two-sided	6.70743e-05	0.790386	0.000123272
cell_type	inflamatory_IL6	area		COVID19_early	CD8 T-cells	Club cells	0	0	1653	two-sided	2.40943e-07	1.01724	5.74881e-07
cell_type	inflamatory_IL6	area		COVID19_early	NK-cells	Proliferating cells	0	0	897	two-sided	0.3534	0.00446805	0.390751
cell_type	inflamatory_IL6	area		COVID19_early	NK-cells	Mesenchymal cells	0	0	874	two-sided	0.265443	0.0156336	0.305934
cell_type	inflamatory_IL6	area		COVID19_early	NK-cells	CD4 T-cells	0	0	885	two-sided	0.305433	0.058892	0.346157
cell_type	inflamatory_IL6	area		COVID19_early	NK-cells	Mast cells	0	0	1140	two-sided	0.305433	0.515605	0.346157
cell_type	inflamatory_IL6	area		COVID19_early	NK-cells	Dying cells	0	0	1136	two-sided	0.320918	0.564542	0.360701
cell_type	inflamatory_IL6	area		COVID19_early	NK-cells	B cells	0	0	1261	two-sided	0.0453616	0.617391	0.056598
cell_type	inflamatory_IL6	area		COVID19_early	NK-cells	Dendritic cells	0	0	1406	two-sided	0.0015171	0.684954	0.00251617
cell_type	inflamatory_IL6	area		COVID19_early	NK-cells	Club cells	0	0	1565	two-sided	8.40989e-06	0.877407	1.6576e-05
cell_type	inflamatory_IL6	area		COVID19_early	Proliferating cells	Mesenchymal cells	0	0	981	two-sided	0.802463	0.0114795	0.833091
cell_type	inflamatory_IL6	area		COVID19_early	Proliferating cells	CD4 T-cells	0	0	979	two-sided	0.790008	0.05623	0.82647
cell_type	inflamatory_IL6	area		COVID19_early	Proliferating cells	Mast cells	0	0	1294	two-sided	0.0233545	0.540032	0.0299642
cell_type	inflamatory_IL6	area		COVID19_early	Proliferating cells	Dying cells	0	0	1324	two-sided	0.0120842	0.592533	0.0162718
cell_type	inflamatory_IL6	area		COVID19_early	Proliferating cells	B cells	0	0	1422	two-sided	0.000965101	0.648552	0.00164067
cell_type	inflamatory_IL6	area		COVID19_early	Proliferating cells	Dendritic cells	0	0	1605	two-sided	1.77698e-06	0.718402	3.77607e-06
cell_type	inflamatory_IL6	area		COVID19_early	Proliferating cells	Club cells	0	0	1788	two-sided	4.00025e-10	0.929662	1.47036e-09
cell_type	inflamatory_IL6	area		COVID19_early	Mesenchymal cells	CD4 T-cells	0	0	1009	two-sided	0.980686	0.0448536	0.980686
cell_type	inflamatory_IL6	area		COVID19_early	Mesenchymal cells	Mast cells	0	0	1319	two-sided	0.0135367	0.542703	0.0178737
cell_type	inflamatory_IL6	area		COVID19_early	Mesenchymal cells	Dying cells	0	0	1334	two-sided	0.00958718	0.597253	0.0133047
cell_type	inflamatory_IL6	area		COVID19_early	Mesenchymal cells	B cells	0	0	1472	two-sided	0.000212233	0.655184	0.000384848
cell_type	inflamatory_IL6	area		COVID19_early	Mesenchymal cells	Dendritic cells	0	0	1619	two-sided	1.00714e-06	0.726587	2.20921e-06
cell_type	inflamatory_IL6	area		COVID19_early	Mesenchymal cells	Club cells	0	0	1783	two-sided	5.17614e-10	0.948778	1.80501e-09
cell_type	inflamatory_IL6	area		COVID19_early	CD4 T-cells	Mast cells	0	0	1318	two-sided	0.0138451	0.563747	0.0181051
cell_type	inflamatory_IL6	area		COVID19_early	CD4 T-cells	Dying cells	0	0	1351	two-sided	0.00638049	0.628565	0.00943203
cell_type	inflamatory_IL6	area		COVID19_early	CD4 T-cells	B cells	0	0	1465	two-sided	0.0002648	0.69569	0.000467698
cell_type	inflamatory_IL6	area		COVID19_early	CD4 T-cells	Dendritic cells	0	0	1641	two-sided	4.02499e-07	0.773327	9.27795e-07
cell_type	inflamatory_IL6	area		COVID19_early	CD4 T-cells	Club cells	0	0	1805	two-sided	1.64586e-10	1.05451	6.78294e-10
cell_type	inflamatory_IL6	area		COVID19_early	Mast cells	Dying cells	0	0	1006	two-sided	0.961383	0.0986078	0.968504
cell_type	inflamatory_IL6	area		COVID19_early	Mast cells	B cells	0	0	1152	two-sided	0.261995	0.217722	0.305934
cell_type	inflamatory_IL6	area		COVID19_early	Mast cells	Dendritic cells	0	0	1332	two-sided	0.0100462	0.364515	0.0138009
cell_type	inflamatory_IL6	area		COVID19_early	Mast cells	Club cells	0	0	1524	two-sided	3.72969e-05	0.959289	7.04497e-05
cell_type	inflamatory_IL6	area		COVID19_early	Dying cells	B cells	0	0	1151	two-sided	0.265443	0.125856	0.305934
cell_type	inflamatory_IL6	area		COVID19_early	Dying cells	Dendritic cells	0	0	1360	two-sided	0.00510732	0.287852	0.00763291
cell_type	inflamatory_IL6	area		COVID19_early	Dying cells	Club cells	0	0	1587	two-sided	3.62136e-06	0.914963	7.4622e-06
cell_type	inflamatory_IL6	area		COVID19_early	B cells	Dendritic cells	0	0	1226	two-sided	0.0856424	0.175168	0.103994
cell_type	inflamatory_IL6	area		COVID19_early	B cells	Club cells	0	0	1462	two-sided	0.000290873	0.733921	0.000507164
cell_type	inflamatory_IL6	area		COVID19_early	Dendritic cells	Club cells	0	0	1242	two-sided	0.0646079	0.373315	0.0791593
cell_type	inflamatory_IL6	area		ARDS	Macrophages	Epithelial cells	0	0	714	two-sided	0.00103694	0.634199	0.00266083
cell_type	inflamatory_IL6	area		ARDS	Macrophages	Neutrophils	0	0	739	two-sided	0.000280937	0.817085	0.000830596
cell_type	inflamatory_IL6	area		ARDS	Macrophages	Monocytes	0	0	787	two-sided	1.64705e-05	0.857224	6.22219e-05
cell_type	inflamatory_IL6	area		ARDS	Macrophages	Fibroblasts	0	0	792	two-sided	1.19534e-05	0.868094	4.92624e-05
cell_type	inflamatory_IL6	area		ARDS	Macrophages	Endothelial cells	0	0	805	two-sided	5.07997e-06	0.874048	2.5588e-05
cell_type	inflamatory_IL6	area		ARDS	Macrophages	Smooth muscle cells	0	0	813	two-sided	2.95265e-06	0.886401	1.74591e-05
cell_type	inflamatory_IL6	area		ARDS	Macrophages	Mesenchymal cells	0	0	853	two-sided	1.63005e-07	0.916933	1.38554e-06
cell_type	inflamatory_IL6	area		ARDS	Macrophages	Proliferating cells	0	0	878	two-sided	2.28126e-08	0.917616	4.43217e-07
cell_type	inflamatory_IL6	area		ARDS	Macrophages	CD4 T-cells	0	0	863	two-sided	7.53115e-08	0.918333	7.87874e-07
cell_type	inflamatory_IL6	area		ARDS	Macrophages	Dying cells	0	0	865	two-sided	6.43859e-08	0.919143	7.29707e-07
cell_type	inflamatory_IL6	area		ARDS	Macrophages	CD8 T-cells	0	0	869	two-sided	4.69511e-08	0.920382	5.80486e-07
cell_type	inflamatory_IL6	area		ARDS	Macrophages	NK-cells	0	0	892	two-sided	7.19563e-09	0.925734	1.95721e-07
cell_type	inflamatory_IL6	area		ARDS	Macrophages	Mast cells	0	0	901	two-sided	3.3593e-09	0.927947	1.14216e-07
cell_type	inflamatory_IL6	area		ARDS	Macrophages	Dendritic cells	0	0	909	two-sided	1.68453e-09	0.929465	7.63652e-08
cell_type	inflamatory_IL6	area		ARDS	Macrophages	B cells	0	0	916	two-sided	9.11521e-10	0.930683	7.39433e-08
cell_type	inflamatory_IL6	area		ARDS	Macrophages	Club cells	0	0	914	two-sided	1.0874e-09	0.930683	7.39433e-08
cell_type	inflamatory_IL6	area		ARDS	Epithelial cells	Neutrophils	0	0	521	two-sided	0.573338	0.287213	0.618841
cell_type	inflamatory_IL6	area		ARDS	Epithelial cells	Monocytes	0	0	624	two-sided	0.0440898	0.374206	0.0681388
cell_type	inflamatory_IL6	area		ARDS	Epithelial cells	Fibroblasts	0	0	635	two-sided	0.0301511	0.398531	0.0494041
cell_type	inflamatory_IL6	area		ARDS	Epithelial cells	Endothelial cells	0	0	682	two-sided	0.00465781	0.411654	0.0102171
cell_type	inflamatory_IL6	area		ARDS	Epithelial cells	Smooth muscle cells	0	0	683	two-sided	0.0044569	0.439975	0.00993669
cell_type	inflamatory_IL6	area		ARDS	Epithelial cells	Mesenchymal cells	0	0	769	two-sided	5.02139e-05	0.509846	0.000162597
cell_type	inflamatory_IL6	area		ARDS	Epithelial cells	Proliferating cells	0	0	801	two-sided	6.63281e-06	0.511275	3.22165e-05
cell_type	inflamatory_IL6	area		ARDS	Epithelial cells	CD4 T-cells	0	0	773	two-sided	3.94046e-05	0.513021	0.000141027
cell_type	inflamatory_IL6	area		ARDS	Epithelial cells	Dying cells	0	0	787	two-sided	1.64705e-05	0.514887	6.22219e-05
cell_type	inflamatory_IL6	area		ARDS	Epithelial cells	CD8 T-cells	0	0	796	two-sided	9.21789e-06	0.517727	4.04398e-05
cell_type	inflamatory_IL6	area		ARDS	Epithelial cells	NK-cells	0	0	834	two-sided	6.7044e-07	0.529916	4.79894e-06
cell_type	inflamatory_IL6	area		ARDS	Epithelial cells	Mast cells	0	0	834	two-sided	6.7044e-07	0.534965	4.79894e-06
cell_type	inflamatory_IL6	area		ARDS	Epithelial cells	Dendritic cells	0	0	859	two-sided	1.02802e-07	0.538423	9.98644e-07
cell_type	inflamatory_IL6	area		ARDS	Epithelial cells	B cells	0	0	872	two-sided	3.69751e-08	0.541199	5.02861e-07
cell_type	inflamatory_IL6	area		ARDS	Epithelial cells	Club cells	0	0	874	two-sided	3.15016e-08	0.541199	5.02861e-07
cell_type	inflamatory_IL6	area		ARDS	Neutrophils	Monocytes	0	0	608	two-sided	0.0737794	0.200098	0.105621
cell_type	inflamatory_IL6	area		ARDS	Neutrophils	Fibroblasts	0	0	625	two-sided	0.0426303	0.26233	0.0681388
cell_type	inflamatory_IL6	area		ARDS	Neutrophils	Endothelial cells	0	0	678	two-sided	0.00554604	0.288108	0.0117853
cell_type	inflamatory_IL6	area		ARDS	Neutrophils	Smooth muscle cells	0	0	665	two-sided	0.00958484	0.385758	0.0191697
cell_type	inflamatory_IL6	area		ARDS	Neutrophils	Mesenchymal cells	0	0	770	two-sided	4.72746e-05	0.609914	0.000156813
cell_type	inflamatory_IL6	area		ARDS	Neutrophils	Proliferating cells	0	0	810	two-sided	3.62411e-06	0.609849	2.05366e-05
cell_type	inflamatory_IL6	area		ARDS	Neutrophils	CD4 T-cells	0	0	770	two-sided	4.72746e-05	0.619009	0.000156813
cell_type	inflamatory_IL6	area		ARDS	Neutrophils	Dying cells	0	0	786	two-sided	1.7551e-05	0.625398	6.45119e-05
cell_type	inflamatory_IL6	area		ARDS	Neutrophils	CD8 T-cells	0	0	798	two-sided	8.08548e-06	0.634531	3.79181e-05
cell_type	inflamatory_IL6	area		ARDS	Neutrophils	NK-cells	0	0	833	two-sided	7.2086e-07	0.671259	4.90184e-06
cell_type	inflamatory_IL6	area		ARDS	Neutrophils	Mast cells	0	0	849	two-sided	2.208e-07	0.686719	1.7664e-06
cell_type	inflamatory_IL6	area		ARDS	Neutrophils	Dendritic cells	0	0	855	two-sided	1.39895e-07	0.697128	1.26838e-06
cell_type	inflamatory_IL6	area		ARDS	Neutrophils	B cells	0	0	872	two-sided	3.69751e-08	0.705493	5.02861e-07
cell_type	inflamatory_IL6	area		ARDS	Neutrophils	Club cells	0	0	882	two-sided	1.64694e-08	0.705493	3.73307e-07
cell_type	inflamatory_IL6	area		ARDS	Monocytes	Fibroblasts	0	0	473	two-sided	0.921496	0.0881522	0.942281
cell_type	inflamatory_IL6	area		ARDS	Monocytes	Endothelial cells	0	0	480	two-sided	1	0.133393	1
cell_type	inflamatory_IL6	area		ARDS	Monocytes	Smooth muscle cells	0	0	539	two-sided	0.414181	0.255874	0.47335
cell_type	inflamatory_IL6	area		ARDS	Monocytes	Mesenchymal cells	0	0	600	two-sided	0.0938655	0.632243	0.128947
cell_type	inflamatory_IL6	area		ARDS	Monocytes	Proliferating cells	0	0	692	two-sided	0.00297239	0.62517	0.00673742
cell_type	inflamatory_IL6	area		ARDS	Monocytes	CD4 T-cells	0	0	624	two-sided	0.0440898	0.64697	0.0681388
cell_type	inflamatory_IL6	area		ARDS	Monocytes	Dying cells	0	0	645	two-sided	0.0209499	0.659196	0.0370024
cell_type	inflamatory_IL6	area		ARDS	Monocytes	CD8 T-cells	0	0	644	two-sided	0.0217442	0.675846	0.0379129
cell_type	inflamatory_IL6	area		ARDS	Monocytes	NK-cells	0	0	715	two-sided	0.000986369	0.738862	0.00257973
cell_type	inflamatory_IL6	area		ARDS	Monocytes	Mast cells	0	0	735	two-sided	0.000348948	0.765924	0.000988686
cell_type	inflamatory_IL6	area		ARDS	Monocytes	Dendritic cells	0	0	765	two-sided	6.3795e-05	0.783813	0.00020177
cell_type	inflamatory_IL6	area		ARDS	Monocytes	B cells	0	0	789	two-sided	1.44967e-05	0.798217	5.79866e-05
cell_type	inflamatory_IL6	area		ARDS	Monocytes	Club cells	0	0	797	two-sided	8.63396e-06	0.798217	3.91406e-05
cell_type	inflamatory_IL6	area		ARDS	Fibroblasts	Endothelial cells	0	0	500	two-sided	0.78909	0.0539308	0.819208
cell_type	inflamatory_IL6	area		ARDS	Fibroblasts	Smooth muscle cells	0	0	531	two-sided	0.481477	0.148972	0.532365
cell_type	inflamatory_IL6	area		ARDS	Fibroblasts	Mesenchymal cells	0	0	623	two-sided	0.0455913	0.490668	0.0696676
cell_type	inflamatory_IL6	area		ARDS	Fibroblasts	Proliferating cells	0	0	696	two-sided	0.00247081	0.487845	0.00579363
cell_type	inflamatory_IL6	area		ARDS	Fibroblasts	CD4 T-cells	0	0	642	two-sided	0.0234116	0.505158	0.0403035
cell_type	inflamatory_IL6	area		ARDS	Fibroblasts	Dying cells	0	0	665	two-sided	0.00958484	0.516125	0.0191697
cell_type	inflamatory_IL6	area		ARDS	Fibroblasts	CD8 T-cells	0	0	657	two-sided	0.0132184	0.531498	0.0249682
cell_type	inflamatory_IL6	area		ARDS	Fibroblasts	NK-cells	0	0	732	two-sided	0.000409752	0.591738	0.00113727
cell_type	inflamatory_IL6	area		ARDS	Fibroblasts	Mast cells	0	0	741	two-sided	0.000251793	0.617403	0.000760975
cell_type	inflamatory_IL6	area		ARDS	Fibroblasts	Dendritic cells	0	0	771	two-sided	4.44989e-05	0.63453	0.000155176
cell_type	inflamatory_IL6	area		ARDS	Fibroblasts	B cells	0	0	807	two-sided	4.44064e-06	0.648313	2.3228e-05
cell_type	inflamatory_IL6	area		ARDS	Fibroblasts	Club cells	0	0	807	two-sided	4.44064e-06	0.648313	2.3228e-05
cell_type	inflamatory_IL6	area		ARDS	Endothelial cells	Smooth muscle cells	0	0	509	two-sided	0.693433	0.0682699	0.736773
cell_type	inflamatory_IL6	area		ARDS	Endothelial cells	Mesenchymal cells	0	0	614	two-sided	0.0611443	0.334977	0.0903873
cell_type	inflamatory_IL6	area		ARDS	Endothelial cells	Proliferating cells	0	0	695	two-sided	0.00258837	0.337025	0.00596641
cell_type	inflamatory_IL6	area		ARDS	Endothelial cells	CD4 T-cells	0	0	637	two-sided	0.0280735	0.347183	0.046561
cell_type	inflamatory_IL6	area		ARDS	Endothelial cells	Dying cells	0	0	652	two-sided	0.016065	0.355265	0.0291312
cell_type	inflamatory_IL6	area		ARDS	Endothelial cells	CD8 T-cells	0	0	657	two-sided	0.0132184	0.367095	0.0249682
cell_type	inflamatory_IL6	area		ARDS	Endothelial cells	NK-cells	0	0	736	two-sided	0.000330632	0.415785	0.000956722
cell_type	inflamatory_IL6	area		ARDS	Endothelial cells	Mast cells	0	0	757	two-sided	0.000102041	0.436253	0.0003154
cell_type	inflamatory_IL6	area		ARDS	Endothelial cells	Dendritic cells	0	0	792	two-sided	1.19534e-05	0.4501	4.92624e-05
cell_type	inflamatory_IL6	area		ARDS	Endothelial cells	B cells	0	0	818	two-sided	2.09043e-06	0.461232	1.29227e-05
cell_type	inflamatory_IL6	area		ARDS	Endothelial cells	Club cells	0	0	824	two-sided	1.37254e-06	0.461232	8.88885e-06
cell_type	inflamatory_IL6	area		ARDS	Smooth muscle cells	Mesenchymal cells	0	0	554	two-sided	0.304074	0.44707	0.372559
cell_type	inflamatory_IL6	area		ARDS	Smooth muscle cells	Proliferating cells	0	0	624	two-sided	0.0440898	0.43829	0.0681388
cell_type	inflamatory_IL6	area		ARDS	Smooth muscle cells	CD4 T-cells	0	0	544	two-sided	0.375106	0.467428	0.447495
cell_type	inflamatory_IL6	area		ARDS	Smooth muscle cells	Dying cells	0	0	594	two-sided	0.111637	0.484383	0.148849
cell_type	inflamatory_IL6	area		ARDS	Smooth muscle cells	CD8 T-cells	0	0	596	two-sided	0.10544	0.507665	0.143398
cell_type	inflamatory_IL6	area		ARDS	Smooth muscle cells	NK-cells	0	0	637	two-sided	0.0280735	0.595966	0.046561
cell_type	inflamatory_IL6	area		ARDS	Smooth muscle cells	Mast cells	0	0	659	two-sided	0.012211	0.634306	0.0237243
cell_type	inflamatory_IL6	area		ARDS	Smooth muscle cells	Dendritic cells	0	0	680	two-sided	0.00508442	0.659574	0.0109759
cell_type	inflamatory_IL6	area		ARDS	Smooth muscle cells	B cells	0	0	706	two-sided	0.00153661	0.679958	0.0036663
cell_type	inflamatory_IL6	area		ARDS	Smooth muscle cells	Club cells	0	0	711	two-sided	0.0012034	0.679958	0.0030308
cell_type	inflamatory_IL6	area		ARDS	Mesenchymal cells	Proliferating cells	0	0	601	two-sided	0.0911373	0.0282541	0.126476
cell_type	inflamatory_IL6	area		ARDS	Mesenchymal cells	CD4 T-cells	0	0	509	two-sided	0.693433	0.059382	0.736773
cell_type	inflamatory_IL6	area		ARDS	Mesenchymal cells	Dying cells	0	0	533	two-sided	0.464116	0.0998603	0.517375
cell_type	inflamatory_IL6	area		ARDS	Mesenchymal cells	CD8 T-cells	0	0	539	two-sided	0.414181	0.168465	0.47335
cell_type	inflamatory_IL6	area		ARDS	Mesenchymal cells	NK-cells	0	0	618	two-sided	0.0537601	0.471642	0.0812375
cell_type	inflamatory_IL6	area		ARDS	Mesenchymal cells	Mast cells	0	0	641	two-sided	0.0242862	0.634093	0.0412865
cell_type	inflamatory_IL6	area		ARDS	Mesenchymal cells	Dendritic cells	0	0	673	two-sided	0.00686989	0.740043	0.0141561
cell_type	inflamatory_IL6	area		ARDS	Mesenchymal cells	B cells	0	0	709	two-sided	0.00132774	0.830068	0.00322452
cell_type	inflamatory_IL6	area		ARDS	Mesenchymal cells	Club cells	0	0	724	two-sided	0.000623699	0.830068	0.00169646
cell_type	inflamatory_IL6	area		ARDS	Proliferating cells	CD4 T-cells	0	0	379	two-sided	0.155045	0.0166564	0.20082
cell_type	inflamatory_IL6	area		ARDS	Proliferating cells	Dying cells	0	0	422	two-sided	0.414181	0.0428452	0.47335
cell_type	inflamatory_IL6	area		ARDS	Proliferating cells	CD8 T-cells	0	0	420	two-sided	0.39827	0.0861814	0.470998
cell_type	inflamatory_IL6	area		ARDS	Proliferating cells	NK-cells	0	0	504	two-sided	0.746084	0.280106	0.780519
cell_type	inflamatory_IL6	area		ARDS	Proliferating cells	Mast cells	0	0	507	two-sided	0.714333	0.369481	0.753095
cell_type	inflamatory_IL6	area		ARDS	Proliferating cells	Dendritic cells	0	0	540	two-sided	0.406179	0.429406	0.47335
cell_type	inflamatory_IL6	area		ARDS	Proliferating cells	B cells	0	0	588	two-sided	0.131963	0.478542	0.174242
cell_type	inflamatory_IL6	area		ARDS	Proliferating cells	Club cells	0	0	602	two-sided	0.0884732	0.478542	0.124045
cell_type	inflamatory_IL6	area		ARDS	CD4 T-cells	Dying cells	0	0	534	two-sided	0.455568	0.0342842	0.512043
cell_type	inflamatory_IL6	area		ARDS	CD4 T-cells	CD8 T-cells	0	0	526	two-sided	0.526384	0.0952027	0.572706
cell_type	inflamatory_IL6	area		ARDS	CD4 T-cells	NK-cells	0	0	611	two-sided	0.0672179	0.380784	0.0982971
cell_type	inflamatory_IL6	area		ARDS	CD4 T-cells	Mast cells	0	0	626	two-sided	0.0412118	0.528954	0.0667238
cell_type	inflamatory_IL6	area		ARDS	CD4 T-cells	Dendritic cells	0	0	676	two-sided	0.00604516	0.627225	0.0126483
cell_type	inflamatory_IL6	area		ARDS	CD4 T-cells	B cells	0	0	709	two-sided	0.00132774	0.710227	0.00322452
cell_type	inflamatory_IL6	area		ARDS	CD4 T-cells	Club cells	0	0	721	two-sided	0.000727877	0.710227	0.001941
cell_type	inflamatory_IL6	area		ARDS	Dying cells	CD8 T-cells	0	0	482	two-sided	0.988767	0.0652044	0.996091
cell_type	inflamatory_IL6	area		ARDS	Dying cells	NK-cells	0	0	557	two-sided	0.284632	0.390842	0.351909
cell_type	inflamatory_IL6	area		ARDS	Dying cells	Mast cells	0	0	569	two-sided	0.215377	0.570584	0.268727
cell_type	inflamatory_IL6	area		ARDS	Dying cells	Dendritic cells	0	0	607	two-sided	0.0760796	0.690852	0.10778
cell_type	inflamatory_IL6	area		ARDS	Dying cells	B cells	0	0	649	two-sided	0.0180203	0.794559	0.0322469
cell_type	inflamatory_IL6	area		ARDS	Dying cells	Club cells	0	0	652	two-sided	0.016065	0.794559	0.0291312
cell_type	inflamatory_IL6	area		ARDS	CD8 T-cells	NK-cells	0	0	548	two-sided	0.345546	0.370519	0.419591
cell_type	inflamatory_IL6	area		ARDS	CD8 T-cells	Mast cells	0	0	576	two-sided	0.181071	0.592387	0.232318
cell_type	inflamatory_IL6	area		ARDS	CD8 T-cells	Dendritic cells	0	0	609	two-sided	0.0715364	0.745259	0.103499
cell_type	inflamatory_IL6	area		ARDS	CD8 T-cells	B cells	0	0	652	two-sided	0.016065	0.881873	0.0291312
cell_type	inflamatory_IL6	area		ARDS	CD8 T-cells	Club cells	0	0	660	two-sided	0.0117333	0.881873	0.0231266
cell_type	inflamatory_IL6	area		ARDS	NK-cells	Mast cells	0	0	482	two-sided	0.988767	0.221848	0.996091
cell_type	inflamatory_IL6	area		ARDS	NK-cells	Dendritic cells	0	0	536	two-sided	0.438741	0.405531	0.497239
cell_type	inflamatory_IL6	area		ARDS	NK-cells	B cells	0	0	574	two-sided	0.19043	0.581326	0.242042
cell_type	inflamatory_IL6	area		ARDS	NK-cells	Club cells	0	0	582	two-sided	0.155045	0.581327	0.20082
cell_type	inflamatory_IL6	area		ARDS	Mast cells	Dendritic cells	0	0	529	two-sided	0.499186	0.245269	0.547494
cell_type	inflamatory_IL6	area		ARDS	Mast cells	B cells	0	0	594	two-sided	0.111637	0.533266	0.148849
cell_type	inflamatory_IL6	area		ARDS	Mast cells	Club cells	0	0	614	two-sided	0.0611443	0.533267	0.0903873
cell_type	inflamatory_IL6	area		ARDS	Dendritic cells	B cells	0	0	544	two-sided	0.375106	0.351967	0.447495
cell_type	inflamatory_IL6	area		ARDS	Dendritic cells	Club cells	0	0	569	two-sided	0.215377	0.351968	0.268727
cell_type	inflamatory_IL6	area		ARDS	B cells	Club cells	0	0	488	two-sided	0.921496	0.0576014	0.942281
cell_type	inflamatory_IL6	area		Pneumonia	Neutrophils	Macrophages	0	0	613	two-sided	0.383174	0.300343	0.457119
cell_type	inflamatory_IL6	area		Pneumonia	Neutrophils	Fibroblasts	0	0	728	two-sided	0.0189315	0.45921	0.0321835
cell_type	inflamatory_IL6	area		Pneumonia	Neutrophils	Monocytes	0	0	766	two-sided	0.00459396	0.510021	0.00879969
cell_type	inflamatory_IL6	area		Pneumonia	Neutrophils	Epithelial cells	0	0	771	two-sided	0.00375157	0.570915	0.00728876
cell_type	inflamatory_IL6	area		Pneumonia	Neutrophils	Endothelial cells	0	0	813	two-sided	0.000588289	0.66195	0.0014287
cell_type	inflamatory_IL6	area		Pneumonia	Neutrophils	Smooth muscle cells	0	0	926	two-sided	1.02842e-06	0.738527	4.66216e-06
cell_type	inflamatory_IL6	area		Pneumonia	Neutrophils	Dying cells	0	0	947	two-sided	2.53043e-07	0.736114	1.43391e-06
cell_type	inflamatory_IL6	area		Pneumonia	Neutrophils	Dendritic cells	0	0	996	two-sided	7.3017e-09	0.780603	7.6387e-08
cell_type	inflamatory_IL6	area		Pneumonia	Neutrophils	CD4 T-cells	0	0	959	two-sided	1.1003e-07	0.820992	7.12573e-07
cell_type	inflamatory_IL6	area		Pneumonia	Neutrophils	Proliferating cells	0	0	981	two-sided	2.25159e-08	0.821365	1.7012e-07
cell_type	inflamatory_IL6	area		Pneumonia	Neutrophils	Mesenchymal cells	0	0	985	two-sided	1.67341e-08	0.830922	1.33873e-07
cell_type	inflamatory_IL6	area		Pneumonia	Neutrophils	CD8 T-cells	0	0	1004	two-sided	3.94627e-09	0.83464	5.36693e-08
cell_type	inflamatory_IL6	area		Pneumonia	Neutrophils	Mast cells	0	0	1009	two-sided	2.67239e-09	0.841361	4.03829e-08
cell_type	inflamatory_IL6	area		Pneumonia	Neutrophils	NK-cells	0	0	1020	two-sided	1.11773e-09	0.845495	2.17159e-08
cell_type	inflamatory_IL6	area		Pneumonia	Neutrophils	B cells	0	0	1043	two-sided	1.69632e-10	0.855719	5.7675e-09
cell_type	inflamatory_IL6	area		Pneumonia	Neutrophils	Club cells	0	0	1056	two-sided	5.62785e-11	0.86152	3.82694e-09
cell_type	inflamatory_IL6	area		Pneumonia	Macrophages	Fibroblasts	0	0	687	two-sided	0.0685956	0.271665	0.0982
cell_type	inflamatory_IL6	area		Pneumonia	Macrophages	Monocytes	0	0	711	two-sided	0.0332657	0.365273	0.0514107
cell_type	inflamatory_IL6	area		Pneumonia	Macrophages	Epithelial cells	0	0	722	two-sided	0.0232118	0.485981	0.0384976
cell_type	inflamatory_IL6	area		Pneumonia	Macrophages	Endothelial cells	0	0	774	two-sided	0.00331615	0.686054	0.00653618
cell_type	inflamatory_IL6	area		Pneumonia	Macrophages	Smooth muscle cells	0	0	891	two-sided	9.1109e-06	0.867004	3.17714e-05
cell_type	inflamatory_IL6	area		Pneumonia	Macrophages	Dying cells	0	0	935	two-sided	5.68737e-07	0.828458	2.97493e-06
cell_type	inflamatory_IL6	area		Pneumonia	Macrophages	Dendritic cells	0	0	999	two-sided	5.80407e-09	0.93993	7.10215e-08
cell_type	inflamatory_IL6	area		Pneumonia	Macrophages	CD4 T-cells	0	0	957	two-sided	1.26614e-07	1.07372	7.82707e-07
cell_type	inflamatory_IL6	area		Pneumonia	Macrophages	Proliferating cells	0	0	975	two-sided	3.49733e-08	1.07166	2.50335e-07
cell_type	inflamatory_IL6	area		Pneumonia	Macrophages	Mesenchymal cells	0	0	989	two-sided	1.24051e-08	1.09587	1.12473e-07
cell_type	inflamatory_IL6	area		Pneumonia	Macrophages	CD8 T-cells	0	0	991	two-sided	1.06705e-08	1.10424	1.03656e-07
cell_type	inflamatory_IL6	area		Pneumonia	Macrophages	Mast cells	0	0	1017	two-sided	1.42042e-09	1.1198	2.41472e-08
cell_type	inflamatory_IL6	area		Pneumonia	Macrophages	NK-cells	0	0	1023	two-sided	8.78268e-10	1.12866	1.99074e-08
cell_type	inflamatory_IL6	area		Pneumonia	Macrophages	B cells	0	0	1046	two-sided	1.3182e-10	1.15204	5.7675e-09
cell_type	inflamatory_IL6	area		Pneumonia	Macrophages	Club cells	0	0	1067	two-sided	2.16601e-11	1.16489	2.94577e-09
cell_type	inflamatory_IL6	area		Pneumonia	Fibroblasts	Monocytes	0	0	579	two-sided	0.662814	0.102238	0.709785
cell_type	inflamatory_IL6	area		Pneumonia	Fibroblasts	Epithelial cells	0	0	577	two-sided	0.681525	0.226533	0.718507
cell_type	inflamatory_IL6	area		Pneumonia	Fibroblasts	Endothelial cells	0	0	613	two-sided	0.383174	0.441925	0.457119
cell_type	inflamatory_IL6	area		Pneumonia	Fibroblasts	Smooth muscle cells	0	0	759	two-sided	0.0060615	0.651195	0.0112927
cell_type	inflamatory_IL6	area		Pneumonia	Fibroblasts	Dying cells	0	0	798	two-sided	0.0011762	0.612751	0.0025391
cell_type	inflamatory_IL6	area		Pneumonia	Fibroblasts	Dendritic cells	0	0	917	two-sided	1.83586e-06	0.741235	8.05408e-06
cell_type	inflamatory_IL6	area		Pneumonia	Fibroblasts	CD4 T-cells	0	0	791	two-sided	0.00160598	0.904209	0.0033602
cell_type	inflamatory_IL6	area		Pneumonia	Fibroblasts	Proliferating cells	0	0	827	two-sided	0.000298614	0.901403	0.000780991
cell_type	inflamatory_IL6	area		Pneumonia	Fibroblasts	Mesenchymal cells	0	0	842	two-sided	0.000139605	0.93183	0.000387476
cell_type	inflamatory_IL6	area		Pneumonia	Fibroblasts	CD8 T-cells	0	0	866	two-sided	3.84413e-05	0.94227	0.000121582
cell_type	inflamatory_IL6	area		Pneumonia	Fibroblasts	Mast cells	0	0	883	two-sided	1.45979e-05	0.961752	4.9633e-05
cell_type	inflamatory_IL6	area		Pneumonia	Fibroblasts	NK-cells	0	0	911	two-sided	2.68236e-06	0.972764	1.07294e-05
cell_type	inflamatory_IL6	area		Pneumonia	Fibroblasts	B cells	0	0	936	two-sided	5.32086e-07	1.00205	2.89455e-06
cell_type	inflamatory_IL6	area		Pneumonia	Fibroblasts	Club cells	0	0	998	two-sided	6.26661e-09	1.01808	7.10215e-08
cell_type	inflamatory_IL6	area		Pneumonia	Monocytes	Epithelial cells	0	0	548	two-sided	0.96931	0.119645	0.96931
cell_type	inflamatory_IL6	area		Pneumonia	Monocytes	Endothelial cells	0	0	573	two-sided	0.719531	0.327962	0.746995
cell_type	inflamatory_IL6	area		Pneumonia	Monocytes	Smooth muscle cells	0	0	722	two-sided	0.0232118	0.53459	0.0384976
cell_type	inflamatory_IL6	area		Pneumonia	Monocytes	Dying cells	0	0	759	two-sided	0.0060615	0.50513	0.0112927
cell_type	inflamatory_IL6	area		Pneumonia	Monocytes	Dendritic cells	0	0	866	two-sided	3.84413e-05	0.631048	0.000121582
cell_type	inflamatory_IL6	area		Pneumonia	Monocytes	CD4 T-cells	0	0	744	two-sided	0.0107085	0.788002	0.0194182
cell_type	inflamatory_IL6	area		Pneumonia	Monocytes	Proliferating cells	0	0	783	two-sided	0.00227153	0.785696	0.00461087
cell_type	inflamatory_IL6	area		Pneumonia	Monocytes	Mesenchymal cells	0	0	804	two-sided	0.000895232	0.816452	0.00209917
cell_type	inflamatory_IL6	area		Pneumonia	Monocytes	CD8 T-cells	0	0	818	two-sided	0.000463378	0.827194	0.00114581
cell_type	inflamatory_IL6	area		Pneumonia	Monocytes	Mast cells	0	0	848	two-sided	0.000101988	0.847164	0.000288966
cell_type	inflamatory_IL6	area		Pneumonia	Monocytes	NK-cells	0	0	859	two-sided	5.65213e-05	0.85858	0.00017082
cell_type	inflamatory_IL6	area		Pneumonia	Monocytes	B cells	0	0	891	two-sided	9.1109e-06	0.888665	3.17714e-05
cell_type	inflamatory_IL6	area		Pneumonia	Monocytes	Club cells	0	0	951	two-sided	1.92194e-07	0.905218	1.13645e-06
cell_type	inflamatory_IL6	area		Pneumonia	Epithelial cells	Endothelial cells	0	0	603	two-sided	0.456986	0.214475	0.535777
cell_type	inflamatory_IL6	area		Pneumonia	Epithelial cells	Smooth muscle cells	0	0	744	two-sided	0.0107085	0.439256	0.0194182
cell_type	inflamatory_IL6	area		Pneumonia	Epithelial cells	Dying cells	0	0	798	two-sided	0.0011762	0.411761	0.0025391
cell_type	inflamatory_IL6	area		Pneumonia	Epithelial cells	Dendritic cells	0	0	893	two-sided	8.08525e-06	0.548819	2.97187e-05
cell_type	inflamatory_IL6	area		Pneumonia	Epithelial cells	CD4 T-cells	0	0	802	two-sided	0.000981112	0.728932	0.00226155
cell_type	inflamatory_IL6	area		Pneumonia	Epithelial cells	Proliferating cells	0	0	836	two-sided	0.000190026	0.725856	0.000506737
cell_type	inflamatory_IL6	area		Pneumonia	Epithelial cells	Mesenchymal cells	0	0	851	two-sided	8.69872e-05	0.761886	0.000257179
cell_type	inflamatory_IL6	area		Pneumonia	Epithelial cells	CD8 T-cells	0	0	865	two-sided	4.06368e-05	0.774346	0.000125605
cell_type	inflamatory_IL6	area		Pneumonia	Epithelial cells	Mast cells	0	0	900	two-sided	5.29655e-06	0.797602	2.00092e-05
cell_type	inflamatory_IL6	area		Pneumonia	Epithelial cells	NK-cells	0	0	911	two-sided	2.68236e-06	0.81077	1.07294e-05
cell_type	inflamatory_IL6	area		Pneumonia	Epithelial cells	B cells	0	0	931	two-sided	7.41206e-07	0.845797	3.73348e-06
cell_type	inflamatory_IL6	area		Pneumonia	Epithelial cells	Club cells	0	0	986	two-sided	1.55312e-08	0.864992	1.32016e-07
cell_type	inflamatory_IL6	area		Pneumonia	Endothelial cells	Smooth muscle cells	0	0	742	two-sided	0.0115232	0.257139	0.0206204
cell_type	inflamatory_IL6	area		Pneumonia	Endothelial cells	Dying cells	0	0	794	two-sided	0.00140661	0.242142	0.00298904
cell_type	inflamatory_IL6	area		Pneumonia	Endothelial cells	Dendritic cells	0	0	929	two-sided	8.45353e-07	0.399788	4.106e-06
cell_type	inflamatory_IL6	area		Pneumonia	Endothelial cells	CD4 T-cells	0	0	798	two-sided	0.0011762	0.639744	0.0025391
cell_type	inflamatory_IL6	area		Pneumonia	Endothelial cells	Proliferating cells	0	0	836	two-sided	0.000190026	0.633771	0.000506737
cell_type	inflamatory_IL6	area		Pneumonia	Endothelial cells	Mesenchymal cells	0	0	850	two-sided	9.17391e-05	0.685311	0.000265458
cell_type	inflamatory_IL6	area		Pneumonia	Endothelial cells	CD8 T-cells	0	0	881	two-sided	1.63979e-05	0.702619	5.43931e-05
cell_type	inflamatory_IL6	area		Pneumonia	Endothelial cells	Mast cells	0	0	911	two-sided	2.68236e-06	0.735353	1.07294e-05
cell_type	inflamatory_IL6	area		Pneumonia	Endothelial cells	NK-cells	0	0	928	two-sided	9.02577e-07	0.753321	4.23278e-06
cell_type	inflamatory_IL6	area		Pneumonia	Endothelial cells	B cells	0	0	970	two-sided	5.02572e-08	0.802613	3.41749e-07
cell_type	inflamatory_IL6	area		Pneumonia	Endothelial cells	Club cells	0	0	1035	two-sided	3.29996e-10	0.82927	8.97588e-09
cell_type	inflamatory_IL6	area		Pneumonia	Smooth muscle cells	Dying cells	0	0	580	two-sided	0.653535	0.0348879	0.705403
cell_type	inflamatory_IL6	area		Pneumonia	Smooth muscle cells	Dendritic cells	0	0	730	two-sided	0.0176669	0.195418	0.0304139
cell_type	inflamatory_IL6	area		Pneumonia	Smooth muscle cells	CD4 T-cells	0	0	528	two-sided	0.837423	0.476138	0.856312
cell_type	inflamatory_IL6	area		Pneumonia	Smooth muscle cells	Proliferating cells	0	0	602	two-sided	0.464782	0.466849	0.54026
cell_type	inflamatory_IL6	area		Pneumonia	Smooth muscle cells	Mesenchymal cells	0	0	624	two-sided	0.310997	0.541805	0.388033
cell_type	inflamatory_IL6	area		Pneumonia	Smooth muscle cells	CD8 T-cells	0	0	652	two-sided	0.169996	0.566904	0.226661
cell_type	inflamatory_IL6	area		Pneumonia	Smooth muscle cells	Mast cells	0	0	682	two-sided	0.078926	0.615091	0.10953
cell_type	inflamatory_IL6	area		Pneumonia	Smooth muscle cells	NK-cells	0	0	696	two-sided	0.0528072	0.640819	0.0797975
cell_type	inflamatory_IL6	area		Pneumonia	Smooth muscle cells	B cells	0	0	719	two-sided	0.0256509	0.713921	0.0410414
cell_type	inflamatory_IL6	area		Pneumonia	Smooth muscle cells	Club cells	0	0	823	two-sided	0.000363577	0.752973	0.000932952
cell_type	inflamatory_IL6	area		Pneumonia	Dying cells	Dendritic cells	0	0	720	two-sided	0.0248143	0.123201	0.0401755
cell_type	inflamatory_IL6	area		Pneumonia	Dying cells	CD4 T-cells	0	0	503	two-sided	0.599025	0.26689	0.656995
cell_type	inflamatory_IL6	area		Pneumonia	Dying cells	Proliferating cells	0	0	572	two-sided	0.729147	0.267447	0.751242
cell_type	inflamatory_IL6	area		Pneumonia	Dying cells	Mesenchymal cells	0	0	597	two-sided	0.504854	0.308146	0.581865
cell_type	inflamatory_IL6	area		Pneumonia	Dying cells	CD8 T-cells	0	0	636	two-sided	0.2432	0.323675	0.31203
cell_type	inflamatory_IL6	area		Pneumonia	Dying cells	Mast cells	0	0	668	two-sided	0.114701	0.352148	0.154449
cell_type	inflamatory_IL6	area		Pneumonia	Dying cells	NK-cells	0	0	686	two-sided	0.0705677	0.36919	0.0989402
cell_type	inflamatory_IL6	area		Pneumonia	Dying cells	B cells	0	0	708	two-sided	0.036583	0.412664	0.0559021
cell_type	inflamatory_IL6	area		Pneumonia	Dying cells	Club cells	0	0	818	two-sided	0.000463378	0.437027	0.00114581
cell_type	inflamatory_IL6	area		Pneumonia	Dendritic cells	CD4 T-cells	0	0	308	two-sided	0.00247342	0.139617	0.00494685
cell_type	inflamatory_IL6	area		Pneumonia	Dendritic cells	Proliferating cells	0	0	399	two-sided	0.0629496	0.141973	0.091076
cell_type	inflamatory_IL6	area		Pneumonia	Dendritic cells	Mesenchymal cells	0	0	396	two-sided	0.0576933	0.191074	0.086223
cell_type	inflamatory_IL6	area		Pneumonia	Dendritic cells	CD8 T-cells	0	0	461	two-sided	0.287134	0.210455	0.361576
cell_type	inflamatory_IL6	area		Pneumonia	Dendritic cells	Mast cells	0	0	500	two-sided	0.572566	0.245945	0.63827
cell_type	inflamatory_IL6	area		Pneumonia	Dendritic cells	NK-cells	0	0	486	two-sided	0.456986	0.267411	0.535777
cell_type	inflamatory_IL6	area		Pneumonia	Dendritic cells	B cells	0	0	496	two-sided	0.538175	0.322	0.609932
cell_type	inflamatory_IL6	area		Pneumonia	Dendritic cells	Club cells	0	0	675	two-sided	0.0954785	0.352707	0.129851
cell_type	inflamatory_IL6	area		Pneumonia	CD4 T-cells	Proliferating cells	0	0	623	two-sided	0.317161	0.0161097	0.392127
cell_type	inflamatory_IL6	area		Pneumonia	CD4 T-cells	Mesenchymal cells	0	0	634	two-sided	0.253713	0.195176	0.322476
cell_type	inflamatory_IL6	area		Pneumonia	CD4 T-cells	CD8 T-cells	0	0	690	two-sided	0.0629496	0.275325	0.091076
cell_type	inflamatory_IL6	area		Pneumonia	CD4 T-cells	Mast cells	0	0	720	two-sided	0.0248143	0.456987	0.0401755
cell_type	inflamatory_IL6	area		Pneumonia	CD4 T-cells	NK-cells	0	0	738	two-sided	0.0133191	0.537515	0.0235246
cell_type	inflamatory_IL6	area		Pneumonia	CD4 T-cells	B cells	0	0	789	two-sided	0.00175301	0.888416	0.00361226
cell_type	inflamatory_IL6	area		Pneumonia	CD4 T-cells	Club cells	0	0	908	two-sided	3.23539e-06	1.06453	1.25718e-05
cell_type	inflamatory_IL6	area		Pneumonia	Proliferating cells	Mesenchymal cells	0	0	554	two-sided	0.908112	0.133844	0.921666
cell_type	inflamatory_IL6	area		Pneumonia	Proliferating cells	CD8 T-cells	0	0	596	two-sided	0.513081	0.192988	0.586378
cell_type	inflamatory_IL6	area		Pneumonia	Proliferating cells	Mast cells	0	0	637	two-sided	0.23806	0.313308	0.308344
cell_type	inflamatory_IL6	area		Pneumonia	Proliferating cells	NK-cells	0	0	647	two-sided	0.190841	0.376964	0.251984
cell_type	inflamatory_IL6	area		Pneumonia	Proliferating cells	B cells	0	0	690	two-sided	0.0629496	0.583996	0.091076
cell_type	inflamatory_IL6	area		Pneumonia	Proliferating cells	Club cells	0	0	801	two-sided	0.00102686	0.693594	0.00232754
cell_type	inflamatory_IL6	area		Pneumonia	Mesenchymal cells	CD8 T-cells	0	0	587	two-sided	0.590144	0.0792014	0.652517
cell_type	inflamatory_IL6	area		Pneumonia	Mesenchymal cells	Mast cells	0	0	622	two-sided	0.323405	0.250241	0.396245
cell_type	inflamatory_IL6	area		Pneumonia	Mesenchymal cells	NK-cells	0	0	644	two-sided	0.204219	0.341977	0.267056
cell_type	inflamatory_IL6	area		Pneumonia	Mesenchymal cells	B cells	0	0	677	two-sided	0.0904879	0.697549	0.124307
cell_type	inflamatory_IL6	area		Pneumonia	Mesenchymal cells	Club cells	0	0	809	two-sided	0.000710076	0.889398	0.00169422
cell_type	inflamatory_IL6	area		Pneumonia	CD8 T-cells	Mast cells	0	0	582	two-sided	0.63514	0.167135	0.691032
cell_type	inflamatory_IL6	area		Pneumonia	CD8 T-cells	NK-cells	0	0	589	two-sided	0.572566	0.265036	0.63827
cell_type	inflamatory_IL6	area		Pneumonia	CD8 T-cells	B cells	0	0	619	two-sided	0.342615	0.628215	0.416033
cell_type	inflamatory_IL6	area		Pneumonia	CD8 T-cells	Club cells	0	0	735	two-sided	0.0148241	0.83138	0.0258471
cell_type	inflamatory_IL6	area		Pneumonia	Mast cells	NK-cells	0	0	548	two-sided	0.96931	0.12344	0.96931
cell_type	inflamatory_IL6	area		Pneumonia	Mast cells	B cells	0	0	577	two-sided	0.681525	0.577818	0.718507
cell_type	inflamatory_IL6	area		Pneumonia	Mast cells	Club cells	0	0	686	two-sided	0.0705677	0.866449	0.0989402
cell_type	inflamatory_IL6	area		Pneumonia	NK-cells	B cells	0	0	574	two-sided	0.70996	0.375133	0.742728
cell_type	inflamatory_IL6	area		Pneumonia	NK-cells	Club cells	0	0	716	two-sided	0.0283086	0.62418	0.044767
cell_type	inflamatory_IL6	area		Pneumonia	B cells	Club cells	0	0	715	two-sided	0.0292457	0.599092	0.0457174
phenotypes	inflamatory_IL6	percentage	B cells		Healthy	Flu	0	0	238	two-sided	0.265262	-0.266804	0.371198
phenotypes	inflamatory_IL6	percentage	B cells		Healthy	ARDS	0	0	589	two-sided	0.853461	0.388549	0.853461
phenotypes	inflamatory_IL6	percentage	B cells		Healthy	Pneumonia	0	0	408	two-sided	0.0174733	-0.701514	0.0684082
phenotypes	inflamatory_IL6	percentage	B cells		Healthy	COVID19_early	0	0	421	two-sided	0.000128201	-0.866494	0.00120806
phenotypes	inflamatory_IL6	percentage	B cells		Healthy	COVID19_late	0	0	1095	two-sided	0.0708631	-0.498039	0.133041
phenotypes	inflamatory_IL6	percentage	B cells		Flu	ARDS	0	0	294	two-sided	0.307015	0.61498	0.383769
phenotypes	inflamatory_IL6	percentage	B cells		Flu	Pneumonia	0	0	212	two-sided	0.272212	-0.49775	0.371198
phenotypes	inflamatory_IL6	percentage	B cells		Flu	COVID19_early	0	0	227	two-sided	0.0298238	-0.685561	0.0745594
phenotypes	inflamatory_IL6	percentage	B cells		Flu	COVID19_late	0	0	572	two-sided	0.774336	-0.388663	0.829646
phenotypes	inflamatory_IL6	percentage	B cells		ARDS	Pneumonia	0	0	337	two-sided	0.0194149	-0.76284	0.0684082
phenotypes	inflamatory_IL6	percentage	B cells		ARDS	COVID19_early	0	0	340	two-sided	0.000161074	-0.89141	0.00120806
phenotypes	inflamatory_IL6	percentage	B cells		ARDS	COVID19_late	0	0	902	two-sided	0.0709555	-0.540164	0.133041
phenotypes	inflamatory_IL6	percentage	B cells		Pneumonia	COVID19_early	0	0	629	two-sided	0.253098	-0.338207	0.371198
phenotypes	inflamatory_IL6	percentage	B cells		Pneumonia	COVID19_late	0	0	1357	two-sided	0.427391	-0.0239425	0.493143
phenotypes	inflamatory_IL6	percentage	B cells		COVID19_early	COVID19_late	0	0	2108	two-sided	0.0228027	0.30021	0.0684082
phenotypes	inflamatory_IL6	percentage	CD4 T-cells		Healthy	Flu	0	0	212	two-sided	0.10571	-0.607155	0.176183
phenotypes	inflamatory_IL6	percentage	CD4 T-cells		Healthy	ARDS	0	0	519	two-sided	0.506093	-0.334065	0.542243
phenotypes	inflamatory_IL6	percentage	CD4 T-cells		Healthy	Pneumonia	0	0	371	two-sided	0.00492482	-1.04629	0.0158396
phenotypes	inflamatory_IL6	percentage	CD4 T-cells		Healthy	COVID19_early	0	0	283	two-sided	3.12351e-07	-1.09547	4.68526e-06
phenotypes	inflamatory_IL6	percentage	CD4 T-cells		Healthy	COVID19_late	0	0	769	two-sided	0.000131819	-0.724737	0.000659093
phenotypes	inflamatory_IL6	percentage	CD4 T-cells		Flu	ARDS	0	0	291	two-sided	0.340006	0.102546	0.392315
phenotypes	inflamatory_IL6	percentage	CD4 T-cells		Flu	Pneumonia	0	0	213	two-sided	0.281631	-0.723476	0.352038
phenotypes	inflamatory_IL6	percentage	CD4 T-cells		Flu	COVID19_early	0	0	193	two-sided	0.00633583	-0.81555	0.0158396
phenotypes	inflamatory_IL6	percentage	CD4 T-cells		Flu	COVID19_late	0	0	454	two-sided	0.129281	-0.505079	0.193922
phenotypes	inflamatory_IL6	percentage	CD4 T-cells		ARDS	Pneumonia	0	0	346	two-sided	0.026653	-0.848644	0.0571135
phenotypes	inflamatory_IL6	percentage	CD4 T-cells		ARDS	COVID19_early	0	0	306	two-sided	3.58511e-05	-0.933504	0.000268883
phenotypes	inflamatory_IL6	percentage	CD4 T-cells		ARDS	COVID19_late	0	0	763	two-sided	0.00558586	-0.578397	0.0158396
phenotypes	inflamatory_IL6	percentage	CD4 T-cells		Pneumonia	COVID19_early	0	0	612	two-sided	0.18858	-0.174553	0.257154
phenotypes	inflamatory_IL6	percentage	CD4 T-cells		Pneumonia	COVID19_late	0	0	1293	two-sided	0.713754	0.217052	0.713754
phenotypes	inflamatory_IL6	percentage	CD4 T-cells		COVID19_early	COVID19_late	0	0	2075	two-sided	0.0359194	0.396028	0.0673489
phenotypes	inflamatory_IL6	percentage	CD8 T-cells		Healthy	Flu	0	0	151	two-sided	0.00511611	-0.95526	0.0191854
phenotypes	inflamatory_IL6	percentage	CD8 T-cells		Healthy	ARDS	0	0	414	two-sided	0.0502465	-0.321805	0.0942122
phenotypes	inflamatory_IL6	percentage	CD8 T-cells		Healthy	Pneumonia	0	0	398	two-sided	0.0126225	-0.924618	0.0315562
phenotypes	inflamatory_IL6	percentage	CD8 T-cells		Healthy	COVID19_early	0	0	326	two-sided	2.4154e-06	-0.992502	3.6231e-05
phenotypes	inflamatory_IL6	percentage	CD8 T-cells		Healthy	COVID19_late	0	0	705	two-sided	2.45444e-05	-0.704538	0.000184083
phenotypes	inflamatory_IL6	percentage	CD8 T-cells		Flu	ARDS	0	0	336	two-sided	0.0494799	0.386121	0.0942122
phenotypes	inflamatory_IL6	percentage	CD8 T-cells		Flu	Pneumonia	0	0	258	two-sided	0.906654	-0.461375	0.906654
phenotypes	inflamatory_IL6	percentage	CD8 T-cells		Flu	COVID19_early	0	0	249	two-sided	0.0700296	-0.58692	0.109154
phenotypes	inflamatory_IL6	percentage	CD8 T-cells		Flu	COVID19_late	0	0	539	two-sided	0.5282	-0.296963	0.609462
phenotypes	inflamatory_IL6	percentage	CD8 T-cells		ARDS	Pneumonia	0	0	415	two-sided	0.197177	-0.715266	0.246471
phenotypes	inflamatory_IL6	percentage	CD8 T-cells		ARDS	COVID19_early	0	0	365	two-sided	0.000449619	-0.818822	0.0022481
phenotypes	inflamatory_IL6	percentage	CD8 T-cells		ARDS	COVID19_late	0	0	787	two-sided	0.00920178	-0.529801	0.0276053
phenotypes	inflamatory_IL6	percentage	CD8 T-cells		Pneumonia	COVID19_early	0	0	611	two-sided	0.185202	-0.168599	0.246471
phenotypes	inflamatory_IL6	percentage	CD8 T-cells		Pneumonia	COVID19_late	0	0	1207	two-sided	0.841415	0.198191	0.901516
phenotypes	inflamatory_IL6	percentage	CD8 T-cells		COVID19_early	COVID19_late	0	0	2019	two-sided	0.0727693	0.378224	0.109154
phenotypes	inflamatory_IL6	percentage	Club cells		Healthy	Flu	0	0	268	two-sided	0.594171	-0.125549	0.7434
phenotypes	inflamatory_IL6	percentage	Club cells		Healthy	ARDS	0	0	469	two-sided	0.20033	-0.337715	0.429278
phenotypes	inflamatory_IL6	percentage	Club cells		Healthy	Pneumonia	0	0	731	two-sided	0.157998	-0.326458	0.429278
phenotypes	inflamatory_IL6	percentage	Club cells		Healthy	COVID19_early	0	0	858	two-sided	0.815791	-0.199117	0.848658
phenotypes	inflamatory_IL6	percentage	Club cells		Healthy	COVID19_late	0	0	1474	two-sided	0.59472	-0.223804	0.7434
phenotypes	inflamatory_IL6	percentage	Club cells		Flu	ARDS	0	0	239	two-sided	0.848658	-0.195213	0.848658
phenotypes	inflamatory_IL6	percentage	Club cells		Flu	Pneumonia	0	0	326	two-sided	0.189795	-0.270043	0.429278
phenotypes	inflamatory_IL6	percentage	Club cells		Flu	COVID19_early	0	0	398	two-sided	0.538663	-0.170417	0.7434
phenotypes	inflamatory_IL6	percentage	Club cells		Flu	COVID19_late	0	0	663	two-sided	0.514654	-0.200983	0.7434
phenotypes	inflamatory_IL6	percentage	Club cells		ARDS	Pneumonia	0	0	702	two-sided	0.0106982	-0.311384	0.160473
phenotypes	inflamatory_IL6	percentage	Club cells		ARDS	COVID19_early	0	0	838	two-sided	0.138942	-0.191357	0.429278
phenotypes	inflamatory_IL6	percentage	Club cells		ARDS	COVID19_late	0	0	1410	two-sided	0.0862583	-0.217528	0.429278
phenotypes	inflamatory_IL6	percentage	Club cells		Pneumonia	COVID19_early	0	0	610	two-sided	0.18187	0.116904	0.429278
phenotypes	inflamatory_IL6	percentage	Club cells		Pneumonia	COVID19_late	0	0	1105	two-sided	0.378661	-0.0174692	0.709989
phenotypes	inflamatory_IL6	percentage	Club cells		COVID19_early	COVID19_late	0	0	1750	two-sided	0.736805	-0.108074	0.848658
phenotypes	inflamatory_IL6	percentage	Dendritic cells		Healthy	Flu	0	0	207	two-sided	0.0864089	-0.133803	0.324033
phenotypes	inflamatory_IL6	percentage	Dendritic cells		Healthy	ARDS	0	0	464	two-sided	0.179538	0.0808466	0.384723
phenotypes	inflamatory_IL6	percentage	Dendritic cells		Healthy	Pneumonia	0	0	382	two-sided	0.00730759	-0.504602	0.0548069
phenotypes	inflamatory_IL6	percentage	Dendritic cells		Healthy	COVID19_early	0	0	528	two-sided	0.00461402	-0.424369	0.0548069
phenotypes	inflamatory_IL6	percentage	Dendritic cells		Healthy	COVID19_late	0	0	1012	two-sided	0.0203515	-0.356293	0.101758
phenotypes	inflamatory_IL6	percentage	Dendritic cells		Flu	ARDS	0	0	281	two-sided	0.465606	0.286441	0.634918
phenotypes	inflamatory_IL6	percentage	Dendritic cells		Flu	Pneumonia	0	0	234	two-sided	0.529387	-0.372836	0.659575
phenotypes	inflamatory_IL6	percentage	Dendritic cells		Flu	COVID19_early	0	0	325	two-sided	0.571632	-0.29754	0.659575
phenotypes	inflamatory_IL6	percentage	Dendritic cells		Flu	COVID19_late	0	0	614	two-sided	0.88807	-0.253145	0.88807
phenotypes	inflamatory_IL6	percentage	Dendritic cells		ARDS	Pneumonia	0	0	392	two-sided	0.109907	-0.555594	0.32972
phenotypes	inflamatory_IL6	percentage	Dendritic cells		ARDS	COVID19_early	0	0	558	two-sided	0.141786	-0.51641	0.354465
phenotypes	inflamatory_IL6	percentage	Dendritic cells		ARDS	COVID19_late	0	0	1029	two-sided	0.355634	-0.408065	0.578647
phenotypes	inflamatory_IL6	percentage	Dendritic cells		Pneumonia	COVID19_early	0	0	789	two-sided	0.641764	0.182666	0.687604
phenotypes	inflamatory_IL6	percentage	Dendritic cells		Pneumonia	COVID19_late	0	0	1376	two-sided	0.357372	0.167227	0.578647
phenotypes	inflamatory_IL6	percentage	Dendritic cells		COVID19_early	COVID19_late	0	0	1848	two-sided	0.385765	-0.00961984	0.578647
phenotypes	inflamatory_IL6	percentage	Dying cells		Healthy	Flu	0	0	256	two-sided	0.444095	-0.391604	0.555118
phenotypes	inflamatory_IL6	percentage	Dying cells		Healthy	ARDS	0	0	381	two-sided	0.0180687	-0.57338	0.0677576
phenotypes	inflamatory_IL6	percentage	Dying cells		Healthy	Pneumonia	0	0	346	two-sided	0.00189609	-0.869587	0.0152194
phenotypes	inflamatory_IL6	percentage	Dying cells		Healthy	COVID19_early	0	0	514	two-sided	0.00304387	-0.74137	0.0152194
phenotypes	inflamatory_IL6	percentage	Dying cells		Healthy	COVID19_late	0	0	901	two-sided	0.00264304	-0.574621	0.0152194
phenotypes	inflamatory_IL6	percentage	Dying cells		Flu	ARDS	0	0	200	two-sided	0.28624	-0.267204	0.42936
phenotypes	inflamatory_IL6	percentage	Dying cells		Flu	Pneumonia	0	0	176	two-sided	0.0621105	-0.640151	0.186331
phenotypes	inflamatory_IL6	percentage	Dying cells		Flu	COVID19_early	0	0	267	two-sided	0.129368	-0.482437	0.323421
phenotypes	inflamatory_IL6	percentage	Dying cells		Flu	COVID19_late	0	0	477	two-sided	0.201549	-0.369965	0.404185
phenotypes	inflamatory_IL6	percentage	Dying cells		ARDS	Pneumonia	0	0	424	two-sided	0.242511	-0.595659	0.404185
phenotypes	inflamatory_IL6	percentage	Dying cells		ARDS	COVID19_early	0	0	641	two-sided	0.55392	-0.284534	0.639138
phenotypes	inflamatory_IL6	percentage	Dying cells		ARDS	COVID19_late	0	0	1108	two-sided	0.707629	-0.189876	0.707629
phenotypes	inflamatory_IL6	percentage	Dying cells		Pneumonia	COVID19_early	0	0	829	two-sided	0.384417	0.443035	0.524206
phenotypes	inflamatory_IL6	percentage	Dying cells		Pneumonia	COVID19_late	0	0	1418	two-sided	0.229945	0.531845	0.404185
phenotypes	inflamatory_IL6	percentage	Dying cells		COVID19_early	COVID19_late	0	0	1762	two-sided	0.688319	0.0730816	0.707629
phenotypes	inflamatory_IL6	percentage	Endothelial cells		Healthy	Flu	0	0	82	two-sided	3.52676e-05	-1.05116	8.81691e-05
phenotypes	inflamatory_IL6	percentage	Endothelial cells		Healthy	ARDS	0	0	474	two-sided	0.222827	-0.242832	0.278534
phenotypes	inflamatory_IL6	percentage	Endothelial cells		Healthy	Pneumonia	0	0	225	two-sided	5.90824e-06	-0.953491	1.77247e-05
phenotypes	inflamatory_IL6	percentage	Endothelial cells		Healthy	COVID19_early	0	0	170	two-sided	6.87993e-10	-1.23343	1.03199e-08
phenotypes	inflamatory_IL6	percentage	Endothelial cells		Healthy	COVID19_late	0	0	442	two-sided	5.03823e-09	-0.763086	3.77867e-08
phenotypes	inflamatory_IL6	percentage	Endothelial cells		Flu	ARDS	0	0	410	two-sided	0.000288088	0.548147	0.000540166
phenotypes	inflamatory_IL6	percentage	Endothelial cells		Flu	Pneumonia	0	0	244	two-sided	0.677599	-0.325951	0.725999
phenotypes	inflamatory_IL6	percentage	Endothelial cells		Flu	COVID19_early	0	0	216	two-sided	0.0186339	-0.60568	0.0310565
phenotypes	inflamatory_IL6	percentage	Endothelial cells		Flu	COVID19_late	0	0	515	two-sided	0.378332	-0.305138	0.436537
phenotypes	inflamatory_IL6	percentage	Endothelial cells		ARDS	Pneumonia	0	0	241	two-sided	0.000286619	-0.733948	0.000540166
phenotypes	inflamatory_IL6	percentage	Endothelial cells		ARDS	COVID19_early	0	0	178	two-sided	4.12028e-08	-1.01754	2.06014e-07
phenotypes	inflamatory_IL6	percentage	Endothelial cells		ARDS	COVID19_late	0	0	462	two-sided	1.16401e-06	-0.632306	4.36503e-06
phenotypes	inflamatory_IL6	percentage	Endothelial cells		Pneumonia	COVID19_early	0	0	564	two-sided	0.0718205	-0.266853	0.097937
phenotypes	inflamatory_IL6	percentage	Endothelial cells		Pneumonia	COVID19_late	0	0	1190	two-sided	0.753928	-0.0163211	0.753928
phenotypes	inflamatory_IL6	percentage	Endothelial cells		COVID19_early	COVID19_late	0	0	2078	two-sided	0.0345067	0.23855	0.05176
phenotypes	inflamatory_IL6	percentage	Epithelial cells		Healthy	Flu	0	0	105	two-sided	0.000223495	-1.06735	0.000670485
phenotypes	inflamatory_IL6	percentage	Epithelial cells		Healthy	ARDS	0	0	512	two-sided	0.452575	-0.393248	0.484902
phenotypes	inflamatory_IL6	percentage	Epithelial cells		Healthy	Pneumonia	0	0	367	two-sided	0.00425016	-0.924823	0.00796906
phenotypes	inflamatory_IL6	percentage	Epithelial cells		Healthy	COVID19_early	0	0	218	two-sided	1.05564e-08	-1.35882	5.4552e-08
phenotypes	inflamatory_IL6	percentage	Epithelial cells		Healthy	COVID19_late	0	0	293	two-sided	1.309e-11	-1.223	1.9635e-10
phenotypes	inflamatory_IL6	percentage	Epithelial cells		Flu	ARDS	0	0	356	two-sided	0.0158025	0.370745	0.0237037
phenotypes	inflamatory_IL6	percentage	Epithelial cells		Flu	Pneumonia	0	0	280	two-sided	0.741052	-0.433806	0.741052
phenotypes	inflamatory_IL6	percentage	Epithelial cells		Flu	COVID19_early	0	0	201	two-sided	0.00935748	-0.676638	0.0155958
phenotypes	inflamatory_IL6	percentage	Epithelial cells		Flu	COVID19_late	0	0	281	two-sided	0.000898267	-0.857602	0.00224567
phenotypes	inflamatory_IL6	percentage	Epithelial cells		ARDS	Pneumonia	0	0	359	two-sided	0.041159	-0.676541	0.0514488
phenotypes	inflamatory_IL6	percentage	Epithelial cells		ARDS	COVID19_early	0	0	264	two-sided	4.7252e-06	-0.979095	1.77195e-05
phenotypes	inflamatory_IL6	percentage	Epithelial cells		ARDS	COVID19_late	0	0	339	two-sided	1.09104e-08	-1.05764	5.4552e-08
phenotypes	inflamatory_IL6	percentage	Epithelial cells		Pneumonia	COVID19_early	0	0	589	two-sided	0.121765	-0.0441335	0.140498
phenotypes	inflamatory_IL6	percentage	Epithelial cells		Pneumonia	COVID19_late	0	0	771	two-sided	0.00188382	-0.524144	0.00403676
phenotypes	inflamatory_IL6	percentage	Epithelial cells		COVID19_early	COVID19_late	0	0	1288	two-sided	0.0305498	-0.545109	0.0416589
phenotypes	inflamatory_IL6	percentage	Fibroblasts		Healthy	Flu	0	0	106	two-sided	0.000241142	-1.12392	0.000716547
phenotypes	inflamatory_IL6	percentage	Fibroblasts		Healthy	ARDS	0	0	379	two-sided	0.0169019	-0.603354	0.0316911
phenotypes	inflamatory_IL6	percentage	Fibroblasts		Healthy	Pneumonia	0	0	152	two-sided	7.10422e-08	-1.16715	3.55211e-07
phenotypes	inflamatory_IL6	percentage	Fibroblasts		Healthy	COVID19_early	0	0	200	two-sided	3.87903e-09	-1.17454	2.90927e-08
phenotypes	inflamatory_IL6	percentage	Fibroblasts		Healthy	COVID19_late	0	0	405	two-sided	1.24149e-09	-0.788149	1.86223e-08
phenotypes	inflamatory_IL6	percentage	Fibroblasts		Flu	ARDS	0	0	323	two-sided	0.0944111	0.253489	0.118014
phenotypes	inflamatory_IL6	percentage	Fibroblasts		Flu	Pneumonia	0	0	177	two-sided	0.065156	-0.766148	0.097734
phenotypes	inflamatory_IL6	percentage	Fibroblasts		Flu	COVID19_early	0	0	237	two-sided	0.0445937	-0.560568	0.0743229
phenotypes	inflamatory_IL6	percentage	Fibroblasts		Flu	COVID19_late	0	0	475	two-sided	0.194287	-0.292891	0.208164
phenotypes	inflamatory_IL6	percentage	Fibroblasts		ARDS	Pneumonia	0	0	241	two-sided	0.000286619	-0.954612	0.000716547
phenotypes	inflamatory_IL6	percentage	Fibroblasts		ARDS	COVID19_early	0	0	333	two-sided	0.000119412	-0.769148	0.000447794
phenotypes	inflamatory_IL6	percentage	Fibroblasts		ARDS	COVID19_late	0	0	679	two-sided	0.000794939	-0.4669	0.00170344
phenotypes	inflamatory_IL6	percentage	Fibroblasts		Pneumonia	COVID19_early	0	0	829	two-sided	0.384417	0.583578	0.384417
phenotypes	inflamatory_IL6	percentage	Fibroblasts		Pneumonia	COVID19_late	0	0	1489	two-sided	0.0941245	0.807998	0.118014
phenotypes	inflamatory_IL6	percentage	Fibroblasts		COVID19_early	COVID19_late	0	0	1969	two-sided	0.1277	0.241622	0.147346
phenotypes	inflamatory_IL6	percentage	Macrophages		Healthy	Flu	0	0	248	two-sided	0.357419	0.0563743	0.595699
phenotypes	inflamatory_IL6	percentage	Macrophages		Healthy	ARDS	0	0	559	two-sided	0.863131	0.00247517	0.863131
phenotypes	inflamatory_IL6	percentage	Macrophages		Healthy	Pneumonia	0	0	582	two-sided	0.741832	-0.0955748	0.856848
phenotypes	inflamatory_IL6	percentage	Macrophages		Healthy	COVID19_early	0	0	474	two-sided	0.000849898	-0.77874	0.00637423
phenotypes	inflamatory_IL6	percentage	Macrophages		Healthy	COVID19_late	0	0	1116	two-sided	0.0936511	-0.215616	0.234128
phenotypes	inflamatory_IL6	percentage	Macrophages		Flu	ARDS	0	0	272	two-sided	0.597784	-0.0543048	0.815159
phenotypes	inflamatory_IL6	percentage	Macrophages		Flu	Pneumonia	0	0	293	two-sided	0.543438	-0.15805	0.815157
phenotypes	inflamatory_IL6	percentage	Macrophages		Flu	COVID19_early	0	0	191	two-sided	0.00573313	-0.792057	0.0189587
phenotypes	inflamatory_IL6	percentage	Macrophages		Flu	COVID19_late	0	0	568	two-sided	0.742602	-0.270759	0.856848
phenotypes	inflamatory_IL6	percentage	Macrophages		ARDS	Pneumonia	0	0	493	two-sided	0.80893	-0.0974767	0.863131
phenotypes	inflamatory_IL6	percentage	Macrophages		ARDS	COVID19_early	0	0	381	two-sided	0.000837812	-0.766389	0.00637423
phenotypes	inflamatory_IL6	percentage	Macrophages		ARDS	COVID19_late	0	0	973	two-sided	0.189301	-0.216812	0.37567
phenotypes	inflamatory_IL6	percentage	Macrophages		Pneumonia	COVID19_early	0	0	472	two-sided	0.00631956	-0.684455	0.0189587
phenotypes	inflamatory_IL6	percentage	Macrophages		Pneumonia	COVID19_late	0	0	1045	two-sided	0.200358	-0.121337	0.37567
phenotypes	inflamatory_IL6	percentage	Macrophages		COVID19_early	COVID19_late	0	0	2264	two-sided	0.00179405	0.620225	0.00897025
phenotypes	inflamatory_IL6	percentage	Mast cells		Healthy	Flu	0	0	191	two-sided	0.0429037	-0.659242	0.107259
phenotypes	inflamatory_IL6	percentage	Mast cells		Healthy	ARDS	0	0	521	two-sided	0.521974	0.114115	0.652467
phenotypes	inflamatory_IL6	percentage	Mast cells		Healthy	Pneumonia	0	0	410	two-sided	0.0186195	-0.779366	0.0558584
phenotypes	inflamatory_IL6	percentage	Mast cells		Healthy	COVID19_early	0	0	473	two-sided	0.000821849	-0.821992	0.00911195
phenotypes	inflamatory_IL6	percentage	Mast cells		Healthy	COVID19_late	0	0	864	two-sided	0.00121493	-0.579639	0.00911195
phenotypes	inflamatory_IL6	percentage	Mast cells		Flu	ARDS	0	0	327	two-sided	0.0780056	0.804726	0.167155
phenotypes	inflamatory_IL6	percentage	Mast cells		Flu	Pneumonia	0	0	255	two-sided	0.856194	-0.292719	0.917351
phenotypes	inflamatory_IL6	percentage	Mast cells		Flu	COVID19_early	0	0	305	two-sided	0.371556	-0.416371	0.61926
phenotypes	inflamatory_IL6	percentage	Mast cells		Flu	COVID19_late	0	0	559	two-sided	0.672849	-0.214829	0.776364
phenotypes	inflamatory_IL6	percentage	Mast cells		ARDS	Pneumonia	0	0	401	two-sided	0.139486	-0.825375	0.261536
phenotypes	inflamatory_IL6	percentage	Mast cells		ARDS	COVID19_early	0	0	434	two-sided	0.0054392	-0.846664	0.027196
phenotypes	inflamatory_IL6	percentage	Mast cells		ARDS	COVID19_late	0	0	781	two-sided	0.0081417	-0.613398	0.0305314
phenotypes	inflamatory_IL6	percentage	Mast cells		Pneumonia	COVID19_early	0	0	668	two-sided	0.454207	-0.171489	0.619373
phenotypes	inflamatory_IL6	percentage	Mast cells		Pneumonia	COVID19_late	0	0	1224	two-sided	0.930908	0.0419784	0.930908
phenotypes	inflamatory_IL6	percentage	Mast cells		COVID19_early	COVID19_late	0	0	1834	two-sided	0.428692	0.209991	0.619373
phenotypes	inflamatory_IL6	percentage	Mesenchymal cells		Healthy	Flu	0	0	240	two-sided	0.282245	-0.459401	0.325667
phenotypes	inflamatory_IL6	percentage	Mesenchymal cells		Healthy	ARDS	0	0	420	two-sided	0.059568	-0.518409	0.11169
phenotypes	inflamatory_IL6	percentage	Mesenchymal cells		Healthy	Pneumonia	0	0	317	two-sided	0.00056635	-0.81969	0.00277022
phenotypes	inflamatory_IL6	percentage	Mesenchymal cells		Healthy	COVID19_early	0	0	280	two-sided	2.69245e-07	-1.06363	2.01934e-06
phenotypes	inflamatory_IL6	percentage	Mesenchymal cells		Healthy	COVID19_late	0	0	495	two-sided	3.42803e-08	-0.875189	5.14205e-07
phenotypes	inflamatory_IL6	percentage	Mesenchymal cells		Flu	ARDS	0	0	237	two-sided	0.813641	-0.129112	0.813641
phenotypes	inflamatory_IL6	percentage	Mesenchymal cells		Flu	Pneumonia	0	0	187	two-sided	0.102893	-0.504424	0.171489
phenotypes	inflamatory_IL6	percentage	Mesenchymal cells		Flu	COVID19_early	0	0	173	two-sided	0.00222977	-0.74883	0.00557443
phenotypes	inflamatory_IL6	percentage	Mesenchymal cells		Flu	COVID19_late	0	0	322	two-sided	0.00381414	-0.625115	0.00817316
phenotypes	inflamatory_IL6	percentage	Mesenchymal cells		ARDS	Pneumonia	0	0	401	two-sided	0.139486	-0.456331	0.190208
phenotypes	inflamatory_IL6	percentage	Mesenchymal cells		ARDS	COVID19_early	0	0	383	two-sided	0.000903885	-0.720137	0.00277022
phenotypes	inflamatory_IL6	percentage	Mesenchymal cells		ARDS	COVID19_late	0	0	685	two-sided	0.000923408	-0.580318	0.00277022
phenotypes	inflamatory_IL6	percentage	Mesenchymal cells		Pneumonia	COVID19_early	0	0	591	two-sided	0.126716	-0.253197	0.190074
phenotypes	inflamatory_IL6	percentage	Mesenchymal cells		Pneumonia	COVID19_late	0	0	1047	two-sided	0.205086	-0.153157	0.256357
phenotypes	inflamatory_IL6	percentage	Mesenchymal cells		COVID19_early	COVID19_late	0	0	1805	two-sided	0.525931	0.102239	0.563497
phenotypes	inflamatory_IL6	percentage	Monocytes		Healthy	Flu	0	0	92	two-sided	8.05585e-05	-1.05951	0.000302094
phenotypes	inflamatory_IL6	percentage	Monocytes		Healthy	ARDS	0	0	408	two-sided	0.0421799	-0.620937	0.0702998
phenotypes	inflamatory_IL6	percentage	Monocytes		Healthy	Pneumonia	0	0	237	two-sided	1.14155e-05	-1.19099	5.70773e-05
phenotypes	inflamatory_IL6	percentage	Monocytes		Healthy	COVID19_early	0	0	235	two-sided	2.64987e-08	-1.20894	1.9874e-07
phenotypes	inflamatory_IL6	percentage	Monocytes		Healthy	COVID19_late	0	0	431	two-sided	3.33995e-09	-0.966579	5.00993e-08
phenotypes	inflamatory_IL6	percentage	Monocytes		Flu	ARDS	0	0	333	two-sided	0.0578172	0.0816955	0.0867259
phenotypes	inflamatory_IL6	percentage	Monocytes		Flu	Pneumonia	0	0	211	two-sided	0.263011	-0.493277	0.307907
phenotypes	inflamatory_IL6	percentage	Monocytes		Flu	COVID19_early	0	0	231	two-sided	0.0351314	-0.65321	0.0658714
phenotypes	inflamatory_IL6	percentage	Monocytes		Flu	COVID19_late	0	0	493	two-sided	0.266853	-0.397431	0.307907
phenotypes	inflamatory_IL6	percentage	Monocytes		ARDS	Pneumonia	0	0	338	two-sided	0.0201237	-0.56284	0.0431223
phenotypes	inflamatory_IL6	percentage	Monocytes		ARDS	COVID19_early	0	0	373	two-sided	0.000615825	-0.735926	0.00184747
phenotypes	inflamatory_IL6	percentage	Monocytes		ARDS	COVID19_late	0	0	706	two-sided	0.00154005	-0.464812	0.00385012
phenotypes	inflamatory_IL6	percentage	Monocytes		Pneumonia	COVID19_early	0	0	652	two-sided	0.362695	-0.247312	0.388602
phenotypes	inflamatory_IL6	percentage	Monocytes		Pneumonia	COVID19_late	0	0	1267	two-sided	0.846635	0.101084	0.846635
phenotypes	inflamatory_IL6	percentage	Monocytes		COVID19_early	COVID19_late	0	0	1955	two-sided	0.1478	0.361015	0.201546
phenotypes	inflamatory_IL6	percentage	NK-cells		Healthy	Flu	0	0	228	two-sided	0.190946	-0.403947	0.358024
phenotypes	inflamatory_IL6	percentage	NK-cells		Healthy	ARDS	0	0	566	two-sided	0.931311	0.0330713	0.991495
phenotypes	inflamatory_IL6	percentage	NK-cells		Healthy	Pneumonia	0	0	525	two-sided	0.317285	-0.548522	0.432662
phenotypes	inflamatory_IL6	percentage	NK-cells		Healthy	COVID19_early	0	0	479	two-sided	0.00100395	-0.984868	0.0118202
phenotypes	inflamatory_IL6	percentage	NK-cells		Healthy	COVID19_late	0	0	953	two-sided	0.00725763	-0.515997	0.0362882
phenotypes	inflamatory_IL6	percentage	NK-cells		Flu	ARDS	0	0	297	two-sided	0.276217	0.420697	0.432662
phenotypes	inflamatory_IL6	percentage	NK-cells		Flu	Pneumonia	0	0	265	two-sided	0.991495	-0.269773	0.991495
phenotypes	inflamatory_IL6	percentage	NK-cells		Flu	COVID19_early	0	0	245	two-sided	0.0604768	-0.730728	0.151192
phenotypes	inflamatory_IL6	percentage	NK-cells		Flu	COVID19_late	0	0	518	two-sided	0.395494	-0.326527	0.456339
phenotypes	inflamatory_IL6	percentage	NK-cells		ARDS	Pneumonia	0	0	443	two-sided	0.360984	-0.541628	0.451229
phenotypes	inflamatory_IL6	percentage	NK-cells		ARDS	COVID19_early	0	0	398	two-sided	0.00157603	-0.95701	0.0118202
phenotypes	inflamatory_IL6	percentage	NK-cells		ARDS	COVID19_late	0	0	816	two-sided	0.0162588	-0.512445	0.0609706
phenotypes	inflamatory_IL6	percentage	NK-cells		Pneumonia	COVID19_early	0	0	533	two-sided	0.0345339	-0.581525	0.103602
phenotypes	inflamatory_IL6	percentage	NK-cells		Pneumonia	COVID19_late	0	0	1081	two-sided	0.298138	-0.121174	0.432662
phenotypes	inflamatory_IL6	percentage	NK-cells		COVID19_early	COVID19_late	0	0	2021	two-sided	0.0710564	0.478008	0.152264
phenotypes	inflamatory_IL6	percentage	Neutrophils		Healthy	Flu	0	0	174	two-sided	0.0185719	-0.271132	0.0278578
phenotypes	inflamatory_IL6	percentage	Neutrophils		Healthy	ARDS	0	0	586	two-sided	0.88253	0.286708	0.904444
phenotypes	inflamatory_IL6	percentage	Neutrophils		Healthy	Pneumonia	0	0	340	two-sided	0.00148994	-0.718177	0.00372485
phenotypes	inflamatory_IL6	percentage	Neutrophils		Healthy	COVID19_early	0	0	278	two-sided	2.43764e-07	-1.06312	1.82823e-06
phenotypes	inflamatory_IL6	percentage	Neutrophils		Healthy	COVID19_late	0	0	803	two-sided	0.000303017	-0.660336	0.000909051
phenotypes	inflamatory_IL6	percentage	Neutrophils		Flu	ARDS	0	0	373	two-sided	0.00518825	0.739923	0.00972796
phenotypes	inflamatory_IL6	percentage	Neutrophils		Flu	Pneumonia	0	0	222	two-sided	0.376274	-0.499129	0.434162
phenotypes	inflamatory_IL6	percentage	Neutrophils		Flu	COVID19_early	0	0	179	two-sided	0.00308225	-0.840999	0.00660481
phenotypes	inflamatory_IL6	percentage	Neutrophils		Flu	COVID19_late	0	0	490	two-sided	0.253613	-0.493745	0.317017
phenotypes	inflamatory_IL6	percentage	Neutrophils		ARDS	Pneumonia	0	0	239	two-sided	0.000258216	-0.931895	0.000909051
phenotypes	inflamatory_IL6	percentage	Neutrophils		ARDS	COVID19_early	0	0	165	two-sided	1.87645e-08	-1.16651	2.81468e-07
phenotypes	inflamatory_IL6	percentage	Neutrophils		ARDS	COVID19_late	0	0	585	two-sided	6.13899e-05	-0.783222	0.00030695
phenotypes	inflamatory_IL6	percentage	Neutrophils		Pneumonia	COVID19_early	0	0	519	two-sided	0.0241098	-0.531008	0.032877
phenotypes	inflamatory_IL6	percentage	Neutrophils		Pneumonia	COVID19_late	0	0	1219	two-sided	0.904444	-0.128886	0.904444
phenotypes	inflamatory_IL6	percentage	Neutrophils		COVID19_early	COVID19_late	0	0	2144	two-sided	0.0134408	0.403815	0.0224013
phenotypes	inflamatory_IL6	percentage	Proliferating cells		Healthy	Flu	0	0	141	two-sided	0.00275909	-0.604577	0.0103466
phenotypes	inflamatory_IL6	percentage	Proliferating cells		Healthy	ARDS	0	0	430	two-sided	0.0782651	-0.198379	0.117398
phenotypes	inflamatory_IL6	percentage	Proliferating cells		Healthy	Pneumonia	0	0	409	two-sided	0.0180384	-0.790743	0.0486822
phenotypes	inflamatory_IL6	percentage	Proliferating cells		Healthy	COVID19_early	0	0	314	two-sided	1.38629e-06	-0.887097	2.07943e-05
phenotypes	inflamatory_IL6	percentage	Proliferating cells		Healthy	COVID19_late	0	0	736	two-sided	5.64501e-05	-0.52175	0.000423376
phenotypes	inflamatory_IL6	percentage	Proliferating cells		Flu	ARDS	0	0	318	two-sided	0.118684	0.340846	0.161842
phenotypes	inflamatory_IL6	percentage	Proliferating cells		Flu	Pneumonia	0	0	259	two-sided	0.923568	-0.343985	0.929385
phenotypes	inflamatory_IL6	percentage	Proliferating cells		Flu	COVID19_early	0	0	251	two-sided	0.0752516	-0.551724	0.117398
phenotypes	inflamatory_IL6	percentage	Proliferating cells		Flu	COVID19_late	0	0	609	two-sided	0.929385	-0.229107	0.929385
phenotypes	inflamatory_IL6	percentage	Proliferating cells		ARDS	Pneumonia	0	0	418	two-sided	0.211542	-0.610982	0.264428
phenotypes	inflamatory_IL6	percentage	Proliferating cells		ARDS	COVID19_early	0	0	360	two-sided	0.000368108	-0.763599	0.00184054
phenotypes	inflamatory_IL6	percentage	Proliferating cells		ARDS	COVID19_late	0	0	863	two-sided	0.037836	-0.415217	0.0810772
phenotypes	inflamatory_IL6	percentage	Proliferating cells		Pneumonia	COVID19_early	0	0	567	two-sided	0.0767416	-0.332115	0.117398
phenotypes	inflamatory_IL6	percentage	Proliferating cells		Pneumonia	COVID19_late	0	0	1198	two-sided	0.79478	0.0267243	0.917054
phenotypes	inflamatory_IL6	percentage	Proliferating cells		COVID19_early	COVID19_late	0	0	2119	two-sided	0.0194729	0.344421	0.0486822
phenotypes	inflamatory_IL6	percentage	Smooth muscle cells		Healthy	Flu	0	0	102	two-sided	0.000177551	-1.23792	0.000887754
phenotypes	inflamatory_IL6	percentage	Smooth muscle cells		Healthy	ARDS	0	0	468	two-sided	0.196037	-0.537966	0.366259
phenotypes	inflamatory_IL6	percentage	Smooth muscle cells		Healthy	Pneumonia	0	0	436	two-sided	0.0406419	-0.840325	0.0870897
phenotypes	inflamatory_IL6	percentage	Smooth muscle cells		Healthy	COVID19_early	0	0	355	two-sided	8.79292e-06	-0.757956	6.59469e-05
phenotypes	inflamatory_IL6	percentage	Smooth muscle cells		Healthy	COVID19_late	0	0	630	two-sided	2.82831e-06	-0.725898	4.24247e-05
phenotypes	inflamatory_IL6	percentage	Smooth muscle cells		Flu	ARDS	0	0	344	two-sided	0.0320298	0.223805	0.0800745
phenotypes	inflamatory_IL6	percentage	Smooth muscle cells		Flu	Pneumonia	0	0	307	two-sided	0.364881	-0.24711	0.497565
phenotypes	inflamatory_IL6	percentage	Smooth muscle cells		Flu	COVID19_early	0	0	354	two-sided	0.928147	-0.142591	0.928147
phenotypes	inflamatory_IL6	percentage	Smooth muscle cells		Flu	COVID19_late	0	0	574	two-sided	0.79035	-0.282978	0.846804
phenotypes	inflamatory_IL6	percentage	Smooth muscle cells		ARDS	Pneumonia	0	0	441	two-sided	0.347033	-0.408979	0.497565
phenotypes	inflamatory_IL6	percentage	Smooth muscle cells		ARDS	COVID19_early	0	0	457	two-sided	0.0111902	-0.313425	0.0335707
phenotypes	inflamatory_IL6	percentage	Smooth muscle cells		ARDS	COVID19_late	0	0	763	two-sided	0.00558586	-0.423658	0.020947
phenotypes	inflamatory_IL6	percentage	Smooth muscle cells		Pneumonia	COVID19_early	0	0	661	two-sided	0.412663	0.115812	0.515828
phenotypes	inflamatory_IL6	percentage	Smooth muscle cells		Pneumonia	COVID19_late	0	0	1053	two-sided	0.219756	-0.0722083	0.366259
phenotypes	inflamatory_IL6	percentage	Smooth muscle cells		COVID19_early	COVID19_late	0	0	1601	two-sided	0.641082	-0.180002	0.73971
cell_type	inflamatory_IL6	percentage		Healthy	Macrophages	Neutrophils	0	0	1013	two-sided	0.000391206	0.819795	0.0015397
cell_type	inflamatory_IL6	percentage		Healthy	Macrophages	Epithelial cells	0	0	1056	two-sided	6.05106e-05	1.02178	0.000316517
cell_type	inflamatory_IL6	percentage		Healthy	Macrophages	Dendritic cells	0	0	1264	two-sided	3.86314e-10	0.930791	2.43978e-08
cell_type	inflamatory_IL6	percentage		Healthy	Macrophages	Monocytes	0	0	1164	two-sided	2.23823e-07	1.12295	1.79058e-06
cell_type	inflamatory_IL6	percentage		Healthy	Macrophages	NK-cells	0	0	1178	two-sided	9.8359e-08	1.1319	8.36052e-07
cell_type	inflamatory_IL6	percentage		Healthy	Macrophages	Dying cells	0	0	1208	two-sided	1.56707e-08	1.12633	1.93747e-07
cell_type	inflamatory_IL6	percentage		Healthy	Macrophages	Proliferating cells	0	0	1214	two-sided	1.07204e-08	1.13065	1.55365e-07
cell_type	inflamatory_IL6	percentage		Healthy	Macrophages	Mast cells	0	0	1213	two-sided	1.14239e-08	1.13385	1.55365e-07
cell_type	inflamatory_IL6	percentage		Healthy	Macrophages	Mesenchymal cells	0	0	1220	two-sided	7.30388e-09	1.15717	1.24166e-07
cell_type	inflamatory_IL6	percentage		Healthy	Macrophages	Smooth muscle cells	0	0	1196	two-sided	3.30756e-08	1.18043	3.21306e-07
cell_type	inflamatory_IL6	percentage		Healthy	Macrophages	CD4 T-cells	0	0	1201	two-sided	2.42771e-08	1.19174	2.75141e-07
cell_type	inflamatory_IL6	percentage		Healthy	Macrophages	Endothelial cells	0	0	1198	two-sided	2.92369e-08	1.19358	3.05863e-07
cell_type	inflamatory_IL6	percentage		Healthy	Macrophages	B cells	0	0	1241	two-sided	1.84598e-09	1.19857	5.02106e-08
cell_type	inflamatory_IL6	percentage		Healthy	Macrophages	CD8 T-cells	0	0	1229	two-sided	4.07595e-09	1.21007	8.45309e-08
cell_type	inflamatory_IL6	percentage		Healthy	Macrophages	Fibroblasts	0	0	1228	two-sided	4.35085e-09	1.21381	8.45309e-08
cell_type	inflamatory_IL6	percentage		Healthy	Macrophages	Club cells	0	0	1279	two-sided	1.3483e-10	1.25709	1.83369e-08
cell_type	inflamatory_IL6	percentage		Healthy	Neutrophils	Epithelial cells	0	0	688	two-sided	0.974127	0.327334	0.981343
cell_type	inflamatory_IL6	percentage		Healthy	Neutrophils	Dendritic cells	0	0	1115	two-sided	3.34117e-06	0.283242	2.06545e-05
cell_type	inflamatory_IL6	percentage		Healthy	Neutrophils	Monocytes	0	0	895	two-sided	0.0231912	0.548274	0.0573455
cell_type	inflamatory_IL6	percentage		Healthy	Neutrophils	NK-cells	0	0	932	two-sided	0.00757902	0.567886	0.0210357
cell_type	inflamatory_IL6	percentage		Healthy	Neutrophils	Dying cells	0	0	1006	two-sided	0.000519935	0.553868	0.00186082
cell_type	inflamatory_IL6	percentage		Healthy	Neutrophils	Proliferating cells	0	0	1020	two-sided	0.000292762	0.563217	0.00128438
cell_type	inflamatory_IL6	percentage		Healthy	Neutrophils	Mast cells	0	0	1012	two-sided	0.000407567	0.570523	0.0015397
cell_type	inflamatory_IL6	percentage		Healthy	Neutrophils	Mesenchymal cells	0	0	1012	two-sided	0.000407567	0.622145	0.0015397
cell_type	inflamatory_IL6	percentage		Healthy	Neutrophils	Smooth muscle cells	0	0	943	two-sided	0.00528402	0.684215	0.0152899
cell_type	inflamatory_IL6	percentage		Healthy	Neutrophils	CD4 T-cells	0	0	945	two-sided	0.00494168	0.712217	0.0146102
cell_type	inflamatory_IL6	percentage		Healthy	Neutrophils	Endothelial cells	0	0	931	two-sided	0.00782661	0.717433	0.0212884
cell_type	inflamatory_IL6	percentage		Healthy	Neutrophils	B cells	0	0	1053	two-sided	6.93869e-05	0.723664	0.000349504
cell_type	inflamatory_IL6	percentage		Healthy	Neutrophils	CD8 T-cells	0	0	1011	two-sided	0.000424564	0.755739	0.00156056
cell_type	inflamatory_IL6	percentage		Healthy	Neutrophils	Fibroblasts	0	0	987	two-sided	0.00109516	0.766437	0.00372355
cell_type	inflamatory_IL6	percentage		Healthy	Neutrophils	Club cells	0	0	1095	two-sided	9.31759e-06	0.871018	5.27997e-05
cell_type	inflamatory_IL6	percentage		Healthy	Epithelial cells	Dendritic cells	0	0	1255	two-sided	7.17583e-10	0.0952309	2.43978e-08
cell_type	inflamatory_IL6	percentage		Healthy	Epithelial cells	Monocytes	0	0	972	two-sided	0.00191762	0.354769	0.00606504
cell_type	inflamatory_IL6	percentage		Healthy	Epithelial cells	NK-cells	0	0	1014	two-sided	0.000375462	0.387121	0.0015397
cell_type	inflamatory_IL6	percentage		Healthy	Epithelial cells	Dying cells	0	0	1103	two-sided	6.21562e-06	0.361507	3.67532e-05
cell_type	inflamatory_IL6	percentage		Healthy	Epithelial cells	Proliferating cells	0	0	1153	two-sided	4.20447e-07	0.376191	3.17671e-06
cell_type	inflamatory_IL6	percentage		Healthy	Epithelial cells	Mast cells	0	0	1125	two-sided	1.96728e-06	0.388234	1.33775e-05
cell_type	inflamatory_IL6	percentage		Healthy	Epithelial cells	Mesenchymal cells	0	0	1143	two-sided	7.36999e-07	0.472941	5.27536e-06
cell_type	inflamatory_IL6	percentage		Healthy	Epithelial cells	Smooth muscle cells	0	0	1020	two-sided	0.000292762	0.617455	0.00128438
cell_type	inflamatory_IL6	percentage		Healthy	Epithelial cells	CD4 T-cells	0	0	1042	two-sided	0.000113638	0.679574	0.000551957
cell_type	inflamatory_IL6	percentage		Healthy	Epithelial cells	Endothelial cells	0	0	1016	two-sided	0.000345733	0.694996	0.00146936
cell_type	inflamatory_IL6	percentage		Healthy	Epithelial cells	B cells	0	0	1181	two-sided	8.22317e-08	0.678728	7.45567e-07
cell_type	inflamatory_IL6	percentage		Healthy	Epithelial cells	CD8 T-cells	0	0	1121	two-sided	2.43482e-06	0.767392	1.57683e-05
cell_type	inflamatory_IL6	percentage		Healthy	Epithelial cells	Fibroblasts	0	0	1084	two-sided	1.6068e-05	0.800227	8.74101e-05
cell_type	inflamatory_IL6	percentage		Healthy	Epithelial cells	Club cells	0	0	1255	two-sided	7.17583e-10	1.02527	2.43978e-08
cell_type	inflamatory_IL6	percentage		Healthy	Dendritic cells	Monocytes	0	0	394	two-sided	0.00171775	0.0462236	0.00556224
cell_type	inflamatory_IL6	percentage		Healthy	Dendritic cells	NK-cells	0	0	445	two-sided	0.0097723	0.0615617	0.0255583
cell_type	inflamatory_IL6	percentage		Healthy	Dendritic cells	Dying cells	0	0	510	two-sided	0.0599609	0.0675285	0.119922
cell_type	inflamatory_IL6	percentage		Healthy	Dendritic cells	Proliferating cells	0	0	575	two-sided	0.238646	0.0729982	0.364672
cell_type	inflamatory_IL6	percentage		Healthy	Dendritic cells	Mast cells	0	0	553	two-sided	0.156712	0.0747172	0.263122
cell_type	inflamatory_IL6	percentage		Healthy	Dendritic cells	Mesenchymal cells	0	0	486	two-sided	0.0323111	0.105668	0.0732385
cell_type	inflamatory_IL6	percentage		Healthy	Dendritic cells	Smooth muscle cells	0	0	372	two-sided	0.000743613	0.119225	0.00259311
cell_type	inflamatory_IL6	percentage		Healthy	Dendritic cells	CD4 T-cells	0	0	394	two-sided	0.00171775	0.134127	0.00556224
cell_type	inflamatory_IL6	percentage		Healthy	Dendritic cells	Endothelial cells	0	0	340	two-sided	0.000200077	0.135701	0.000938293
cell_type	inflamatory_IL6	percentage		Healthy	Dendritic cells	B cells	0	0	571	two-sided	0.221851	0.15066	0.354961
cell_type	inflamatory_IL6	percentage		Healthy	Dendritic cells	CD8 T-cells	0	0	503	two-sided	0.0503761	0.161514	0.106453
cell_type	inflamatory_IL6	percentage		Healthy	Dendritic cells	Fibroblasts	0	0	416	two-sided	0.00376393	0.165167	0.0113754
cell_type	inflamatory_IL6	percentage		Healthy	Dendritic cells	Club cells	0	0	542	two-sided	0.124751	0.230065	0.220339
cell_type	inflamatory_IL6	percentage		Healthy	Monocytes	NK-cells	0	0	710	two-sided	0.786952	0.0420105	0.863109
cell_type	inflamatory_IL6	percentage		Healthy	Monocytes	Dying cells	0	0	792	two-sided	0.247372	0.0541454	0.373806
cell_type	inflamatory_IL6	percentage		Healthy	Monocytes	Proliferating cells	0	0	848	two-sided	0.0780419	0.0676988	0.149489
cell_type	inflamatory_IL6	percentage		Healthy	Monocytes	Mast cells	0	0	830	two-sided	0.116982	0.0730501	0.212128
cell_type	inflamatory_IL6	percentage		Healthy	Monocytes	Mesenchymal cells	0	0	788	two-sided	0.265488	0.154612	0.38824
cell_type	inflamatory_IL6	percentage		Healthy	Monocytes	Smooth muscle cells	0	0	696	two-sided	0.90534	0.237408	0.939895
cell_type	inflamatory_IL6	percentage		Healthy	Monocytes	CD4 T-cells	0	0	706	two-sided	0.820403	0.297642	0.892598
cell_type	inflamatory_IL6	percentage		Healthy	Monocytes	Endothelial cells	0	0	680	two-sided	0.965508	0.309343	0.979918
cell_type	inflamatory_IL6	percentage		Healthy	Monocytes	B cells	0	0	869	two-sided	0.0466803	0.324492	0.102396
cell_type	inflamatory_IL6	percentage		Healthy	Monocytes	CD8 T-cells	0	0	784	two-sided	0.284498	0.3972	0.403038
cell_type	inflamatory_IL6	percentage		Healthy	Monocytes	Fibroblasts	0	0	754	two-sided	0.4557	0.425804	0.595915
cell_type	inflamatory_IL6	percentage		Healthy	Monocytes	Club cells	0	0	867	two-sided	0.0491178	0.68865	0.106032
cell_type	inflamatory_IL6	percentage		Healthy	NK-cells	Dying cells	0	0	732	two-sided	0.611378	0.0172746	0.735817
cell_type	inflamatory_IL6	percentage		Healthy	NK-cells	Proliferating cells	0	0	813	two-sided	0.166425	0.0303203	0.274851
cell_type	inflamatory_IL6	percentage		Healthy	NK-cells	Mast cells	0	0	787	two-sided	0.270156	0.0345488	0.390864
cell_type	inflamatory_IL6	percentage		Healthy	NK-cells	Mesenchymal cells	0	0	728	two-sided	0.642028	0.113223	0.759268
cell_type	inflamatory_IL6	percentage		Healthy	NK-cells	Smooth muscle cells	0	0	638	two-sided	0.618979	0.179952	0.738432
cell_type	inflamatory_IL6	percentage		Healthy	NK-cells	CD4 T-cells	0	0	654	two-sided	0.745693	0.235611	0.840403
cell_type	inflamatory_IL6	percentage		Healthy	NK-cells	Endothelial cells	0	0	618	two-sided	0.475528	0.245335	0.598813
cell_type	inflamatory_IL6	percentage		Healthy	NK-cells	B cells	0	0	825	two-sided	0.130149	0.268269	0.224054
cell_type	inflamatory_IL6	percentage		Healthy	NK-cells	CD8 T-cells	0	0	736	two-sided	0.581393	0.330953	0.725408
cell_type	inflamatory_IL6	percentage		Healthy	NK-cells	Fibroblasts	0	0	685	two-sided	1	0.355324	1
cell_type	inflamatory_IL6	percentage		Healthy	NK-cells	Club cells	0	0	812	two-sided	0.169761	0.604675	0.274851
cell_type	inflamatory_IL6	percentage		Healthy	Dying cells	Proliferating cells	0	0	752	two-sided	0.468867	0.0115996	0.598813
cell_type	inflamatory_IL6	percentage		Healthy	Dying cells	Mast cells	0	0	721	two-sided	0.697136	0.0148978	0.805885
cell_type	inflamatory_IL6	percentage		Healthy	Dying cells	Mesenchymal cells	0	0	667	two-sided	0.854183	0.083966	0.90757
cell_type	inflamatory_IL6	percentage		Healthy	Dying cells	Smooth muscle cells	0	0	541	two-sided	0.122118	0.128759	0.218526
cell_type	inflamatory_IL6	percentage		Healthy	Dying cells	CD4 T-cells	0	0	572	two-sided	0.225968	0.171627	0.357345
cell_type	inflamatory_IL6	percentage		Healthy	Dying cells	Endothelial cells	0	0	504	two-sided	0.0516612	0.177764	0.106453
cell_type	inflamatory_IL6	percentage		Healthy	Dying cells	B cells	0	0	765	two-sided	0.387113	0.206315	0.516151
cell_type	inflamatory_IL6	percentage		Healthy	Dying cells	CD8 T-cells	0	0	671	two-sided	0.888233	0.247878	0.929228
cell_type	inflamatory_IL6	percentage		Healthy	Dying cells	Fibroblasts	0	0	588	two-sided	0.299346	0.263112	0.415418
cell_type	inflamatory_IL6	percentage		Healthy	Dying cells	Club cells	0	0	751	two-sided	0.475528	0.454767	0.598813
cell_type	inflamatory_IL6	percentage		Healthy	Proliferating cells	Mast cells	0	0	655	two-sided	0.753891	0.00306743	0.840403
cell_type	inflamatory_IL6	percentage		Healthy	Proliferating cells	Mesenchymal cells	0	0	602	two-sided	0.375355	0.0722907	0.505429
cell_type	inflamatory_IL6	percentage		Healthy	Proliferating cells	Smooth muscle cells	0	0	484	two-sided	0.0306057	0.11516	0.0705487
cell_type	inflamatory_IL6	percentage		Healthy	Proliferating cells	CD4 T-cells	0	0	517	two-sided	0.0710113	0.158189	0.137965
cell_type	inflamatory_IL6	percentage		Healthy	Proliferating cells	Endothelial cells	0	0	452	two-sided	0.012138	0.16423	0.0311464
cell_type	inflamatory_IL6	percentage		Healthy	Proliferating cells	B cells	0	0	694	two-sided	0.92249	0.193996	0.950445
cell_type	inflamatory_IL6	percentage		Healthy	Proliferating cells	CD8 T-cells	0	0	614	two-sided	0.449196	0.235255	0.593113
cell_type	inflamatory_IL6	percentage		Healthy	Proliferating cells	Fibroblasts	0	0	525	two-sided	0.0856291	0.250426	0.161744
cell_type	inflamatory_IL6	percentage		Healthy	Proliferating cells	Club cells	0	0	669	two-sided	0.871178	0.444431	0.918451
cell_type	inflamatory_IL6	percentage		Healthy	Mast cells	Mesenchymal cells	0	0	634	two-sided	0.588824	0.0708288	0.728001
cell_type	inflamatory_IL6	percentage		Healthy	Mast cells	Smooth muscle cells	0	0	515	two-sided	0.0676957	0.115465	0.133429
cell_type	inflamatory_IL6	percentage		Healthy	Mast cells	CD4 T-cells	0	0	544	two-sided	0.130149	0.160353	0.224054
cell_type	inflamatory_IL6	percentage		Healthy	Mast cells	Endothelial cells	0	0	484	two-sided	0.0306057	0.166778	0.0705487
cell_type	inflamatory_IL6	percentage		Healthy	Mast cells	B cells	0	0	720	two-sided	0.70515	0.196847	0.805885
cell_type	inflamatory_IL6	percentage		Healthy	Mast cells	CD8 T-cells	0	0	649	two-sided	0.70515	0.240648	0.805885
cell_type	inflamatory_IL6	percentage		Healthy	Mast cells	Fibroblasts	0	0	557	two-sided	0.169761	0.25691	0.274851
cell_type	inflamatory_IL6	percentage		Healthy	Mast cells	Club cells	0	0	702	two-sided	0.854183	0.460292	0.90757
cell_type	inflamatory_IL6	percentage		Healthy	Mesenchymal cells	Smooth muscle cells	0	0	528	two-sided	0.0917021	0.0293099	0.168534
cell_type	inflamatory_IL6	percentage		Healthy	Mesenchymal cells	CD4 T-cells	0	0	573	two-sided	0.230139	0.0740634	0.359758
cell_type	inflamatory_IL6	percentage		Healthy	Mesenchymal cells	Endothelial cells	0	0	504	two-sided	0.0516612	0.0794644	0.106453
cell_type	inflamatory_IL6	percentage		Healthy	Mesenchymal cells	B cells	0	0	794	two-sided	0.238646	0.118484	0.364672
cell_type	inflamatory_IL6	percentage		Healthy	Mesenchymal cells	CD8 T-cells	0	0	691	two-sided	0.948282	0.158295	0.969671
cell_type	inflamatory_IL6	percentage		Healthy	Mesenchymal cells	Fibroblasts	0	0	580	two-sided	0.260875	0.173348	0.38824
cell_type	inflamatory_IL6	percentage		Healthy	Mesenchymal cells	Club cells	0	0	785	two-sided	0.279661	0.388514	0.400357
cell_type	inflamatory_IL6	percentage		Healthy	Smooth muscle cells	CD4 T-cells	0	0	714	two-sided	0.753891	0.0725319	0.840403
cell_type	inflamatory_IL6	percentage		Healthy	Smooth muscle cells	Endothelial cells	0	0	664	two-sided	0.828819	0.0833229	0.894599
cell_type	inflamatory_IL6	percentage		Healthy	Smooth muscle cells	B cells	0	0	905	two-sided	0.017389	0.13363	0.0437944
cell_type	inflamatory_IL6	percentage		Healthy	Smooth muscle cells	CD8 T-cells	0	0	823	two-sided	0.135727	0.216423	0.230737
cell_type	inflamatory_IL6	percentage		Healthy	Smooth muscle cells	Fibroblasts	0	0	733	two-sided	0.603817	0.257099	0.733207
cell_type	inflamatory_IL6	percentage		Healthy	Smooth muscle cells	Club cells	0	0	933	two-sided	0.00733847	0.704911	0.0207923
cell_type	inflamatory_IL6	percentage		Healthy	CD4 T-cells	Endothelial cells	0	0	635	two-sided	0.596299	0.0078338	0.730601
cell_type	inflamatory_IL6	percentage		Healthy	CD4 T-cells	B cells	0	0	879	two-sided	0.0359673	0.0795625	0.0801893
cell_type	inflamatory_IL6	percentage		Healthy	CD4 T-cells	CD8 T-cells	0	0	788	two-sided	0.265488	0.159094	0.38824
cell_type	inflamatory_IL6	percentage		Healthy	CD4 T-cells	Fibroblasts	0	0	713	two-sided	0.762116	0.202045	0.842665
cell_type	inflamatory_IL6	percentage		Healthy	CD4 T-cells	Club cells	0	0	893	two-sided	0.0245349	0.745942	0.0595847
cell_type	inflamatory_IL6	percentage		Healthy	Endothelial cells	B cells	0	0	930	two-sided	0.00808143	0.0767653	0.0215505
cell_type	inflamatory_IL6	percentage		Healthy	Endothelial cells	CD8 T-cells	0	0	842	two-sided	0.0896405	0.162719	0.167001
cell_type	inflamatory_IL6	percentage		Healthy	Endothelial cells	Fibroblasts	0	0	751	two-sided	0.475528	0.212714	0.598813
cell_type	inflamatory_IL6	percentage		Healthy	Endothelial cells	Club cells	0	0	962	two-sided	0.0027481	0.846835	0.00849412
cell_type	inflamatory_IL6	percentage		Healthy	B cells	CD8 T-cells	0	0	596	two-sided	0.341426	0.0418226	0.46903
cell_type	inflamatory_IL6	percentage		Healthy	B cells	Fibroblasts	0	0	509	two-sided	0.0585054	0.0602215	0.118757
cell_type	inflamatory_IL6	percentage		Healthy	B cells	Club cells	0	0	649	two-sided	0.70515	0.406218	0.805885
cell_type	inflamatory_IL6	percentage		Healthy	CD8 T-cells	Fibroblasts	0	0	601	two-sided	0.36956	0.0219722	0.502602
cell_type	inflamatory_IL6	percentage		Healthy	CD8 T-cells	Club cells	0	0	782	two-sided	0.29434	0.581274	0.412683
cell_type	inflamatory_IL6	percentage		Healthy	Fibroblasts	Club cells	0	0	890	two-sided	0.0266767	0.790554	0.0636497
cell_type	inflamatory_IL6	percentage		Flu	Macrophages	Epithelial cells	0	0	198	two-sided	0.00880898	0.624393	0.0254898
cell_type	inflamatory_IL6	percentage		Flu	Macrophages	Monocytes	0	0	208	two-sided	0.00273305	0.61514	0.0106199
cell_type	inflamatory_IL6	percentage		Flu	Macrophages	Neutrophils	0	0	206	two-sided	0.00349032	0.992594	0.0131856
cell_type	inflamatory_IL6	percentage		Flu	Macrophages	Mast cells	0	0	226	two-sided	0.000238157	1.21183	0.00140824
cell_type	inflamatory_IL6	percentage		Flu	Macrophages	Endothelial cells	0	0	231	two-sided	0.000111951	1.23596	0.00084585
cell_type	inflamatory_IL6	percentage		Flu	Macrophages	Smooth muscle cells	0	0	231	two-sided	0.000111951	1.37064	0.00084585
cell_type	inflamatory_IL6	percentage		Flu	Macrophages	Proliferating cells	0	0	232	two-sided	9.58741e-05	1.32714	0.00081493
cell_type	inflamatory_IL6	percentage		Flu	Macrophages	Dendritic cells	0	0	236	two-sided	5.08776e-05	1.02502	0.000494239
cell_type	inflamatory_IL6	percentage		Flu	Macrophages	Dying cells	0	0	230	two-sided	0.000130547	1.45458	0.000887717
cell_type	inflamatory_IL6	percentage		Flu	Macrophages	NK-cells	0	0	239	two-sided	3.11864e-05	1.43277	0.000353446
cell_type	inflamatory_IL6	percentage		Flu	Macrophages	Fibroblasts	0	0	239	two-sided	3.11864e-05	1.54356	0.000353446
cell_type	inflamatory_IL6	percentage		Flu	Macrophages	Mesenchymal cells	0	0	237	two-sided	4.32775e-05	1.46946	0.000452749
cell_type	inflamatory_IL6	percentage		Flu	Macrophages	CD8 T-cells	0	0	246	two-sided	9.49137e-06	1.59113	0.000215138
cell_type	inflamatory_IL6	percentage		Flu	Macrophages	CD4 T-cells	0	0	251	two-sided	3.89529e-06	1.70996	0.00013244
cell_type	inflamatory_IL6	percentage		Flu	Macrophages	B cells	0	0	242	two-sided	1.88841e-05	1.71647	0.000256824
cell_type	inflamatory_IL6	percentage		Flu	Macrophages	Club cells	0	0	256	two-sided	1.54491e-06	2.01446	7.00359e-05
cell_type	inflamatory_IL6	percentage		Flu	Epithelial cells	Monocytes	0	0	154	two-sided	0.336518	0.0511944	0.453134
cell_type	inflamatory_IL6	percentage		Flu	Epithelial cells	Neutrophils	0	0	154	two-sided	0.336518	0.303369	0.453134
cell_type	inflamatory_IL6	percentage		Flu	Epithelial cells	Mast cells	0	0	180	two-sided	0.0522608	0.56959	0.103007
cell_type	inflamatory_IL6	percentage		Flu	Epithelial cells	Endothelial cells	0	0	198	two-sided	0.00880898	0.583746	0.0254898
cell_type	inflamatory_IL6	percentage		Flu	Epithelial cells	Smooth muscle cells	0	0	176	two-sided	0.073418	0.683419	0.128011
cell_type	inflamatory_IL6	percentage		Flu	Epithelial cells	Proliferating cells	0	0	191	two-sided	0.0184949	0.666839	0.0483714
cell_type	inflamatory_IL6	percentage		Flu	Epithelial cells	Dendritic cells	0	0	216	two-sided	0.000974523	0.51155	0.00427533
cell_type	inflamatory_IL6	percentage		Flu	Epithelial cells	Dying cells	0	0	191	two-sided	0.0184949	0.802871	0.0483714
cell_type	inflamatory_IL6	percentage		Flu	Epithelial cells	NK-cells	0	0	199	two-sided	0.00788234	0.789113	0.0243636
cell_type	inflamatory_IL6	percentage		Flu	Epithelial cells	Fibroblasts	0	0	199	two-sided	0.00788234	0.874068	0.0243636
cell_type	inflamatory_IL6	percentage		Flu	Epithelial cells	Mesenchymal cells	0	0	202	two-sided	0.0056033	0.821241	0.0195397
cell_type	inflamatory_IL6	percentage		Flu	Epithelial cells	CD8 T-cells	0	0	215	two-sided	0.00111376	0.924268	0.00473349
cell_type	inflamatory_IL6	percentage		Flu	Epithelial cells	CD4 T-cells	0	0	216	two-sided	0.000974523	1.04952	0.00427533
cell_type	inflamatory_IL6	percentage		Flu	Epithelial cells	B cells	0	0	220	two-sided	0.000563634	1.07717	0.00294824
cell_type	inflamatory_IL6	percentage		Flu	Epithelial cells	Club cells	0	0	243	two-sided	1.59328e-05	1.38747	0.000256824
cell_type	inflamatory_IL6	percentage		Flu	Monocytes	Neutrophils	0	0	137	two-sided	0.748699	0.202097	0.808119
cell_type	inflamatory_IL6	percentage		Flu	Monocytes	Mast cells	0	0	166	two-sided	0.157557	0.437505	0.255093
cell_type	inflamatory_IL6	percentage		Flu	Monocytes	Endothelial cells	0	0	176	two-sided	0.073418	0.445663	0.128011
cell_type	inflamatory_IL6	percentage		Flu	Monocytes	Smooth muscle cells	0	0	156	two-sided	0.299994	0.511299	0.424992
cell_type	inflamatory_IL6	percentage		Flu	Monocytes	Proliferating cells	0	0	177	two-sided	0.0675627	0.510242	0.124169
cell_type	inflamatory_IL6	percentage		Flu	Monocytes	Dendritic cells	0	0	214	two-sided	0.0012712	0.425789	0.0052389
cell_type	inflamatory_IL6	percentage		Flu	Monocytes	Dying cells	0	0	184	two-sided	0.0364622	0.623033	0.0812928
cell_type	inflamatory_IL6	percentage		Flu	Monocytes	NK-cells	0	0	184	two-sided	0.0364622	0.616337	0.0812928
cell_type	inflamatory_IL6	percentage		Flu	Monocytes	Fibroblasts	0	0	185	two-sided	0.0332192	0.667729	0.0765731
cell_type	inflamatory_IL6	percentage		Flu	Monocytes	Mesenchymal cells	0	0	190	two-sided	0.0204565	0.63944	0.05152
cell_type	inflamatory_IL6	percentage		Flu	Monocytes	CD8 T-cells	0	0	197	two-sided	0.00983176	0.70717	0.0278567
cell_type	inflamatory_IL6	percentage		Flu	Monocytes	CD4 T-cells	0	0	200	two-sided	0.00704398	0.803629	0.0228091
cell_type	inflamatory_IL6	percentage		Flu	Monocytes	B cells	0	0	216	two-sided	0.000974523	0.84141	0.00427533
cell_type	inflamatory_IL6	percentage		Flu	Monocytes	Club cells	0	0	242	two-sided	1.88841e-05	1.06727	0.000256824
cell_type	inflamatory_IL6	percentage		Flu	Neutrophils	Mast cells	0	0	173	two-sided	0.0935118	0.355431	0.15897
cell_type	inflamatory_IL6	percentage		Flu	Neutrophils	Endothelial cells	0	0	168	two-sided	0.136563	0.370261	0.226495
cell_type	inflamatory_IL6	percentage		Flu	Neutrophils	Smooth muscle cells	0	0	164	two-sided	0.180911	0.49851	0.276448
cell_type	inflamatory_IL6	percentage		Flu	Neutrophils	Proliferating cells	0	0	176	two-sided	0.073418	0.47638	0.128011
cell_type	inflamatory_IL6	percentage		Flu	Neutrophils	Dendritic cells	0	0	230	two-sided	0.000130547	0.332446	0.000887717
cell_type	inflamatory_IL6	percentage		Flu	Neutrophils	Dying cells	0	0	203	two-sided	0.00498774	0.659609	0.0183333
cell_type	inflamatory_IL6	percentage		Flu	Neutrophils	NK-cells	0	0	194	two-sided	0.0135634	0.639009	0.0376452
cell_type	inflamatory_IL6	percentage		Flu	Neutrophils	Fibroblasts	0	0	202	two-sided	0.0056033	0.771855	0.0195397
cell_type	inflamatory_IL6	percentage		Flu	Neutrophils	Mesenchymal cells	0	0	200	two-sided	0.00704398	0.683977	0.0228091
cell_type	inflamatory_IL6	percentage		Flu	Neutrophils	CD8 T-cells	0	0	193	two-sided	0.0150599	0.847508	0.0409629
cell_type	inflamatory_IL6	percentage		Flu	Neutrophils	CD4 T-cells	0	0	198	two-sided	0.00880898	1.04596	0.0254898
cell_type	inflamatory_IL6	percentage		Flu	Neutrophils	B cells	0	0	232	two-sided	9.58741e-05	1.05492	0.00081493
cell_type	inflamatory_IL6	percentage		Flu	Neutrophils	Club cells	0	0	256	two-sided	1.54491e-06	1.60832	7.00359e-05
cell_type	inflamatory_IL6	percentage		Flu	Mast cells	Endothelial cells	0	0	105	two-sided	0.396438	0.00017044	0.518418
cell_type	inflamatory_IL6	percentage		Flu	Mast cells	Smooth muscle cells	0	0	98	two-sided	0.266214	0.049704	0.381107
cell_type	inflamatory_IL6	percentage		Flu	Mast cells	Proliferating cells	0	0	125	two-sided	0.924933	0.0763749	0.931784
cell_type	inflamatory_IL6	percentage		Flu	Mast cells	Dendritic cells	0	0	162	two-sided	0.206741	0.096424	0.312408
cell_type	inflamatory_IL6	percentage		Flu	Mast cells	Dying cells	0	0	143	two-sided	0.58473	0.236136	0.685545
cell_type	inflamatory_IL6	percentage		Flu	Mast cells	NK-cells	0	0	143	two-sided	0.58473	0.232892	0.685545
cell_type	inflamatory_IL6	percentage		Flu	Mast cells	Fibroblasts	0	0	110	two-sided	0.509539	0.28719	0.629975
cell_type	inflamatory_IL6	percentage		Flu	Mast cells	Mesenchymal cells	0	0	145	two-sided	0.534029	0.261204	0.642725
cell_type	inflamatory_IL6	percentage		Flu	Mast cells	CD8 T-cells	0	0	138	two-sided	0.72031	0.347108	0.790017
cell_type	inflamatory_IL6	percentage		Flu	Mast cells	CD4 T-cells	0	0	140	two-sided	0.664708	0.498745	0.740986
cell_type	inflamatory_IL6	percentage		Flu	Mast cells	B cells	0	0	164	two-sided	0.180911	0.557789	0.276448
cell_type	inflamatory_IL6	percentage		Flu	Mast cells	Club cells	0	0	177	two-sided	0.0675627	0.945631	0.124169
cell_type	inflamatory_IL6	percentage		Flu	Endothelial cells	Smooth muscle cells	0	0	124	two-sided	0.895055	0.0522266	0.915244
cell_type	inflamatory_IL6	percentage		Flu	Endothelial cells	Proliferating cells	0	0	145	two-sided	0.534029	0.079563	0.642725
cell_type	inflamatory_IL6	percentage		Flu	Endothelial cells	Dendritic cells	0	0	226	two-sided	0.000238157	0.0978804	0.00140824
cell_type	inflamatory_IL6	percentage		Flu	Endothelial cells	Dying cells	0	0	186	two-sided	0.0302263	0.246915	0.0708754
cell_type	inflamatory_IL6	percentage		Flu	Endothelial cells	NK-cells	0	0	176	two-sided	0.073418	0.24276	0.128011
cell_type	inflamatory_IL6	percentage		Flu	Endothelial cells	Fibroblasts	0	0	165	two-sided	0.168931	0.303575	0.267147
cell_type	inflamatory_IL6	percentage		Flu	Endothelial cells	Mesenchymal cells	0	0	180	two-sided	0.0522608	0.273015	0.103007
cell_type	inflamatory_IL6	percentage		Flu	Endothelial cells	CD8 T-cells	0	0	159	two-sided	0.250345	0.367644	0.366096
cell_type	inflamatory_IL6	percentage		Flu	Endothelial cells	CD4 T-cells	0	0	180	two-sided	0.0522608	0.531382	0.103007
cell_type	inflamatory_IL6	percentage		Flu	Endothelial cells	B cells	0	0	227	two-sided	0.000205337	0.58838	0.0013298
cell_type	inflamatory_IL6	percentage		Flu	Endothelial cells	Club cells	0	0	256	two-sided	1.54491e-06	1.0183	7.00359e-05
cell_type	inflamatory_IL6	percentage		Flu	Smooth muscle cells	Proliferating cells	0	0	152	two-sided	0.375785	0.0401006	0.496182
cell_type	inflamatory_IL6	percentage		Flu	Smooth muscle cells	Dendritic cells	0	0	221	two-sided	0.000489889	0.0743071	0.00277604
cell_type	inflamatory_IL6	percentage		Flu	Smooth muscle cells	Dying cells	0	0	183	two-sided	0.0399712	0.246032	0.0836321
cell_type	inflamatory_IL6	percentage		Flu	Smooth muscle cells	NK-cells	0	0	186	two-sided	0.0302263	0.238562	0.0708754
cell_type	inflamatory_IL6	percentage		Flu	Smooth muscle cells	Fibroblasts	0	0	155	two-sided	0.317913	0.331855	0.441185
cell_type	inflamatory_IL6	percentage		Flu	Smooth muscle cells	Mesenchymal cells	0	0	183	two-sided	0.0399712	0.277811	0.0836321
cell_type	inflamatory_IL6	percentage		Flu	Smooth muscle cells	CD8 T-cells	0	0	161	two-sided	0.220617	0.421382	0.326129
cell_type	inflamatory_IL6	percentage		Flu	Smooth muscle cells	CD4 T-cells	0	0	183	two-sided	0.0399712	0.667115	0.0836321
cell_type	inflamatory_IL6	percentage		Flu	Smooth muscle cells	B cells	0	0	220	two-sided	0.000563634	0.699448	0.00294824
cell_type	inflamatory_IL6	percentage		Flu	Smooth muscle cells	Club cells	0	0	246	two-sided	9.49137e-06	1.47963	0.000215138
cell_type	inflamatory_IL6	percentage		Flu	Proliferating cells	Dendritic cells	0	0	180	two-sided	0.0522608	0.0511339	0.103007
cell_type	inflamatory_IL6	percentage		Flu	Proliferating cells	Dying cells	0	0	161	two-sided	0.220617	0.177732	0.326129
cell_type	inflamatory_IL6	percentage		Flu	Proliferating cells	NK-cells	0	0	145	two-sided	0.534029	0.175509	0.642725
cell_type	inflamatory_IL6	percentage		Flu	Proliferating cells	Fibroblasts	0	0	128	two-sided	0.984965	0.232863	0.984965
cell_type	inflamatory_IL6	percentage		Flu	Proliferating cells	Mesenchymal cells	0	0	155	two-sided	0.317913	0.206108	0.441185
cell_type	inflamatory_IL6	percentage		Flu	Proliferating cells	CD8 T-cells	0	0	141	two-sided	0.637561	0.302471	0.722569
cell_type	inflamatory_IL6	percentage		Flu	Proliferating cells	CD4 T-cells	0	0	144	two-sided	0.5591	0.482895	0.666997
cell_type	inflamatory_IL6	percentage		Flu	Proliferating cells	B cells	0	0	183	two-sided	0.0399712	0.545053	0.0836321
cell_type	inflamatory_IL6	percentage		Flu	Proliferating cells	Club cells	0	0	201	two-sided	0.00628659	1.038	0.0213744
cell_type	inflamatory_IL6	percentage		Flu	Dendritic cells	Dying cells	0	0	115	two-sided	0.637561	0.0487978	0.722569
cell_type	inflamatory_IL6	percentage		Flu	Dendritic cells	NK-cells	0	0	98	two-sided	0.266214	0.0511819	0.381107
cell_type	inflamatory_IL6	percentage		Flu	Dendritic cells	Fibroblasts	0	0	39	two-sided	0.000851556	0.0661804	0.00427533
cell_type	inflamatory_IL6	percentage		Flu	Dendritic cells	Mesenchymal cells	0	0	107	two-sided	0.439746	0.0654543	0.564202
cell_type	inflamatory_IL6	percentage		Flu	Dendritic cells	CD8 T-cells	0	0	69	two-sided	0.027468	0.0993062	0.066708
cell_type	inflamatory_IL6	percentage		Flu	Dendritic cells	CD4 T-cells	0	0	79	two-sided	0.0675627	0.178822	0.124169
cell_type	inflamatory_IL6	percentage		Flu	Dendritic cells	B cells	0	0	124	two-sided	0.895055	0.233054	0.915244
cell_type	inflamatory_IL6	percentage		Flu	Dendritic cells	Club cells	0	0	136	two-sided	0.777432	0.407198	0.826022
cell_type	inflamatory_IL6	percentage		Flu	Dying cells	NK-cells	0	0	122	two-sided	0.835784	0.00543291	0.874359
cell_type	inflamatory_IL6	percentage		Flu	Dying cells	Fibroblasts	0	0	77	two-sided	0.0570027	0.0313163	0.110748
cell_type	inflamatory_IL6	percentage		Flu	Dying cells	Mesenchymal cells	0	0	124	two-sided	0.895055	0.0304497	0.915244
cell_type	inflamatory_IL6	percentage		Flu	Dying cells	CD8 T-cells	0	0	103	two-sided	0.35581	0.0995281	0.474413
cell_type	inflamatory_IL6	percentage		Flu	Dying cells	CD4 T-cells	0	0	110	two-sided	0.509539	0.275759	0.629975
cell_type	inflamatory_IL6	percentage		Flu	Dying cells	B cells	0	0	135	two-sided	0.806473	0.361566	0.850236
cell_type	inflamatory_IL6	percentage		Flu	Dying cells	Club cells	0	0	148	two-sided	0.46238	0.843368	0.587698
cell_type	inflamatory_IL6	percentage		Flu	NK-cells	Fibroblasts	0	0	83	two-sided	0.0935118	0.0233226	0.15897
cell_type	inflamatory_IL6	percentage		Flu	NK-cells	Mesenchymal cells	0	0	137	two-sided	0.748699	0.023706	0.808119
cell_type	inflamatory_IL6	percentage		Flu	NK-cells	CD8 T-cells	0	0	114	two-sided	0.610892	0.0871948	0.710097
cell_type	inflamatory_IL6	percentage		Flu	NK-cells	CD4 T-cells	0	0	116	two-sided	0.664708	0.250193	0.740986
cell_type	inflamatory_IL6	percentage		Flu	NK-cells	B cells	0	0	154	two-sided	0.336518	0.335673	0.453134
cell_type	inflamatory_IL6	percentage		Flu	NK-cells	Club cells	0	0	165	two-sided	0.168931	0.765173	0.267147
cell_type	inflamatory_IL6	percentage		Flu	Fibroblasts	Mesenchymal cells	0	0	172	two-sided	0.101116	0.00397764	0.169775
cell_type	inflamatory_IL6	percentage		Flu	Fibroblasts	CD8 T-cells	0	0	131	two-sided	0.924933	0.0832673	0.931784
cell_type	inflamatory_IL6	percentage		Flu	Fibroblasts	CD4 T-cells	0	0	166	two-sided	0.157557	0.30983	0.255093
cell_type	inflamatory_IL6	percentage		Flu	Fibroblasts	B cells	0	0	216	two-sided	0.000974523	0.398242	0.00427533
cell_type	inflamatory_IL6	percentage		Flu	Fibroblasts	Club cells	0	0	244	two-sided	1.34244e-05	1.13125	0.000256824
cell_type	inflamatory_IL6	percentage		Flu	Mesenchymal cells	CD8 T-cells	0	0	107	two-sided	0.439746	0.0627756	0.564202
cell_type	inflamatory_IL6	percentage		Flu	Mesenchymal cells	CD4 T-cells	0	0	115	two-sided	0.637561	0.234512	0.722569
cell_type	inflamatory_IL6	percentage		Flu	Mesenchymal cells	B cells	0	0	146	two-sided	0.509539	0.324481	0.629975
cell_type	inflamatory_IL6	percentage		Flu	Mesenchymal cells	Club cells	0	0	164	two-sided	0.180911	0.789079	0.276448
cell_type	inflamatory_IL6	percentage		Flu	CD8 T-cells	CD4 T-cells	0	0	139	two-sided	0.692302	0.227465	0.765472
cell_type	inflamatory_IL6	percentage		Flu	CD8 T-cells	B cells	0	0	188	two-sided	0.0249297	0.331535	0.0616443
cell_type	inflamatory_IL6	percentage		Flu	CD8 T-cells	Club cells	0	0	211	two-sided	0.00187509	1.09268	0.00750034
cell_type	inflamatory_IL6	percentage		Flu	CD4 T-cells	B cells	0	0	177	two-sided	0.0675627	0.15992	0.124169
cell_type	inflamatory_IL6	percentage		Flu	CD4 T-cells	Club cells	0	0	190	two-sided	0.0204565	1.05174	0.05152
cell_type	inflamatory_IL6	percentage		Flu	B cells	Club cells	0	0	136	two-sided	0.777432	0.497814	0.826022
cell_type	inflamatory_IL6	percentage		COVID19_late	Epithelial cells	Macrophages	0	0	3435	two-sided	0.0193909	0.462553	0.028055
cell_type	inflamatory_IL6	percentage		COVID19_late	Epithelial cells	Neutrophils	0	0	3931	two-sided	2.64266e-05	0.714515	6.19658e-05
cell_type	inflamatory_IL6	percentage		COVID19_late	Epithelial cells	Monocytes	0	0	3909	two-sided	3.79587e-05	0.728358	8.7498e-05
cell_type	inflamatory_IL6	percentage		COVID19_late	Epithelial cells	Mesenchymal cells	0	0	4276	two-sided	3.8191e-08	0.978445	1.33179e-07
cell_type	inflamatory_IL6	percentage		COVID19_late	Epithelial cells	Dendritic cells	0	0	4761	two-sided	2.44299e-13	0.919531	2.37319e-12
cell_type	inflamatory_IL6	percentage		COVID19_late	Epithelial cells	Endothelial cells	0	0	4539	two-sided	8.72351e-11	1.11787	4.56307e-10
cell_type	inflamatory_IL6	percentage		COVID19_late	Epithelial cells	Dying cells	0	0	4637	two-sided	7.08552e-12	1.10914	4.58872e-11
cell_type	inflamatory_IL6	percentage		COVID19_late	Epithelial cells	NK-cells	0	0	4674	two-sided	2.65273e-12	1.11432	1.80386e-11
cell_type	inflamatory_IL6	percentage		COVID19_late	Epithelial cells	Smooth muscle cells	0	0	4633	two-sided	7.87056e-12	1.16971	4.86543e-11
cell_type	inflamatory_IL6	percentage		COVID19_late	Epithelial cells	Mast cells	0	0	4685	two-sided	1.97357e-12	1.1512	1.41266e-11
cell_type	inflamatory_IL6	percentage		COVID19_late	Epithelial cells	Proliferating cells	0	0	4693	two-sided	1.58995e-12	1.14706	1.2013e-11
cell_type	inflamatory_IL6	percentage		COVID19_late	Epithelial cells	B cells	0	0	4807	two-sided	6.63472e-14	1.11784	1.00258e-12
cell_type	inflamatory_IL6	percentage		COVID19_late	Epithelial cells	CD4 T-cells	0	0	4709	two-sided	1.02917e-12	1.22026	8.23338e-12
cell_type	inflamatory_IL6	percentage		COVID19_late	Epithelial cells	Fibroblasts	0	0	4823	two-sided	4.18721e-14	1.30262	7.11826e-13
cell_type	inflamatory_IL6	percentage		COVID19_late	Epithelial cells	CD8 T-cells	0	0	4867	two-sided	1.15941e-14	1.30737	2.25256e-13
cell_type	inflamatory_IL6	percentage		COVID19_late	Epithelial cells	Club cells	0	0	5288	two-sided	1.36729e-20	1.34908	9.29754e-19
cell_type	inflamatory_IL6	percentage		COVID19_late	Macrophages	Neutrophils	0	0	3523	two-sided	0.00761462	0.294292	0.0126291
cell_type	inflamatory_IL6	percentage		COVID19_late	Macrophages	Monocytes	0	0	3474	two-sided	0.0129727	0.303861	0.0200486
cell_type	inflamatory_IL6	percentage		COVID19_late	Macrophages	Mesenchymal cells	0	0	3951	two-sided	1.89061e-05	0.609642	4.67497e-05
cell_type	inflamatory_IL6	percentage		COVID19_late	Macrophages	Dendritic cells	0	0	4756	two-sided	2.80986e-13	0.568387	2.5476e-12
cell_type	inflamatory_IL6	percentage		COVID19_late	Macrophages	Endothelial cells	0	0	4365	two-sided	5.42617e-09	0.79282	2.10846e-08
cell_type	inflamatory_IL6	percentage		COVID19_late	Macrophages	Dying cells	0	0	4488	two-sided	3.05682e-10	0.782642	1.48474e-09
cell_type	inflamatory_IL6	percentage		COVID19_late	Macrophages	NK-cells	0	0	4554	two-sided	5.99167e-11	0.790279	3.25947e-10
cell_type	inflamatory_IL6	percentage		COVID19_late	Macrophages	Smooth muscle cells	0	0	4458	two-sided	6.28519e-10	0.862602	2.84929e-09
cell_type	inflamatory_IL6	percentage		COVID19_late	Macrophages	Mast cells	0	0	4494	two-sided	2.64248e-10	0.837853	1.33103e-09
cell_type	inflamatory_IL6	percentage		COVID19_late	Macrophages	Proliferating cells	0	0	4594	two-sided	2.16715e-11	0.832755	1.28144e-10
cell_type	inflamatory_IL6	percentage		COVID19_late	Macrophages	B cells	0	0	4725	two-sided	6.6382e-13	0.796495	5.64247e-12
cell_type	inflamatory_IL6	percentage		COVID19_late	Macrophages	CD4 T-cells	0	0	4565	two-sided	4.53995e-11	0.932165	2.57264e-10
cell_type	inflamatory_IL6	percentage		COVID19_late	Macrophages	Fibroblasts	0	0	4775	two-sided	1.64809e-13	1.04899	2.03764e-12
cell_type	inflamatory_IL6	percentage		COVID19_late	Macrophages	CD8 T-cells	0	0	4786	two-sided	1.20738e-13	1.05499	1.64203e-12
cell_type	inflamatory_IL6	percentage		COVID19_late	Macrophages	Club cells	0	0	5431	two-sided	7.54482e-23	1.10222	1.0261e-20
cell_type	inflamatory_IL6	percentage		COVID19_late	Neutrophils	Monocytes	0	0	2773	two-sided	0.883455	0.000799934	0.917175
cell_type	inflamatory_IL6	percentage		COVID19_late	Neutrophils	Mesenchymal cells	0	0	3202	two-sided	0.143701	0.302631	0.174495
cell_type	inflamatory_IL6	percentage		COVID19_late	Neutrophils	Dendritic cells	0	0	4372	two-sided	4.63267e-09	0.316304	1.90922e-08
cell_type	inflamatory_IL6	percentage		COVID19_late	Neutrophils	Endothelial cells	0	0	3444	two-sided	0.0177037	0.493415	0.0258893
cell_type	inflamatory_IL6	percentage		COVID19_late	Neutrophils	Dying cells	0	0	3905	two-sided	4.05136e-05	0.491158	9.18309e-05
cell_type	inflamatory_IL6	percentage		COVID19_late	Neutrophils	NK-cells	0	0	3965	two-sided	1.49072e-05	0.503377	3.82525e-05
cell_type	inflamatory_IL6	percentage		COVID19_late	Neutrophils	Smooth muscle cells	0	0	3595	two-sided	0.00328928	0.564766	0.00596456
cell_type	inflamatory_IL6	percentage		COVID19_late	Neutrophils	Mast cells	0	0	3854	two-sided	9.12186e-05	0.545132	0.000196916
cell_type	inflamatory_IL6	percentage		COVID19_late	Neutrophils	Proliferating cells	0	0	3934	two-sided	2.51406e-05	0.544224	5.99845e-05
cell_type	inflamatory_IL6	percentage		COVID19_late	Neutrophils	B cells	0	0	4306	two-sided	2.00255e-08	0.517313	7.36073e-08
cell_type	inflamatory_IL6	percentage		COVID19_late	Neutrophils	CD4 T-cells	0	0	3767	two-sided	0.000336012	0.63689	0.000682055
cell_type	inflamatory_IL6	percentage		COVID19_late	Neutrophils	Fibroblasts	0	0	3803	two-sided	0.000198325	0.759456	0.000414957
cell_type	inflamatory_IL6	percentage		COVID19_late	Neutrophils	CD8 T-cells	0	0	3971	two-sided	1.34528e-05	0.767376	3.51843e-05
cell_type	inflamatory_IL6	percentage		COVID19_late	Neutrophils	Club cells	0	0	5032	two-sided	7.39038e-17	0.839016	1.67515e-15
cell_type	inflamatory_IL6	percentage		COVID19_late	Monocytes	Mesenchymal cells	0	0	3265	two-sided	0.0893295	0.316021	0.114611
cell_type	inflamatory_IL6	percentage		COVID19_late	Monocytes	Dendritic cells	0	0	4444	two-sided	8.76115e-10	0.324514	3.8436e-09
cell_type	inflamatory_IL6	percentage		COVID19_late	Monocytes	Endothelial cells	0	0	3478	two-sided	0.012435	0.518127	0.0196646
cell_type	inflamatory_IL6	percentage		COVID19_late	Monocytes	Dying cells	0	0	3939	two-sided	2.31285e-05	0.513688	5.61693e-05
cell_type	inflamatory_IL6	percentage		COVID19_late	Monocytes	NK-cells	0	0	4011	two-sided	6.70148e-06	0.525626	1.85533e-05
cell_type	inflamatory_IL6	percentage		COVID19_late	Monocytes	Smooth muscle cells	0	0	3660	two-sided	0.00145434	0.594919	0.00278579
cell_type	inflamatory_IL6	percentage		COVID19_late	Monocytes	Mast cells	0	0	3974	two-sided	1.27774e-05	0.571982	3.4073e-05
cell_type	inflamatory_IL6	percentage		COVID19_late	Monocytes	Proliferating cells	0	0	4010	two-sided	6.82105e-06	0.569774	1.85533e-05
cell_type	inflamatory_IL6	percentage		COVID19_late	Monocytes	B cells	0	0	4366	two-sided	5.30521e-09	0.53862	2.10846e-08
cell_type	inflamatory_IL6	percentage		COVID19_late	Monocytes	CD4 T-cells	0	0	3871	two-sided	6.98682e-05	0.672983	0.000153259
cell_type	inflamatory_IL6	percentage		COVID19_late	Monocytes	Fibroblasts	0	0	3825	two-sided	0.000142474	0.807126	0.000302758
cell_type	inflamatory_IL6	percentage		COVID19_late	Monocytes	CD8 T-cells	0	0	4044	two-sided	3.71011e-06	0.814829	1.07044e-05
cell_type	inflamatory_IL6	percentage		COVID19_late	Monocytes	Club cells	0	0	5094	two-sided	1.00249e-17	0.879474	3.40845e-16
cell_type	inflamatory_IL6	percentage		COVID19_late	Mesenchymal cells	Dendritic cells	0	0	4075	two-sided	2.10042e-06	0.0891978	6.64318e-06
cell_type	inflamatory_IL6	percentage		COVID19_late	Mesenchymal cells	Endothelial cells	0	0	3116	two-sided	0.254747	0.223313	0.301266
cell_type	inflamatory_IL6	percentage		COVID19_late	Mesenchymal cells	Dying cells	0	0	3532	two-sided	0.00688149	0.230908	0.0115541
cell_type	inflamatory_IL6	percentage		COVID19_late	Mesenchymal cells	NK-cells	0	0	3582	two-sided	0.00384676	0.250237	0.00688368
cell_type	inflamatory_IL6	percentage		COVID19_late	Mesenchymal cells	Smooth muscle cells	0	0	3218	two-sided	0.127938	0.307506	0.158178
cell_type	inflamatory_IL6	percentage		COVID19_late	Mesenchymal cells	Mast cells	0	0	3489	two-sided	0.0110568	0.290657	0.0181171
cell_type	inflamatory_IL6	percentage		COVID19_late	Mesenchymal cells	Proliferating cells	0	0	3572	two-sided	0.00433257	0.294434	0.00755423
cell_type	inflamatory_IL6	percentage		COVID19_late	Mesenchymal cells	B cells	0	0	3959	two-sided	1.65108e-05	0.274807	4.15829e-05
cell_type	inflamatory_IL6	percentage		COVID19_late	Mesenchymal cells	CD4 T-cells	0	0	3382	two-sided	0.0324587	0.395976	0.0450447
cell_type	inflamatory_IL6	percentage		COVID19_late	Mesenchymal cells	Fibroblasts	0	0	3452	two-sided	0.0163134	0.554445	0.0241155
cell_type	inflamatory_IL6	percentage		COVID19_late	Mesenchymal cells	CD8 T-cells	0	0	3658	two-sided	0.00149257	0.565192	0.00281929
cell_type	inflamatory_IL6	percentage		COVID19_late	Mesenchymal cells	Club cells	0	0	4762	two-sided	2.37547e-13	0.659592	2.37319e-12
cell_type	inflamatory_IL6	percentage		COVID19_late	Dendritic cells	Endothelial cells	0	0	1292	two-sided	1.10828e-08	0.0619169	4.18683e-08
cell_type	inflamatory_IL6	percentage		COVID19_late	Dendritic cells	Dying cells	0	0	2143	two-sided	0.0119171	0.0750456	0.0190674
cell_type	inflamatory_IL6	percentage		COVID19_late	Dendritic cells	NK-cells	0	0	2076	two-sided	0.00566748	0.0923167	0.00974637
cell_type	inflamatory_IL6	percentage		COVID19_late	Dendritic cells	Smooth muscle cells	0	0	1578	two-sided	3.51337e-06	0.113317	1.03874e-05
cell_type	inflamatory_IL6	percentage		COVID19_late	Dendritic cells	Mast cells	0	0	2151	two-sided	0.0129727	0.110612	0.0200486
cell_type	inflamatory_IL6	percentage		COVID19_late	Dendritic cells	Proliferating cells	0	0	1958	two-sided	0.00132756	0.118327	0.00257927
cell_type	inflamatory_IL6	percentage		COVID19_late	Dendritic cells	B cells	0	0	2693	two-sided	0.654667	0.116842	0.706624
cell_type	inflamatory_IL6	percentage		COVID19_late	Dendritic cells	CD4 T-cells	0	0	1827	two-sided	0.000213614	0.165009	0.000440175
cell_type	inflamatory_IL6	percentage		COVID19_late	Dendritic cells	Fibroblasts	0	0	1342	two-sided	3.28867e-08	0.250126	1.177e-07
cell_type	inflamatory_IL6	percentage		COVID19_late	Dendritic cells	CD8 T-cells	0	0	1907	two-sided	0.000669807	0.260034	0.00133961
cell_type	inflamatory_IL6	percentage		COVID19_late	Dendritic cells	Club cells	0	0	3235	two-sided	0.112698	0.37411	0.143242
cell_type	inflamatory_IL6	percentage		COVID19_late	Endothelial cells	Dying cells	0	0	3576	two-sided	0.00413194	0.0225593	0.00729797
cell_type	inflamatory_IL6	percentage		COVID19_late	Endothelial cells	NK-cells	0	0	3700	two-sided	0.000856092	0.0489423	0.00168737
cell_type	inflamatory_IL6	percentage		COVID19_late	Endothelial cells	Smooth muscle cells	0	0	2963	two-sided	0.572884	0.0811167	0.628324
cell_type	inflamatory_IL6	percentage		COVID19_late	Endothelial cells	Mast cells	0	0	3460	two-sided	0.01502	0.076283	0.0224474
cell_type	inflamatory_IL6	percentage		COVID19_late	Endothelial cells	Proliferating cells	0	0	3636	two-sided	0.00197855	0.0878296	0.00368607
cell_type	inflamatory_IL6	percentage		COVID19_late	Endothelial cells	B cells	0	0	4188	two-sided	2.36295e-07	0.0849642	7.83808e-07
cell_type	inflamatory_IL6	percentage		COVID19_late	Endothelial cells	CD4 T-cells	0	0	3210	two-sided	0.135643	0.168108	0.166193
cell_type	inflamatory_IL6	percentage		COVID19_late	Endothelial cells	Fibroblasts	0	0	3173	two-sided	0.17601	0.326861	0.211835
cell_type	inflamatory_IL6	percentage		COVID19_late	Endothelial cells	CD8 T-cells	0	0	3467	two-sided	0.0139632	0.34146	0.0213371
cell_type	inflamatory_IL6	percentage		COVID19_late	Endothelial cells	Club cells	0	0	5109	two-sided	6.13309e-18	0.478654	2.78034e-16
cell_type	inflamatory_IL6	percentage		COVID19_late	Dying cells	NK-cells	0	0	2832	two-sided	0.943067	0.0254895	0.964339
cell_type	inflamatory_IL6	percentage		COVID19_late	Dying cells	Smooth muscle cells	0	0	2309	two-sided	0.0586724	0.0513601	0.0767254
cell_type	inflamatory_IL6	percentage		COVID19_late	Dying cells	Mast cells	0	0	2814	two-sided	0.997001	0.048915	0.997001
cell_type	inflamatory_IL6	percentage		COVID19_late	Dying cells	Proliferating cells	0	0	2773	two-sided	0.883455	0.0608448	0.917175
cell_type	inflamatory_IL6	percentage		COVID19_late	Dying cells	B cells	0	0	3364	two-sided	0.0383533	0.0608886	0.0521605
cell_type	inflamatory_IL6	percentage		COVID19_late	Dying cells	CD4 T-cells	0	0	2562	two-sided	0.347381	0.129477	0.400371
cell_type	inflamatory_IL6	percentage		COVID19_late	Dying cells	Fibroblasts	0	0	2260	two-sided	0.0380034	0.268049	0.0521605
cell_type	inflamatory_IL6	percentage		COVID19_late	Dying cells	CD8 T-cells	0	0	2689	two-sided	0.643849	0.282427	0.700508
cell_type	inflamatory_IL6	percentage		COVID19_late	Dying cells	Club cells	0	0	4043	two-sided	3.77801e-06	0.426298	1.07044e-05
cell_type	inflamatory_IL6	percentage		COVID19_late	NK-cells	Smooth muscle cells	0	0	2267	two-sided	0.0405104	0.0215079	0.0545486
cell_type	inflamatory_IL6	percentage		COVID19_late	NK-cells	Mast cells	0	0	2814	two-sided	0.997001	0.02083	0.997001
cell_type	inflamatory_IL6	percentage		COVID19_late	NK-cells	Proliferating cells	0	0	2728	two-sided	0.752205	0.0333834	0.793022
cell_type	inflamatory_IL6	percentage		COVID19_late	NK-cells	B cells	0	0	3407	two-sided	0.0255698	0.0357867	0.0366051
cell_type	inflamatory_IL6	percentage		COVID19_late	NK-cells	CD4 T-cells	0	0	2531	two-sided	0.290876	0.095588	0.341027
cell_type	inflamatory_IL6	percentage		COVID19_late	NK-cells	Fibroblasts	0	0	2161	two-sided	0.0144078	0.225564	0.0217718
cell_type	inflamatory_IL6	percentage		COVID19_late	NK-cells	CD8 T-cells	0	0	2633	two-sided	0.501067	0.239992	0.554025
cell_type	inflamatory_IL6	percentage		COVID19_late	NK-cells	Club cells	0	0	4110	two-sided	1.0877e-06	0.388505	3.52207e-06
cell_type	inflamatory_IL6	percentage		COVID19_late	Smooth muscle cells	Mast cells	0	0	3233	two-sided	0.114413	0.000558768	0.144075
cell_type	inflamatory_IL6	percentage		COVID19_late	Smooth muscle cells	Proliferating cells	0	0	3331	two-sided	0.0515322	0.0157079	0.0680425
cell_type	inflamatory_IL6	percentage		COVID19_late	Smooth muscle cells	B cells	0	0	3871	two-sided	6.98682e-05	0.0198206	0.000153259
cell_type	inflamatory_IL6	percentage		COVID19_late	Smooth muscle cells	CD4 T-cells	0	0	3042	two-sided	0.389376	0.0881857	0.441293
cell_type	inflamatory_IL6	percentage		COVID19_late	Smooth muscle cells	Fibroblasts	0	0	3042	two-sided	0.389376	0.251854	0.441293
cell_type	inflamatory_IL6	percentage		COVID19_late	Smooth muscle cells	CD8 T-cells	0	0	3288	two-sided	0.0741971	0.268507	0.096103
cell_type	inflamatory_IL6	percentage		COVID19_late	Smooth muscle cells	Club cells	0	0	4763	two-sided	2.3098e-13	0.424299	2.37319e-12
cell_type	inflamatory_IL6	percentage		COVID19_late	Mast cells	Proliferating cells	0	0	2800	two-sided	0.964024	0.0142768	0.978412
cell_type	inflamatory_IL6	percentage		COVID19_late	Mast cells	B cells	0	0	3331	two-sided	0.0515322	0.0184065	0.0680425
cell_type	inflamatory_IL6	percentage		COVID19_late	Mast cells	CD4 T-cells	0	0	2618	two-sided	0.465883	0.0804436	0.519346
cell_type	inflamatory_IL6	percentage		COVID19_late	Mast cells	Fibroblasts	0	0	2397	two-sided	0.11879	0.226464	0.148215
cell_type	inflamatory_IL6	percentage		COVID19_late	Mast cells	CD8 T-cells	0	0	2788	two-sided	0.928121	0.242296	0.956246
cell_type	inflamatory_IL6	percentage		COVID19_late	Mast cells	Club cells	0	0	4052	two-sided	3.20751e-06	0.398162	9.69381e-06
cell_type	inflamatory_IL6	percentage		COVID19_late	Proliferating cells	B cells	0	0	3487	two-sided	0.0112968	0.00530007	0.01829
cell_type	inflamatory_IL6	percentage		COVID19_late	Proliferating cells	CD4 T-cells	0	0	2556	two-sided	0.335932	0.0608355	0.390485
cell_type	inflamatory_IL6	percentage		COVID19_late	Proliferating cells	Fibroblasts	0	0	2233	two-sided	0.0295326	0.196764	0.0414065
cell_type	inflamatory_IL6	percentage		COVID19_late	Proliferating cells	CD8 T-cells	0	0	2702	two-sided	0.67927	0.212306	0.727407
cell_type	inflamatory_IL6	percentage		COVID19_late	Proliferating cells	Club cells	0	0	4227	two-sided	1.0675e-07	0.370063	3.62951e-07
cell_type	inflamatory_IL6	percentage		COVID19_late	B cells	CD4 T-cells	0	0	1996	two-sided	0.00216131	0.0481166	0.00397213
cell_type	inflamatory_IL6	percentage		COVID19_late	B cells	Fibroblasts	0	0	1554	two-sided	2.26207e-06	0.165316	6.99186e-06
cell_type	inflamatory_IL6	percentage		COVID19_late	B cells	CD8 T-cells	0	0	2077	two-sided	0.00573316	0.179516	0.00974637
cell_type	inflamatory_IL6	percentage		COVID19_late	B cells	Club cells	0	0	3401	two-sided	0.027096	0.331764	0.038386
cell_type	inflamatory_IL6	percentage		COVID19_late	CD4 T-cells	Fibroblasts	0	0	2708	two-sided	0.695865	0.166553	0.739357
cell_type	inflamatory_IL6	percentage		COVID19_late	CD4 T-cells	CD8 T-cells	0	0	3034	two-sided	0.406155	0.185957	0.456505
cell_type	inflamatory_IL6	percentage		COVID19_late	CD4 T-cells	Club cells	0	0	4459	two-sided	6.13721e-10	0.365875	2.84929e-09
cell_type	inflamatory_IL6	percentage		COVID19_late	Fibroblasts	CD8 T-cells	0	0	3154	two-sided	0.199939	0.0269526	0.238523
cell_type	inflamatory_IL6	percentage		COVID19_late	Fibroblasts	Club cells	0	0	5084	two-sided	1.38863e-17	0.265391	3.77707e-16
cell_type	inflamatory_IL6	percentage		COVID19_late	CD8 T-cells	Club cells	0	0	4404	two-sided	2.22951e-09	0.243407	9.47543e-09
cell_type	inflamatory_IL6	percentage		COVID19_early	Macrophages	Neutrophils	0	0	1301	two-sided	0.0201215	0.495204	0.0390933
cell_type	inflamatory_IL6	percentage		COVID19_early	Macrophages	Monocytes	0	0	1324	two-sided	0.0120842	0.528488	0.0245291
cell_type	inflamatory_IL6	percentage		COVID19_early	Macrophages	Epithelial cells	0	0	1387	two-sided	0.00254392	0.731192	0.00617809
cell_type	inflamatory_IL6	percentage		COVID19_early	Macrophages	NK-cells	0	0	1540	two-sided	2.11178e-05	0.909043	9.57341e-05
cell_type	inflamatory_IL6	percentage		COVID19_early	Macrophages	Mesenchymal cells	0	0	1591	two-sided	3.09689e-06	1.07956	1.61991e-05
cell_type	inflamatory_IL6	percentage		COVID19_early	Macrophages	Proliferating cells	0	0	1598	two-sided	2.34948e-06	1.07782	1.27812e-05
cell_type	inflamatory_IL6	percentage		COVID19_early	Macrophages	B cells	0	0	1644	two-sided	3.54342e-07	1.05505	2.40952e-06
cell_type	inflamatory_IL6	percentage		COVID19_early	Macrophages	Endothelial cells	0	0	1600	two-sided	2.16997e-06	1.18322	1.22965e-05
cell_type	inflamatory_IL6	percentage		COVID19_early	Macrophages	CD4 T-cells	0	0	1614	two-sided	1.2353e-06	1.19134	7.30438e-06
cell_type	inflamatory_IL6	percentage		COVID19_early	Macrophages	Mast cells	0	0	1677	two-sided	8.40175e-08	1.19	6.7214e-07
cell_type	inflamatory_IL6	percentage		COVID19_early	Macrophages	Dendritic cells	0	0	1738	two-sided	4.90001e-09	1.13447	6.66401e-08
cell_type	inflamatory_IL6	percentage		COVID19_early	Macrophages	Dying cells	0	0	1716	two-sided	1.40319e-08	1.24452	1.59028e-07
cell_type	inflamatory_IL6	percentage		COVID19_early	Macrophages	CD8 T-cells	0	0	1697	two-sided	3.39627e-08	1.32103	3.29923e-07
cell_type	inflamatory_IL6	percentage		COVID19_early	Macrophages	Fibroblasts	0	0	1711	two-sided	1.7746e-08	1.41496	1.85651e-07
cell_type	inflamatory_IL6	percentage		COVID19_early	Macrophages	Smooth muscle cells	0	0	1735	two-sided	5.66617e-09	1.45758	7.00544e-08
cell_type	inflamatory_IL6	percentage		COVID19_early	Macrophages	Club cells	0	0	1956	two-sided	2.74674e-14	1.65976	3.73557e-12
cell_type	inflamatory_IL6	percentage		COVID19_early	Neutrophils	Monocytes	0	0	1085	two-sided	0.561228	0.0450094	0.657991
cell_type	inflamatory_IL6	percentage		COVID19_early	Neutrophils	Epithelial cells	0	0	1058	two-sided	0.716503	0.220265	0.798725
cell_type	inflamatory_IL6	percentage		COVID19_early	Neutrophils	NK-cells	0	0	1315	two-sided	0.0148077	0.447087	0.0296153
cell_type	inflamatory_IL6	percentage		COVID19_early	Neutrophils	Mesenchymal cells	0	0	1362	two-sided	0.00485764	0.628548	0.0110107
cell_type	inflamatory_IL6	percentage		COVID19_early	Neutrophils	Proliferating cells	0	0	1402	two-sided	0.0016946	0.634177	0.0043484
cell_type	inflamatory_IL6	percentage		COVID19_early	Neutrophils	B cells	0	0	1437	two-sided	0.000622646	0.615512	0.00188177
cell_type	inflamatory_IL6	percentage		COVID19_early	Neutrophils	Endothelial cells	0	0	1390	two-sided	0.00234796	0.745132	0.00580586
cell_type	inflamatory_IL6	percentage		COVID19_early	Neutrophils	CD4 T-cells	0	0	1424	two-sided	0.000911047	0.758039	0.00252862
cell_type	inflamatory_IL6	percentage		COVID19_early	Neutrophils	Mast cells	0	0	1481	two-sided	0.000158971	0.762781	0.000540502
cell_type	inflamatory_IL6	percentage		COVID19_early	Neutrophils	Dendritic cells	0	0	1631	two-sided	6.13003e-07	0.720288	3.96993e-06
cell_type	inflamatory_IL6	percentage		COVID19_early	Neutrophils	Dying cells	0	0	1525	two-sided	3.60111e-05	0.827909	0.000139929
cell_type	inflamatory_IL6	percentage		COVID19_early	Neutrophils	CD8 T-cells	0	0	1533	two-sided	2.71378e-05	0.915635	0.00011184
cell_type	inflamatory_IL6	percentage		COVID19_early	Neutrophils	Fibroblasts	0	0	1565	two-sided	8.40989e-06	1.03038	4.0848e-05
cell_type	inflamatory_IL6	percentage		COVID19_early	Neutrophils	Smooth muscle cells	0	0	1644	two-sided	3.54342e-07	1.08553	2.40952e-06
cell_type	inflamatory_IL6	percentage		COVID19_early	Neutrophils	Club cells	0	0	1925	two-sided	1.84508e-13	1.3429	8.36436e-12
cell_type	inflamatory_IL6	percentage		COVID19_early	Monocytes	Epithelial cells	0	0	990	two-sided	0.859089	0.164069	0.885122
cell_type	inflamatory_IL6	percentage		COVID19_early	Monocytes	NK-cells	0	0	1252	two-sided	0.0537733	0.388768	0.0937585
cell_type	inflamatory_IL6	percentage		COVID19_early	Monocytes	Mesenchymal cells	0	0	1268	two-sided	0.0396119	0.560179	0.0718295
cell_type	inflamatory_IL6	percentage		COVID19_early	Monocytes	Proliferating cells	0	0	1300	two-sided	0.020558	0.568086	0.0393788
cell_type	inflamatory_IL6	percentage		COVID19_early	Monocytes	B cells	0	0	1344	two-sided	0.00756097	0.552376	0.0160671
cell_type	inflamatory_IL6	percentage		COVID19_early	Monocytes	Endothelial cells	0	0	1280	two-sided	0.0311924	0.669548	0.0589189
cell_type	inflamatory_IL6	percentage		COVID19_early	Monocytes	CD4 T-cells	0	0	1328	two-sided	0.0110234	0.683381	0.0227149
cell_type	inflamatory_IL6	percentage		COVID19_early	Monocytes	Mast cells	0	0	1398	two-sided	0.00189102	0.690792	0.00476257
cell_type	inflamatory_IL6	percentage		COVID19_early	Monocytes	Dendritic cells	0	0	1535	two-sided	2.5269e-05	0.658046	0.000110858
cell_type	inflamatory_IL6	percentage		COVID19_early	Monocytes	Dying cells	0	0	1425	two-sided	0.000885085	0.753434	0.00250774
cell_type	inflamatory_IL6	percentage		COVID19_early	Monocytes	CD8 T-cells	0	0	1406	two-sided	0.0015171	0.834374	0.0040456
cell_type	inflamatory_IL6	percentage		COVID19_early	Monocytes	Fibroblasts	0	0	1429	two-sided	0.000787944	0.94171	0.00228001
cell_type	inflamatory_IL6	percentage		COVID19_early	Monocytes	Smooth muscle cells	0	0	1508	two-sided	6.48305e-05	0.996658	0.000244915
cell_type	inflamatory_IL6	percentage		COVID19_early	Monocytes	Club cells	0	0	1805	two-sided	1.64586e-10	1.24672	3.19767e-09
cell_type	inflamatory_IL6	percentage		COVID19_early	Epithelial cells	NK-cells	0	0	1277	two-sided	0.0331385	0.282842	0.0609032
cell_type	inflamatory_IL6	percentage		COVID19_early	Epithelial cells	Mesenchymal cells	0	0	1338	two-sided	0.00872482	0.499877	0.018255
cell_type	inflamatory_IL6	percentage		COVID19_early	Epithelial cells	Proliferating cells	0	0	1383	two-sided	0.00282848	0.507011	0.00663229
cell_type	inflamatory_IL6	percentage		COVID19_early	Epithelial cells	B cells	0	0	1422	two-sided	0.000965101	0.484799	0.00262508
cell_type	inflamatory_IL6	percentage		COVID19_early	Epithelial cells	Endothelial cells	0	0	1386	two-sided	0.00261249	0.65261	0.00623331
cell_type	inflamatory_IL6	percentage		COVID19_early	Epithelial cells	CD4 T-cells	0	0	1405	two-sided	0.00155979	0.667471	0.00407946
cell_type	inflamatory_IL6	percentage		COVID19_early	Epithelial cells	Mast cells	0	0	1477	two-sided	0.000180868	0.669713	0.000599952
cell_type	inflamatory_IL6	percentage		COVID19_early	Epithelial cells	Dendritic cells	0	0	1619	two-sided	1.00714e-06	0.611448	6.22595e-06
cell_type	inflamatory_IL6	percentage		COVID19_early	Epithelial cells	Dying cells	0	0	1533	two-sided	2.71378e-05	0.75394	0.00011184
cell_type	inflamatory_IL6	percentage		COVID19_early	Epithelial cells	CD8 T-cells	0	0	1530	two-sided	3.01891e-05	0.879265	0.000120756
cell_type	inflamatory_IL6	percentage		COVID19_early	Epithelial cells	Fibroblasts	0	0	1572	two-sided	6.45341e-06	1.05032	3.25061e-05
cell_type	inflamatory_IL6	percentage		COVID19_early	Epithelial cells	Smooth muscle cells	0	0	1652	two-sided	2.51557e-07	1.11853	1.90065e-06
cell_type	inflamatory_IL6	percentage		COVID19_early	Epithelial cells	Club cells	0	0	1934	two-sided	1.06811e-13	1.46779	7.26314e-12
cell_type	inflamatory_IL6	percentage		COVID19_early	NK-cells	Mesenchymal cells	0	0	986	two-sided	0.833814	0.165549	0.885122
cell_type	inflamatory_IL6	percentage		COVID19_early	NK-cells	Proliferating cells	0	0	1037	two-sided	0.846432	0.18753	0.885122
cell_type	inflamatory_IL6	percentage		COVID19_early	NK-cells	B cells	0	0	1111	two-sided	0.429043	0.182326	0.540276
cell_type	inflamatory_IL6	percentage		COVID19_early	NK-cells	Endothelial cells	0	0	971	two-sided	0.740752	0.278096	0.812438
cell_type	inflamatory_IL6	percentage		COVID19_early	NK-cells	CD4 T-cells	0	0	1007	two-sided	0.967815	0.30038	0.967815
cell_type	inflamatory_IL6	percentage		COVID19_early	NK-cells	Mast cells	0	0	1141	two-sided	0.301641	0.320843	0.406169
cell_type	inflamatory_IL6	percentage		COVID19_early	NK-cells	Dendritic cells	0	0	1278	two-sided	0.0324786	0.319676	0.060508
cell_type	inflamatory_IL6	percentage		COVID19_early	NK-cells	Dying cells	0	0	1184	two-sided	0.167612	0.393185	0.250497
cell_type	inflamatory_IL6	percentage		COVID19_early	NK-cells	CD8 T-cells	0	0	1105	two-sided	0.457837	0.478177	0.571247
cell_type	inflamatory_IL6	percentage		COVID19_early	NK-cells	Fibroblasts	0	0	1081	two-sided	0.583184	0.603552	0.677889
cell_type	inflamatory_IL6	percentage		COVID19_early	NK-cells	Smooth muscle cells	0	0	1161	two-sided	0.232355	0.675681	0.325775
cell_type	inflamatory_IL6	percentage		COVID19_early	NK-cells	Club cells	0	0	1540	two-sided	2.11178e-05	0.993032	9.57341e-05
cell_type	inflamatory_IL6	percentage		COVID19_early	Mesenchymal cells	Proliferating cells	0	0	1063	two-sided	0.686591	0.0332954	0.778137
cell_type	inflamatory_IL6	percentage		COVID19_early	Mesenchymal cells	B cells	0	0	1164	two-sided	0.223025	0.0351034	0.315952
cell_type	inflamatory_IL6	percentage		COVID19_early	Mesenchymal cells	Endothelial cells	0	0	993	two-sided	0.878143	0.120176	0.89795
cell_type	inflamatory_IL6	percentage		COVID19_early	Mesenchymal cells	CD4 T-cells	0	0	1061	two-sided	0.6985	0.150021	0.785091
cell_type	inflamatory_IL6	percentage		COVID19_early	Mesenchymal cells	Mast cells	0	0	1217	two-sided	0.0997187	0.180431	0.157695
cell_type	inflamatory_IL6	percentage		COVID19_early	Mesenchymal cells	Dendritic cells	0	0	1435	two-sided	0.000660639	0.197095	0.00195319
cell_type	inflamatory_IL6	percentage		COVID19_early	Mesenchymal cells	Dying cells	0	0	1260	two-sided	0.0462378	0.263874	0.0816668
cell_type	inflamatory_IL6	percentage		COVID19_early	Mesenchymal cells	CD8 T-cells	0	0	1171	two-sided	0.202305	0.36063	0.289615
cell_type	inflamatory_IL6	percentage		COVID19_early	Mesenchymal cells	Fibroblasts	0	0	1194	two-sided	0.144121	0.516156	0.22023
cell_type	inflamatory_IL6	percentage		COVID19_early	Mesenchymal cells	Smooth muscle cells	0	0	1301	two-sided	0.0201215	0.605202	0.0390933
cell_type	inflamatory_IL6	percentage		COVID19_early	Mesenchymal cells	Club cells	0	0	1762	two-sided	1.50148e-09	1.00267	2.55251e-08
cell_type	inflamatory_IL6	percentage		COVID19_early	Proliferating cells	B cells	0	0	1111	two-sided	0.429043	0.00360762	0.540276
cell_type	inflamatory_IL6	percentage		COVID19_early	Proliferating cells	Endothelial cells	0	0	933	two-sided	0.523795	0.0754672	0.619445
cell_type	inflamatory_IL6	percentage		COVID19_early	Proliferating cells	CD4 T-cells	0	0	1019	two-sided	0.961383	0.104726	0.967815
cell_type	inflamatory_IL6	percentage		COVID19_early	Proliferating cells	Mast cells	0	0	1134	two-sided	0.32885	0.136396	0.434209
cell_type	inflamatory_IL6	percentage		COVID19_early	Proliferating cells	Dendritic cells	0	0	1377	two-sided	0.00331008	0.161136	0.00763001
cell_type	inflamatory_IL6	percentage		COVID19_early	Proliferating cells	Dying cells	0	0	1176	two-sided	0.188389	0.213774	0.275493
cell_type	inflamatory_IL6	percentage		COVID19_early	Proliferating cells	CD8 T-cells	0	0	1116	two-sided	0.405872	0.297191	0.525701
cell_type	inflamatory_IL6	percentage		COVID19_early	Proliferating cells	Fibroblasts	0	0	1119	two-sided	0.392336	0.431538	0.513055
cell_type	inflamatory_IL6	percentage		COVID19_early	Proliferating cells	Smooth muscle cells	0	0	1219	two-sided	0.096441	0.516445	0.156143
cell_type	inflamatory_IL6	percentage		COVID19_early	Proliferating cells	Club cells	0	0	1692	two-sided	4.26948e-08	0.880549	3.62905e-07
cell_type	inflamatory_IL6	percentage		COVID19_early	B cells	Endothelial cells	0	0	842	two-sided	0.17011	0.0660781	0.251468
cell_type	inflamatory_IL6	percentage		COVID19_early	B cells	CD4 T-cells	0	0	871	two-sided	0.255192	0.0937024	0.354145
cell_type	inflamatory_IL6	percentage		COVID19_early	B cells	Mast cells	0	0	1042	two-sided	0.814968	0.124328	0.879437
cell_type	inflamatory_IL6	percentage		COVID19_early	B cells	Dendritic cells	0	0	1228	two-sided	0.0827434	0.150899	0.138927
cell_type	inflamatory_IL6	percentage		COVID19_early	B cells	Dying cells	0	0	1096	two-sided	0.502995	0.196491	0.600064
cell_type	inflamatory_IL6	percentage		COVID19_early	B cells	CD8 T-cells	0	0	984	two-sided	0.821239	0.271118	0.879437
cell_type	inflamatory_IL6	percentage		COVID19_early	B cells	Fibroblasts	0	0	954	two-sided	0.639754	0.390356	0.737344
cell_type	inflamatory_IL6	percentage		COVID19_early	B cells	Smooth muscle cells	0	0	1049	two-sided	0.771427	0.469917	0.839312
cell_type	inflamatory_IL6	percentage		COVID19_early	B cells	Club cells	0	0	1488	two-sided	0.000126535	0.803565	0.000441249
cell_type	inflamatory_IL6	percentage		COVID19_early	Endothelial cells	CD4 T-cells	0	0	1102	two-sided	0.472632	0.0377877	0.57391
cell_type	inflamatory_IL6	percentage		COVID19_early	Endothelial cells	Mast cells	0	0	1224	two-sided	0.088623	0.0791238	0.145214
cell_type	inflamatory_IL6	percentage		COVID19_early	Endothelial cells	Dendritic cells	0	0	1500	two-sided	8.49656e-05	0.115183	0.000304087
cell_type	inflamatory_IL6	percentage		COVID19_early	Endothelial cells	Dying cells	0	0	1264	two-sided	0.0428166	0.170475	0.0766191
cell_type	inflamatory_IL6	percentage		COVID19_early	Endothelial cells	CD8 T-cells	0	0	1224	two-sided	0.088623	0.273731	0.145214
cell_type	inflamatory_IL6	percentage		COVID19_early	Endothelial cells	Fibroblasts	0	0	1233	two-sided	0.0758427	0.455848	0.128933
cell_type	inflamatory_IL6	percentage		COVID19_early	Endothelial cells	Smooth muscle cells	0	0	1344	two-sided	0.00756097	0.560586	0.0160671
cell_type	inflamatory_IL6	percentage		COVID19_early	Endothelial cells	Club cells	0	0	1880	two-sided	2.62566e-12	1.03403	8.92726e-11
cell_type	inflamatory_IL6	percentage		COVID19_early	CD4 T-cells	Mast cells	0	0	1173	two-sided	0.196651	0.0429506	0.284516
cell_type	inflamatory_IL6	percentage		COVID19_early	CD4 T-cells	Dendritic cells	0	0	1458	two-sided	0.000329391	0.0860391	0.00104179
cell_type	inflamatory_IL6	percentage		COVID19_early	CD4 T-cells	Dying cells	0	0	1217	two-sided	0.0997187	0.130432	0.157695
cell_type	inflamatory_IL6	percentage		COVID19_early	CD4 T-cells	CD8 T-cells	0	0	1136	two-sided	0.320918	0.223466	0.427891
cell_type	inflamatory_IL6	percentage		COVID19_early	CD4 T-cells	Fibroblasts	0	0	1113	two-sided	0.419684	0.388077	0.538462
cell_type	inflamatory_IL6	percentage		COVID19_early	CD4 T-cells	Smooth muscle cells	0	0	1215	two-sided	0.103085	0.49106	0.161144
cell_type	inflamatory_IL6	percentage		COVID19_early	CD4 T-cells	Club cells	0	0	1807	two-sided	1.48078e-10	0.94062	3.19767e-09
cell_type	inflamatory_IL6	percentage		COVID19_early	Mast cells	Dendritic cells	0	0	1213	two-sided	0.10654	0.0496134	0.164653
cell_type	inflamatory_IL6	percentage		COVID19_early	Mast cells	Dying cells	0	0	1055	two-sided	0.734664	0.0806038	0.812312
cell_type	inflamatory_IL6	percentage		COVID19_early	Mast cells	CD8 T-cells	0	0	959	two-sided	0.668874	0.159207	0.764427
cell_type	inflamatory_IL6	percentage		COVID19_early	Mast cells	Fibroblasts	0	0	922	two-sided	0.467671	0.297875	0.573003
cell_type	inflamatory_IL6	percentage		COVID19_early	Mast cells	Smooth muscle cells	0	0	1035	two-sided	0.859089	0.3948	0.885122
cell_type	inflamatory_IL6	percentage		COVID19_early	Mast cells	Club cells	0	0	1502	two-sided	7.94399e-05	0.799426	0.000291995
cell_type	inflamatory_IL6	percentage		COVID19_early	Dendritic cells	Dying cells	0	0	840	two-sided	0.165141	0.0149129	0.249546
cell_type	inflamatory_IL6	percentage		COVID19_early	Dendritic cells	CD8 T-cells	0	0	671	two-sided	0.00592745	0.0701701	0.0130022
cell_type	inflamatory_IL6	percentage		COVID19_early	Dendritic cells	Fibroblasts	0	0	568	two-sided	0.00033974	0.165501	0.0010501
cell_type	inflamatory_IL6	percentage		COVID19_early	Dendritic cells	Smooth muscle cells	0	0	666	two-sided	0.00523645	0.242638	0.0116747
cell_type	inflamatory_IL6	percentage		COVID19_early	Dendritic cells	Club cells	0	0	1251	two-sided	0.0547836	0.54674	0.094311
cell_type	inflamatory_IL6	percentage		COVID19_early	Dying cells	CD8 T-cells	0	0	922	two-sided	0.467671	0.0717112	0.573003
cell_type	inflamatory_IL6	percentage		COVID19_early	Dying cells	Fibroblasts	0	0	876	two-sided	0.272432	0.206263	0.370507
cell_type	inflamatory_IL6	percentage		COVID19_early	Dying cells	Smooth muscle cells	0	0	999	two-sided	0.91645	0.309083	0.930129
cell_type	inflamatory_IL6	percentage		COVID19_early	Dying cells	Club cells	0	0	1466	two-sided	0.000256607	0.727467	0.000830917
cell_type	inflamatory_IL6	percentage		COVID19_early	CD8 T-cells	Fibroblasts	0	0	990	two-sided	0.859089	0.15217	0.885122
cell_type	inflamatory_IL6	percentage		COVID19_early	CD8 T-cells	Smooth muscle cells	0	0	1098	two-sided	0.492761	0.275109	0.593057
cell_type	inflamatory_IL6	percentage		COVID19_early	CD8 T-cells	Club cells	0	0	1692	two-sided	4.26948e-08	0.773457	3.62905e-07
cell_type	inflamatory_IL6	percentage		COVID19_early	Fibroblasts	Smooth muscle cells	0	0	1149	two-sided	0.272432	0.156513	0.370507
cell_type	inflamatory_IL6	percentage		COVID19_early	Fibroblasts	Club cells	0	0	1856	two-sided	1.02635e-11	0.760183	2.79168e-10
cell_type	inflamatory_IL6	percentage		COVID19_early	Smooth muscle cells	Club cells	0	0	1740	two-sided	4.44628e-09	0.565697	6.66401e-08
cell_type	inflamatory_IL6	percentage		ARDS	Macrophages	Monocytes	0	0	697	two-sided	0.00235816	0.537985	0.00843973
cell_type	inflamatory_IL6	percentage		ARDS	Macrophages	Epithelial cells	0	0	704	two-sided	0.00169224	0.727621	0.00622012
cell_type	inflamatory_IL6	percentage		ARDS	Macrophages	Dying cells	0	0	756	two-sided	0.00010812	0.7686	0.000544604
cell_type	inflamatory_IL6	percentage		ARDS	Macrophages	Mesenchymal cells	0	0	779	two-sided	2.72373e-05	0.905094	0.000176394
cell_type	inflamatory_IL6	percentage		ARDS	Macrophages	Smooth muscle cells	0	0	789	two-sided	1.44967e-05	0.969632	0.00010953
cell_type	inflamatory_IL6	percentage		ARDS	Macrophages	Neutrophils	0	0	759	two-sided	9.08385e-05	0.993768	0.000494162
cell_type	inflamatory_IL6	percentage		ARDS	Macrophages	Proliferating cells	0	0	848	two-sided	2.38089e-07	1.03788	3.59779e-06
cell_type	inflamatory_IL6	percentage		ARDS	Macrophages	Fibroblasts	0	0	807	two-sided	4.44064e-06	1.07319	4.02618e-05
cell_type	inflamatory_IL6	percentage		ARDS	Macrophages	CD4 T-cells	0	0	845	two-sided	2.98169e-07	1.10563	4.0551e-06
cell_type	inflamatory_IL6	percentage		ARDS	Macrophages	Endothelial cells	0	0	825	two-sided	1.27874e-06	1.09047	1.44924e-05
cell_type	inflamatory_IL6	percentage		ARDS	Macrophages	CD8 T-cells	0	0	853	two-sided	1.63005e-07	1.12676	2.77109e-06
cell_type	inflamatory_IL6	percentage		ARDS	Macrophages	NK-cells	0	0	877	two-sided	2.47366e-08	1.13215	6.5888e-07
cell_type	inflamatory_IL6	percentage		ARDS	Macrophages	Dendritic cells	0	0	913	two-sided	1.18734e-09	1.11341	5.38262e-08
cell_type	inflamatory_IL6	percentage		ARDS	Macrophages	Mast cells	0	0	898	two-sided	4.33788e-09	1.16744	1.47488e-07
cell_type	inflamatory_IL6	percentage		ARDS	Macrophages	Club cells	0	0	941	two-sided	9.40964e-11	1.24832	6.39855e-09
cell_type	inflamatory_IL6	percentage		ARDS	Macrophages	B cells	0	0	946	two-sided	5.88867e-11	1.24832	6.39855e-09
cell_type	inflamatory_IL6	percentage		ARDS	Monocytes	Epithelial cells	0	0	432	two-sided	0.499186	0.162205	0.590341
cell_type	inflamatory_IL6	percentage		ARDS	Monocytes	Dying cells	0	0	540	two-sided	0.406179	0.201071	0.511485
cell_type	inflamatory_IL6	percentage		ARDS	Monocytes	Mesenchymal cells	0	0	567	two-sided	0.225988	0.347216	0.330478
cell_type	inflamatory_IL6	percentage		ARDS	Monocytes	Smooth muscle cells	0	0	547	two-sided	0.352793	0.419704	0.465823
cell_type	inflamatory_IL6	percentage		ARDS	Monocytes	Neutrophils	0	0	455	two-sided	0.724865	0.445145	0.788653
cell_type	inflamatory_IL6	percentage		ARDS	Monocytes	Proliferating cells	0	0	627	two-sided	0.0398335	0.50535	0.0846461
cell_type	inflamatory_IL6	percentage		ARDS	Monocytes	Fibroblasts	0	0	547	two-sided	0.352793	0.541046	0.465823
cell_type	inflamatory_IL6	percentage		ARDS	Monocytes	CD4 T-cells	0	0	608	two-sided	0.0737794	0.582772	0.141324
cell_type	inflamatory_IL6	percentage		ARDS	Monocytes	Endothelial cells	0	0	565	two-sided	0.236968	0.570214	0.335704
cell_type	inflamatory_IL6	percentage		ARDS	Monocytes	CD8 T-cells	0	0	600	two-sided	0.0938655	0.610483	0.16797
cell_type	inflamatory_IL6	percentage		ARDS	Monocytes	NK-cells	0	0	666	two-sided	0.00919987	0.617378	0.024533
cell_type	inflamatory_IL6	percentage		ARDS	Monocytes	Dendritic cells	0	0	743	two-sided	0.000225504	0.60354	0.0010953
cell_type	inflamatory_IL6	percentage		ARDS	Monocytes	Mast cells	0	0	692	two-sided	0.00297239	0.662405	0.0101061
cell_type	inflamatory_IL6	percentage		ARDS	Monocytes	Club cells	0	0	736	two-sided	0.000330632	0.765494	0.00145051
cell_type	inflamatory_IL6	percentage		ARDS	Monocytes	B cells	0	0	784	two-sided	1.9918e-05	0.765494	0.000142571
cell_type	inflamatory_IL6	percentage		ARDS	Epithelial cells	Dying cells	0	0	571	two-sided	0.20513	0.0429683	0.313457
cell_type	inflamatory_IL6	percentage		ARDS	Epithelial cells	Mesenchymal cells	0	0	607	two-sided	0.0760796	0.221217	0.141737
cell_type	inflamatory_IL6	percentage		ARDS	Epithelial cells	Smooth muscle cells	0	0	603	two-sided	0.0858722	0.316015	0.155715
cell_type	inflamatory_IL6	percentage		ARDS	Epithelial cells	Neutrophils	0	0	544	two-sided	0.375106	0.350698	0.47677
cell_type	inflamatory_IL6	percentage		ARDS	Epithelial cells	Proliferating cells	0	0	676	two-sided	0.00604516	0.431382	0.0174924
cell_type	inflamatory_IL6	percentage		ARDS	Epithelial cells	Fibroblasts	0	0	628	two-sided	0.0384945	0.485263	0.0844395
cell_type	inflamatory_IL6	percentage		ARDS	Epithelial cells	CD4 T-cells	0	0	674	two-sided	0.00658438	0.544042	0.0186558
cell_type	inflamatory_IL6	percentage		ARDS	Epithelial cells	Endothelial cells	0	0	678	two-sided	0.00554604	0.520833	0.0171205
cell_type	inflamatory_IL6	percentage		ARDS	Epithelial cells	CD8 T-cells	0	0	693	two-sided	0.00283896	0.582739	0.00989996
cell_type	inflamatory_IL6	percentage		ARDS	Epithelial cells	NK-cells	0	0	726	two-sided	0.000562145	0.592576	0.00238912
cell_type	inflamatory_IL6	percentage		ARDS	Epithelial cells	Dendritic cells	0	0	801	two-sided	6.63281e-06	0.563197	5.30625e-05
cell_type	inflamatory_IL6	percentage		ARDS	Epithelial cells	Mast cells	0	0	758	two-sided	9.62861e-05	0.65764	0.000503651
cell_type	inflamatory_IL6	percentage		ARDS	Epithelial cells	Club cells	0	0	814	two-sided	2.75666e-06	0.813331	2.6779e-05
cell_type	inflamatory_IL6	percentage		ARDS	Epithelial cells	B cells	0	0	842	two-sided	3.72764e-07	0.813331	4.60872e-06
cell_type	inflamatory_IL6	percentage		ARDS	Dying cells	Mesenchymal cells	0	0	516	two-sided	0.622189	0.184047	0.69932
cell_type	inflamatory_IL6	percentage		ARDS	Dying cells	Smooth muscle cells	0	0	511	two-sided	0.672764	0.283972	0.743869
cell_type	inflamatory_IL6	percentage		ARDS	Dying cells	Neutrophils	0	0	402	two-sided	0.272148	0.320819	0.37386
cell_type	inflamatory_IL6	percentage		ARDS	Dying cells	Proliferating cells	0	0	572	two-sided	0.200141	0.407383	0.309309
cell_type	inflamatory_IL6	percentage		ARDS	Dying cells	Fibroblasts	0	0	479	two-sided	0.988767	0.466283	0.996091
cell_type	inflamatory_IL6	percentage		ARDS	Dying cells	CD4 T-cells	0	0	546	two-sided	0.360135	0.53015	0.466461
cell_type	inflamatory_IL6	percentage		ARDS	Dying cells	Endothelial cells	0	0	471	two-sided	0.899172	0.503662	0.919454
cell_type	inflamatory_IL6	percentage		ARDS	Dying cells	CD8 T-cells	0	0	530	two-sided	0.490288	0.572125	0.584906
cell_type	inflamatory_IL6	percentage		ARDS	Dying cells	NK-cells	0	0	615	two-sided	0.0592237	0.582855	0.116731
cell_type	inflamatory_IL6	percentage		ARDS	Dying cells	Dendritic cells	0	0	671	two-sided	0.00747451	0.548513	0.0207456
cell_type	inflamatory_IL6	percentage		ARDS	Dying cells	Mast cells	0	0	623	two-sided	0.0455913	0.654116	0.0939458
cell_type	inflamatory_IL6	percentage		ARDS	Dying cells	Club cells	0	0	639	two-sided	0.0261206	0.827249	0.0592066
cell_type	inflamatory_IL6	percentage		ARDS	Dying cells	B cells	0	0	717	two-sided	0.000892008	0.827249	0.00356803
cell_type	inflamatory_IL6	percentage		ARDS	Mesenchymal cells	Smooth muscle cells	0	0	469	two-sided	0.876928	0.106565	0.903502
cell_type	inflamatory_IL6	percentage		ARDS	Mesenchymal cells	Neutrophils	0	0	385	two-sided	0.181071	0.144394	0.286345
cell_type	inflamatory_IL6	percentage		ARDS	Mesenchymal cells	Proliferating cells	0	0	531	two-sided	0.481477	0.252606	0.584651
cell_type	inflamatory_IL6	percentage		ARDS	Mesenchymal cells	Fibroblasts	0	0	458	two-sided	0.756767	0.316926	0.804065
cell_type	inflamatory_IL6	percentage		ARDS	Mesenchymal cells	CD4 T-cells	0	0	522	two-sided	0.56379	0.397024	0.644331
cell_type	inflamatory_IL6	percentage		ARDS	Mesenchymal cells	Endothelial cells	0	0	480	two-sided	1	0.367285	1
cell_type	inflamatory_IL6	percentage		ARDS	Mesenchymal cells	CD8 T-cells	0	0	519	two-sided	0.59266	0.45009	0.671681
cell_type	inflamatory_IL6	percentage		ARDS	Mesenchymal cells	NK-cells	0	0	573	two-sided	0.195241	0.463668	0.305205
cell_type	inflamatory_IL6	percentage		ARDS	Mesenchymal cells	Dendritic cells	0	0	642	two-sided	0.0234116	0.423359	0.0548962
cell_type	inflamatory_IL6	percentage		ARDS	Mesenchymal cells	Mast cells	0	0	597	two-sided	0.102445	0.554829	0.178622
cell_type	inflamatory_IL6	percentage		ARDS	Mesenchymal cells	Club cells	0	0	617	two-sided	0.0555326	0.787954	0.111065
cell_type	inflamatory_IL6	percentage		ARDS	Mesenchymal cells	B cells	0	0	678	two-sided	0.00554604	0.787954	0.0171205
cell_type	inflamatory_IL6	percentage		ARDS	Smooth muscle cells	Neutrophils	0	0	384	two-sided	0.176522	0.035639	0.282434
cell_type	inflamatory_IL6	percentage		ARDS	Smooth muscle cells	Proliferating cells	0	0	536	two-sided	0.438741	0.159176	0.54742
cell_type	inflamatory_IL6	percentage		ARDS	Smooth muscle cells	Fibroblasts	0	0	468	two-sided	0.865842	0.222285	0.898889
cell_type	inflamatory_IL6	percentage		ARDS	Smooth muscle cells	CD4 T-cells	0	0	530	two-sided	0.490288	0.313511	0.584906
cell_type	inflamatory_IL6	percentage		ARDS	Smooth muscle cells	Endothelial cells	0	0	512	two-sided	0.662521	0.284402	0.738548
cell_type	inflamatory_IL6	percentage		ARDS	Smooth muscle cells	CD8 T-cells	0	0	534	two-sided	0.455568	0.374503	0.558174
cell_type	inflamatory_IL6	percentage		ARDS	Smooth muscle cells	NK-cells	0	0	587	two-sided	0.135613	0.390073	0.230542
cell_type	inflamatory_IL6	percentage		ARDS	Smooth muscle cells	Dendritic cells	0	0	677	two-sided	0.00579075	0.348856	0.0171205
cell_type	inflamatory_IL6	percentage		ARDS	Smooth muscle cells	Mast cells	0	0	611	two-sided	0.0672179	0.495496	0.130595
cell_type	inflamatory_IL6	percentage		ARDS	Smooth muscle cells	Club cells	0	0	653	two-sided	0.015456	0.777813	0.0375359
cell_type	inflamatory_IL6	percentage		ARDS	Smooth muscle cells	B cells	0	0	716	two-sided	0.00093809	0.777813	0.00364515
cell_type	inflamatory_IL6	percentage		ARDS	Neutrophils	Proliferating cells	0	0	664	two-sided	0.00998412	0.134069	0.0261123
cell_type	inflamatory_IL6	percentage		ARDS	Neutrophils	Fibroblasts	0	0	587	two-sided	0.135613	0.201336	0.230542
cell_type	inflamatory_IL6	percentage		ARDS	Neutrophils	CD4 T-cells	0	0	657	two-sided	0.0132184	0.302399	0.0332909
cell_type	inflamatory_IL6	percentage		ARDS	Neutrophils	Endothelial cells	0	0	654	two-sided	0.0148674	0.268788	0.036763
cell_type	inflamatory_IL6	percentage		ARDS	Neutrophils	CD8 T-cells	0	0	677	two-sided	0.00579075	0.370017	0.0171205
cell_type	inflamatory_IL6	percentage		ARDS	Neutrophils	NK-cells	0	0	720	two-sided	0.00076605	0.387433	0.00315705
cell_type	inflamatory_IL6	percentage		ARDS	Neutrophils	Dendritic cells	0	0	819	two-sided	1.94981e-06	0.337645	2.0398e-05
cell_type	inflamatory_IL6	percentage		ARDS	Neutrophils	Mast cells	0	0	766	two-sided	6.01062e-05	0.506698	0.000355411
cell_type	inflamatory_IL6	percentage		ARDS	Neutrophils	Club cells	0	0	854	two-sided	1.51023e-07	0.843937	2.77109e-06
cell_type	inflamatory_IL6	percentage		ARDS	Neutrophils	B cells	0	0	875	two-sided	2.90683e-08	0.843937	6.5888e-07
cell_type	inflamatory_IL6	percentage		ARDS	Proliferating cells	Fibroblasts	0	0	382	two-sided	0.167679	0.0389159	0.274751
cell_type	inflamatory_IL6	percentage		ARDS	Proliferating cells	CD4 T-cells	0	0	451	two-sided	0.683069	0.131157	0.749173
cell_type	inflamatory_IL6	percentage		ARDS	Proliferating cells	Endothelial cells	0	0	393	two-sided	0.220637	0.121911	0.326159
cell_type	inflamatory_IL6	percentage		ARDS	Proliferating cells	CD8 T-cells	0	0	434	two-sided	0.517234	0.194634	0.60123
cell_type	inflamatory_IL6	percentage		ARDS	Proliferating cells	NK-cells	0	0	526	two-sided	0.526384	0.210239	0.60668
cell_type	inflamatory_IL6	percentage		ARDS	Proliferating cells	Dendritic cells	0	0	603	two-sided	0.0858722	0.19672	0.155715
cell_type	inflamatory_IL6	percentage		ARDS	Proliferating cells	Mast cells	0	0	534	two-sided	0.455568	0.315091	0.558174
cell_type	inflamatory_IL6	percentage		ARDS	Proliferating cells	Club cells	0	0	549	two-sided	0.338394	0.59387	0.455659
cell_type	inflamatory_IL6	percentage		ARDS	Proliferating cells	B cells	0	0	640	two-sided	0.0251889	0.59387	0.0580626
cell_type	inflamatory_IL6	percentage		ARDS	Fibroblasts	CD4 T-cells	0	0	566	two-sided	0.231432	0.117715	0.331313
cell_type	inflamatory_IL6	percentage		ARDS	Fibroblasts	Endothelial cells	0	0	527	two-sided	0.517234	0.104491	0.60123
cell_type	inflamatory_IL6	percentage		ARDS	Fibroblasts	CD8 T-cells	0	0	566	two-sided	0.231432	0.199447	0.331313
cell_type	inflamatory_IL6	percentage		ARDS	Fibroblasts	NK-cells	0	0	627	two-sided	0.0398335	0.219914	0.0846461
cell_type	inflamatory_IL6	percentage		ARDS	Fibroblasts	Dendritic cells	0	0	740	two-sided	0.000265991	0.192049	0.00124741
cell_type	inflamatory_IL6	percentage		ARDS	Fibroblasts	Mast cells	0	0	670	two-sided	0.00779436	0.36209	0.0212007
cell_type	inflamatory_IL6	percentage		ARDS	Fibroblasts	Club cells	0	0	738	two-sided	0.000296667	0.81758	0.00134489
cell_type	inflamatory_IL6	percentage		ARDS	Fibroblasts	B cells	0	0	783	two-sided	2.12126e-05	0.81758	0.000144246
cell_type	inflamatory_IL6	percentage		ARDS	CD4 T-cells	Endothelial cells	0	0	415	two-sided	0.360135	0.00833059	0.466461
cell_type	inflamatory_IL6	percentage		ARDS	CD4 T-cells	CD8 T-cells	0	0	476	two-sided	0.955091	0.0839588	0.969347
cell_type	inflamatory_IL6	percentage		ARDS	CD4 T-cells	NK-cells	0	0	556	two-sided	0.291017	0.104276	0.395783
cell_type	inflamatory_IL6	percentage		ARDS	CD4 T-cells	Dendritic cells	0	0	638	two-sided	0.0270818	0.104783	0.0603792
cell_type	inflamatory_IL6	percentage		ARDS	CD4 T-cells	Mast cells	0	0	578	two-sided	0.172058	0.244493	0.27857
cell_type	inflamatory_IL6	percentage		ARDS	CD4 T-cells	Club cells	0	0	618	two-sided	0.0537601	0.695556	0.109125
cell_type	inflamatory_IL6	percentage		ARDS	CD4 T-cells	B cells	0	0	682	two-sided	0.00465781	0.695557	0.0150824
cell_type	inflamatory_IL6	percentage		ARDS	Endothelial cells	CD8 T-cells	0	0	562	two-sided	0.254134	0.0595988	0.356312
cell_type	inflamatory_IL6	percentage		ARDS	Endothelial cells	NK-cells	0	0	625	two-sided	0.0426303	0.0757908	0.0891956
cell_type	inflamatory_IL6	percentage		ARDS	Endothelial cells	Dendritic cells	0	0	759	two-sided	9.08385e-05	0.0854253	0.000494162
cell_type	inflamatory_IL6	percentage		ARDS	Endothelial cells	Mast cells	0	0	686	two-sided	0.00390039	0.184211	0.0129379
cell_type	inflamatory_IL6	percentage		ARDS	Endothelial cells	Club cells	0	0	770	two-sided	4.72746e-05	0.475821	0.000292243
cell_type	inflamatory_IL6	percentage		ARDS	Endothelial cells	B cells	0	0	802	two-sided	6.20673e-06	0.475821	5.27572e-05
cell_type	inflamatory_IL6	percentage		ARDS	CD8 T-cells	NK-cells	0	0	569	two-sided	0.215377	0.0197634	0.321882
cell_type	inflamatory_IL6	percentage		ARDS	CD8 T-cells	Dendritic cells	0	0	662	two-sided	0.0108274	0.0423324	0.0277834
cell_type	inflamatory_IL6	percentage		ARDS	CD8 T-cells	Mast cells	0	0	607	two-sided	0.0760796	0.154941	0.141737
cell_type	inflamatory_IL6	percentage		ARDS	CD8 T-cells	Club cells	0	0	649	two-sided	0.0180203	0.580184	0.0429958
cell_type	inflamatory_IL6	percentage		ARDS	CD8 T-cells	B cells	0	0	707	two-sided	0.00146384	0.580185	0.00553007
cell_type	inflamatory_IL6	percentage		ARDS	NK-cells	Dendritic cells	0	0	569	two-sided	0.215377	0.0278517	0.321882
cell_type	inflamatory_IL6	percentage		ARDS	NK-cells	Mast cells	0	0	494	two-sided	0.854781	0.135016	0.894233
cell_type	inflamatory_IL6	percentage		ARDS	NK-cells	Club cells	0	0	505	two-sided	0.735449	0.560554	0.793818
cell_type	inflamatory_IL6	percentage		ARDS	NK-cells	B cells	0	0	599	two-sided	0.0966589	0.560554	0.170722
cell_type	inflamatory_IL6	percentage		ARDS	Dendritic cells	Mast cells	0	0	416	two-sided	0.367573	0.0675828	0.471603
cell_type	inflamatory_IL6	percentage		ARDS	Dendritic cells	Club cells	0	0	402	two-sided	0.272148	0.308928	0.37386
cell_type	inflamatory_IL6	percentage		ARDS	Dendritic cells	B cells	0	0	503	two-sided	0.756767	0.308929	0.804065
cell_type	inflamatory_IL6	percentage		ARDS	Mast cells	Club cells	0	0	499	two-sided	0.799948	0.437484	0.843356
cell_type	inflamatory_IL6	percentage		ARDS	Mast cells	B cells	0	0	585	two-sided	0.143147	0.437485	0.237415
cell_type	inflamatory_IL6	percentage		ARDS	Club cells	B cells	0	0	585	two-sided	0.143147	0.437321	0.237415
cell_type	inflamatory_IL6	percentage		Pneumonia	Macrophages	Epithelial cells	0	0	604	two-sided	0.449263	0.0160672	0.576414
cell_type	inflamatory_IL6	percentage		Pneumonia	Macrophages	Monocytes	0	0	586	two-sided	0.599025	0.0783086	0.696303
cell_type	inflamatory_IL6	percentage		Pneumonia	Macrophages	Dying cells	0	0	698	two-sided	0.0497458	0.0724469	0.107388
cell_type	inflamatory_IL6	percentage		Pneumonia	Macrophages	Neutrophils	0	0	624	two-sided	0.310997	0.315262	0.440579
cell_type	inflamatory_IL6	percentage		Pneumonia	Macrophages	Fibroblasts	0	0	658	two-sided	0.147292	0.312409	0.253565
cell_type	inflamatory_IL6	percentage		Pneumonia	Macrophages	Dendritic cells	0	0	884	two-sided	1.37702e-05	0.225998	0.000248165
cell_type	inflamatory_IL6	percentage		Pneumonia	Macrophages	Mesenchymal cells	0	0	767	two-sided	0.0044129	0.596891	0.0171473
cell_type	inflamatory_IL6	percentage		Pneumonia	Macrophages	CD4 T-cells	0	0	757	two-sided	0.00655218	0.657777	0.0217341
cell_type	inflamatory_IL6	percentage		Pneumonia	Macrophages	Endothelial cells	0	0	742	two-sided	0.0115232	0.684423	0.0318687
cell_type	inflamatory_IL6	percentage		Pneumonia	Macrophages	Mast cells	0	0	812	two-sided	0.000616766	0.693792	0.00364696
cell_type	inflamatory_IL6	percentage		Pneumonia	Macrophages	Proliferating cells	0	0	778	two-sided	0.00280717	0.728094	0.0127258
cell_type	inflamatory_IL6	percentage		Pneumonia	Macrophages	B cells	0	0	883	two-sided	1.45979e-05	0.743046	0.000248165
cell_type	inflamatory_IL6	percentage		Pneumonia	Macrophages	Smooth muscle cells	0	0	803	two-sided	0.000937261	0.790937	0.0050987
cell_type	inflamatory_IL6	percentage		Pneumonia	Macrophages	CD8 T-cells	0	0	817	two-sided	0.000486185	0.804523	0.00314862
cell_type	inflamatory_IL6	percentage		Pneumonia	Macrophages	NK-cells	0	0	871	two-sided	2.90516e-05	0.800956	0.000439002
cell_type	inflamatory_IL6	percentage		Pneumonia	Macrophages	Club cells	0	0	1033	two-sided	3.89099e-10	1.05891	5.29174e-08
cell_type	inflamatory_IL6	percentage		Pneumonia	Epithelial cells	Monocytes	0	0	533	two-sided	0.887815	0.0543371	0.928791
cell_type	inflamatory_IL6	percentage		Pneumonia	Epithelial cells	Dying cells	0	0	639	two-sided	0.22801	0.0530749	0.35643
cell_type	inflamatory_IL6	percentage		Pneumonia	Epithelial cells	Neutrophils	0	0	543	two-sided	0.989768	0.261563	1
cell_type	inflamatory_IL6	percentage		Pneumonia	Epithelial cells	Fibroblasts	0	0	588	two-sided	0.581324	0.261008	0.687479
cell_type	inflamatory_IL6	percentage		Pneumonia	Epithelial cells	Dendritic cells	0	0	815	two-sided	0.000534972	0.198906	0.0033071
cell_type	inflamatory_IL6	percentage		Pneumonia	Epithelial cells	Mesenchymal cells	0	0	685	two-sided	0.072586	0.506555	0.143068
cell_type	inflamatory_IL6	percentage		Pneumonia	Epithelial cells	CD4 T-cells	0	0	698	two-sided	0.0497458	0.551531	0.107388
cell_type	inflamatory_IL6	percentage		Pneumonia	Epithelial cells	Endothelial cells	0	0	644	two-sided	0.204219	0.575606	0.326751
cell_type	inflamatory_IL6	percentage		Pneumonia	Epithelial cells	Mast cells	0	0	741	two-sided	0.0119507	0.584666	0.0318687
cell_type	inflamatory_IL6	percentage		Pneumonia	Epithelial cells	Proliferating cells	0	0	706	two-sided	0.0389477	0.611291	0.0897778
cell_type	inflamatory_IL6	percentage		Pneumonia	Epithelial cells	B cells	0	0	811	two-sided	0.00064652	0.63107	0.00366362
cell_type	inflamatory_IL6	percentage		Pneumonia	Epithelial cells	Smooth muscle cells	0	0	732	two-sided	0.016477	0.663346	0.0407431
cell_type	inflamatory_IL6	percentage		Pneumonia	Epithelial cells	CD8 T-cells	0	0	737	two-sided	0.013805	0.673759	0.0354242
cell_type	inflamatory_IL6	percentage		Pneumonia	Epithelial cells	NK-cells	0	0	793	two-sided	0.00147038	0.678224	0.0076912
cell_type	inflamatory_IL6	percentage		Pneumonia	Epithelial cells	Club cells	0	0	962	two-sided	8.90287e-08	0.895219	2.42158e-06
cell_type	inflamatory_IL6	percentage		Pneumonia	Monocytes	Dying cells	0	0	635	two-sided	0.248417	0.00674865	0.379604
cell_type	inflamatory_IL6	percentage		Pneumonia	Monocytes	Neutrophils	0	0	579	two-sided	0.662814	0.23981	0.757501
cell_type	inflamatory_IL6	percentage		Pneumonia	Monocytes	Fibroblasts	0	0	590	two-sided	0.563871	0.238622	0.672689
cell_type	inflamatory_IL6	percentage		Pneumonia	Monocytes	Dendritic cells	0	0	775	two-sided	0.00318158	0.168969	0.0139579
cell_type	inflamatory_IL6	percentage		Pneumonia	Monocytes	Mesenchymal cells	0	0	696	two-sided	0.0528072	0.534385	0.112215
cell_type	inflamatory_IL6	percentage		Pneumonia	Monocytes	CD4 T-cells	0	0	699	two-sided	0.0482718	0.597086	0.107388
cell_type	inflamatory_IL6	percentage		Pneumonia	Monocytes	Endothelial cells	0	0	678	two-sided	0.0880725	0.625512	0.166359
cell_type	inflamatory_IL6	percentage		Pneumonia	Monocytes	Mast cells	0	0	746	two-sided	0.00994552	0.635573	0.0287785
cell_type	inflamatory_IL6	percentage		Pneumonia	Monocytes	Proliferating cells	0	0	747	two-sided	0.00958249	0.67165	0.0287785
cell_type	inflamatory_IL6	percentage		Pneumonia	Monocytes	B cells	0	0	780	two-sided	0.00258041	0.688124	0.0121012
cell_type	inflamatory_IL6	percentage		Pneumonia	Monocytes	Smooth muscle cells	0	0	746	two-sided	0.00994552	0.73838	0.0287785
cell_type	inflamatory_IL6	percentage		Pneumonia	Monocytes	CD8 T-cells	0	0	752	two-sided	0.00793873	0.752828	0.0251086
cell_type	inflamatory_IL6	percentage		Pneumonia	Monocytes	NK-cells	0	0	786	two-sided	0.00199688	0.749226	0.00969912
cell_type	inflamatory_IL6	percentage		Pneumonia	Monocytes	Club cells	0	0	944	two-sided	3.10496e-07	1.02366	7.03792e-06
cell_type	inflamatory_IL6	percentage		Pneumonia	Dying cells	Neutrophils	0	0	444	two-sided	0.199686	0.184574	0.326751
cell_type	inflamatory_IL6	percentage		Pneumonia	Dying cells	Fibroblasts	0	0	457	two-sided	0.264538	0.185806	0.394939
cell_type	inflamatory_IL6	percentage		Pneumonia	Dying cells	Dendritic cells	0	0	663	two-sided	0.130207	0.14485	0.227027
cell_type	inflamatory_IL6	percentage		Pneumonia	Dying cells	Mesenchymal cells	0	0	578	two-sided	0.672144	0.413698	0.761763
cell_type	inflamatory_IL6	percentage		Pneumonia	Dying cells	CD4 T-cells	0	0	591	two-sided	0.555241	0.451102	0.672689
cell_type	inflamatory_IL6	percentage		Pneumonia	Dying cells	Endothelial cells	0	0	512	two-sided	0.681525	0.474285	0.766012
cell_type	inflamatory_IL6	percentage		Pneumonia	Dying cells	Mast cells	0	0	625	two-sided	0.304912	0.483335	0.440579
cell_type	inflamatory_IL6	percentage		Pneumonia	Dying cells	Proliferating cells	0	0	638	two-sided	0.232997	0.506593	0.360086
cell_type	inflamatory_IL6	percentage		Pneumonia	Dying cells	B cells	0	0	668	two-sided	0.114701	0.529017	0.207992
cell_type	inflamatory_IL6	percentage		Pneumonia	Dying cells	Smooth muscle cells	0	0	632	two-sided	0.264538	0.554236	0.394939
cell_type	inflamatory_IL6	percentage		Pneumonia	Dying cells	CD8 T-cells	0	0	644	two-sided	0.204219	0.563315	0.326751
cell_type	inflamatory_IL6	percentage		Pneumonia	Dying cells	NK-cells	0	0	688	two-sided	0.066669	0.571557	0.137191
cell_type	inflamatory_IL6	percentage		Pneumonia	Dying cells	Club cells	0	0	855	two-sided	7.02066e-05	0.772118	0.00073447
cell_type	inflamatory_IL6	percentage		Pneumonia	Neutrophils	Fibroblasts	0	0	585	two-sided	0.607966	0.00681628	0.700707
cell_type	inflamatory_IL6	percentage		Pneumonia	Neutrophils	Dendritic cells	0	0	855	two-sided	7.02066e-05	0.0054965	0.00073447
cell_type	inflamatory_IL6	percentage		Pneumonia	Neutrophils	Mesenchymal cells	0	0	707	two-sided	0.0377496	0.335537	0.0897778
cell_type	inflamatory_IL6	percentage		Pneumonia	Neutrophils	CD4 T-cells	0	0	706	two-sided	0.0389477	0.4008	0.0897778
cell_type	inflamatory_IL6	percentage		Pneumonia	Neutrophils	Endothelial cells	0	0	680	two-sided	0.0833978	0.436031	0.159748
cell_type	inflamatory_IL6	percentage		Pneumonia	Neutrophils	Mast cells	0	0	755	two-sided	0.0070783	0.448911	0.0229202
cell_type	inflamatory_IL6	percentage		Pneumonia	Neutrophils	Proliferating cells	0	0	741	two-sided	0.0119507	0.490359	0.0318687
cell_type	inflamatory_IL6	percentage		Pneumonia	Neutrophils	B cells	0	0	828	two-sided	0.000284165	0.51425	0.00238891
cell_type	inflamatory_IL6	percentage		Pneumonia	Neutrophils	Smooth muscle cells	0	0	763	two-sided	0.00517821	0.570794	0.0190334
cell_type	inflamatory_IL6	percentage		Pneumonia	Neutrophils	CD8 T-cells	0	0	768	two-sided	0.00423834	0.588198	0.0169533
cell_type	inflamatory_IL6	percentage		Pneumonia	Neutrophils	NK-cells	0	0	827	two-sided	0.000298614	0.585868	0.00238891
cell_type	inflamatory_IL6	percentage		Pneumonia	Neutrophils	Club cells	0	0	1009	two-sided	2.67239e-09	0.919974	1.41658e-07
cell_type	inflamatory_IL6	percentage		Pneumonia	Fibroblasts	Dendritic cells	0	0	852	two-sided	8.24685e-05	0.0010286	0.000801122
cell_type	inflamatory_IL6	percentage		Pneumonia	Fibroblasts	Mesenchymal cells	0	0	690	two-sided	0.0629496	0.313684	0.13171
cell_type	inflamatory_IL6	percentage		Pneumonia	Fibroblasts	CD4 T-cells	0	0	687	two-sided	0.0685956	0.372227	0.137191
cell_type	inflamatory_IL6	percentage		Pneumonia	Fibroblasts	Endothelial cells	0	0	624	two-sided	0.310997	0.406103	0.440579
cell_type	inflamatory_IL6	percentage		Pneumonia	Fibroblasts	Mast cells	0	0	759	two-sided	0.0060615	0.418781	0.0206091
cell_type	inflamatory_IL6	percentage		Pneumonia	Fibroblasts	Proliferating cells	0	0	715	two-sided	0.0292457	0.456472	0.0710252
cell_type	inflamatory_IL6	percentage		Pneumonia	Fibroblasts	B cells	0	0	837	two-sided	0.000180578	0.482638	0.00163724
cell_type	inflamatory_IL6	percentage		Pneumonia	Fibroblasts	Smooth muscle cells	0	0	737	two-sided	0.013805	0.531263	0.0354242
cell_type	inflamatory_IL6	percentage		Pneumonia	Fibroblasts	CD8 T-cells	0	0	760	two-sided	0.0058288	0.546914	0.0203261
cell_type	inflamatory_IL6	percentage		Pneumonia	Fibroblasts	NK-cells	0	0	820	two-sided	0.000420729	0.549037	0.00286095
cell_type	inflamatory_IL6	percentage		Pneumonia	Fibroblasts	Club cells	0	0	1007	two-sided	3.12481e-09	0.861492	1.41658e-07
cell_type	inflamatory_IL6	percentage		Pneumonia	Dendritic cells	Mesenchymal cells	0	0	390	two-sided	0.0482718	0.197736	0.107388
cell_type	inflamatory_IL6	percentage		Pneumonia	Dendritic cells	CD4 T-cells	0	0	402	two-sided	0.0685956	0.223034	0.137191
cell_type	inflamatory_IL6	percentage		Pneumonia	Dendritic cells	Endothelial cells	0	0	267	two-sided	0.000381767	0.244801	0.00273265
cell_type	inflamatory_IL6	percentage		Pneumonia	Dendritic cells	Mast cells	0	0	516	two-sided	0.719531	0.253826	0.802101
cell_type	inflamatory_IL6	percentage		Pneumonia	Dendritic cells	Proliferating cells	0	0	486	two-sided	0.456986	0.271816	0.580842
cell_type	inflamatory_IL6	percentage		Pneumonia	Dendritic cells	B cells	0	0	528	two-sided	0.837423	0.298327	0.903885
cell_type	inflamatory_IL6	percentage		Pneumonia	Dendritic cells	Smooth muscle cells	0	0	436	two-sided	0.16604	0.31259	0.275383
cell_type	inflamatory_IL6	percentage		Pneumonia	Dendritic cells	CD8 T-cells	0	0	458	two-sided	0.270069	0.319624	0.394939
cell_type	inflamatory_IL6	percentage		Pneumonia	Dendritic cells	NK-cells	0	0	533	two-sided	0.887815	0.333594	0.928791
cell_type	inflamatory_IL6	percentage		Pneumonia	Dendritic cells	Club cells	0	0	745	two-sided	0.0103208	0.508529	0.0292421
cell_type	inflamatory_IL6	percentage		Pneumonia	Mesenchymal cells	CD4 T-cells	0	0	544	two-sided	1	0.0358001	1
cell_type	inflamatory_IL6	percentage		Pneumonia	Mesenchymal cells	Endothelial cells	0	0	478	two-sided	0.397321	0.0775341	0.544689
cell_type	inflamatory_IL6	percentage		Pneumonia	Mesenchymal cells	Mast cells	0	0	631	two-sided	0.270069	0.0948961	0.394939
cell_type	inflamatory_IL6	percentage		Pneumonia	Mesenchymal cells	Proliferating cells	0	0	610	two-sided	0.404512	0.127773	0.544689
cell_type	inflamatory_IL6	percentage		Pneumonia	Mesenchymal cells	B cells	0	0	655	two-sided	0.158336	0.177107	0.265848
cell_type	inflamatory_IL6	percentage		Pneumonia	Mesenchymal cells	Smooth muscle cells	0	0	591	two-sided	0.555241	0.20675	0.672689
cell_type	inflamatory_IL6	percentage		Pneumonia	Mesenchymal cells	CD8 T-cells	0	0	605	two-sided	0.441616	0.221228	0.576414
cell_type	inflamatory_IL6	percentage		Pneumonia	Mesenchymal cells	NK-cells	0	0	668	two-sided	0.114701	0.243101	0.207992
cell_type	inflamatory_IL6	percentage		Pneumonia	Mesenchymal cells	Club cells	0	0	866	two-sided	3.84413e-05	0.586678	0.000522802
cell_type	inflamatory_IL6	percentage		Pneumonia	CD4 T-cells	Endothelial cells	0	0	492	two-sided	0.504854	0.0479591	0.629909
cell_type	inflamatory_IL6	percentage		Pneumonia	CD4 T-cells	Mast cells	0	0	609	two-sided	0.41178	0.0679381	0.54904
cell_type	inflamatory_IL6	percentage		Pneumonia	CD4 T-cells	Proliferating cells	0	0	596	two-sided	0.513081	0.104911	0.634355
cell_type	inflamatory_IL6	percentage		Pneumonia	CD4 T-cells	B cells	0	0	655	two-sided	0.158336	0.16101	0.265848
cell_type	inflamatory_IL6	percentage		Pneumonia	CD4 T-cells	Smooth muscle cells	0	0	604	two-sided	0.449263	0.196056	0.576414
cell_type	inflamatory_IL6	percentage		Pneumonia	CD4 T-cells	CD8 T-cells	0	0	615	two-sided	0.369339	0.213216	0.512552
cell_type	inflamatory_IL6	percentage		Pneumonia	CD4 T-cells	NK-cells	0	0	667	two-sided	0.11768	0.236011	0.210586
cell_type	inflamatory_IL6	percentage		Pneumonia	CD4 T-cells	Club cells	0	0	859	two-sided	5.65213e-05	0.634867	0.000698809
cell_type	inflamatory_IL6	percentage		Pneumonia	Endothelial cells	Mast cells	0	0	682	two-sided	0.078926	0.0203562	0.153342
cell_type	inflamatory_IL6	percentage		Pneumonia	Endothelial cells	Proliferating cells	0	0	643	two-sided	0.208827	0.0544772	0.330238
cell_type	inflamatory_IL6	percentage		Pneumonia	Endothelial cells	B cells	0	0	764	two-sided	0.00497639	0.114534	0.0187997
cell_type	inflamatory_IL6	percentage		Pneumonia	Endothelial cells	Smooth muscle cells	0	0	665	two-sided	0.12382	0.142427	0.218695
cell_type	inflamatory_IL6	percentage		Pneumonia	Endothelial cells	CD8 T-cells	0	0	674	two-sided	0.0980552	0.158264	0.182678
cell_type	inflamatory_IL6	percentage		Pneumonia	Endothelial cells	NK-cells	0	0	751	two-sided	0.0082457	0.186303	0.0254867
cell_type	inflamatory_IL6	percentage		Pneumonia	Endothelial cells	Club cells	0	0	984	two-sided	1.80272e-08	0.574485	6.12924e-07
cell_type	inflamatory_IL6	percentage		Pneumonia	Mast cells	Proliferating cells	0	0	568	two-sided	0.768022	0.032686	0.842347
cell_type	inflamatory_IL6	percentage		Pneumonia	Mast cells	B cells	0	0	545	two-sided	1	0.0939999	1
cell_type	inflamatory_IL6	percentage		Pneumonia	Mast cells	Smooth muscle cells	0	0	530	two-sided	0.857512	0.118571	0.911106
cell_type	inflamatory_IL6	percentage		Pneumonia	Mast cells	CD8 T-cells	0	0	541	two-sided	0.96931	0.133697	0.991174
cell_type	inflamatory_IL6	percentage		Pneumonia	Mast cells	NK-cells	0	0	590	two-sided	0.563871	0.163865	0.672689
cell_type	inflamatory_IL6	percentage		Pneumonia	Mast cells	Club cells	0	0	788	two-sided	0.00183108	0.544224	0.00922321
cell_type	inflamatory_IL6	percentage		Pneumonia	Proliferating cells	B cells	0	0	566	two-sided	0.787688	0.0668408	0.857005
cell_type	inflamatory_IL6	percentage		Pneumonia	Proliferating cells	Smooth muscle cells	0	0	539	two-sided	0.948873	0.0894244	0.977627
cell_type	inflamatory_IL6	percentage		Pneumonia	Proliferating cells	CD8 T-cells	0	0	551	two-sided	0.938666	0.104949	0.974493
cell_type	inflamatory_IL6	percentage		Pneumonia	Proliferating cells	NK-cells	0	0	599	two-sided	0.48861	0.138766	0.615287
cell_type	inflamatory_IL6	percentage		Pneumonia	Proliferating cells	Club cells	0	0	761	two-sided	0.00560417	0.537978	0.020057
cell_type	inflamatory_IL6	percentage		Pneumonia	B cells	Smooth muscle cells	0	0	479	two-sided	0.404512	0.0116018	0.544689
cell_type	inflamatory_IL6	percentage		Pneumonia	B cells	CD8 T-cells	0	0	503	two-sided	0.599025	0.0241115	0.696303
cell_type	inflamatory_IL6	percentage		Pneumonia	B cells	NK-cells	0	0	560	two-sided	0.847455	0.0627244	0.907511
cell_type	inflamatory_IL6	percentage		Pneumonia	B cells	Club cells	0	0	769	two-sided	0.00407006	0.415496	0.0167736
cell_type	inflamatory_IL6	percentage		Pneumonia	Smooth muscle cells	CD8 T-cells	0	0	570	two-sided	0.748505	0.0143169	0.827615
cell_type	inflamatory_IL6	percentage		Pneumonia	Smooth muscle cells	NK-cells	0	0	623	two-sided	0.317161	0.0586872	0.44468
cell_type	inflamatory_IL6	percentage		Pneumonia	Smooth muscle cells	Club cells	0	0	823	two-sided	0.000363577	0.466004	0.00273265
cell_type	inflamatory_IL6	percentage		Pneumonia	CD8 T-cells	NK-cells	0	0	604	two-sided	0.449263	0.0467327	0.576414
cell_type	inflamatory_IL6	percentage		Pneumonia	CD8 T-cells	Club cells	0	0	772	two-sided	0.00360097	0.461549	0.0153041
cell_type	inflamatory_IL6	percentage		Pneumonia	NK-cells	Club cells	0	0	732	two-sided	0.016477	0.366051	0.0407431
phenotypes	inflamatory_IL1beta	area	B cells		Healthy	Flu	0	0	274	two-sided	0.677005	-0.103209	0.883977
phenotypes	inflamatory_IL1beta	area	B cells		Healthy	ARDS	0	0	560	two-sided	0.872821	-0.0397828	0.883977
phenotypes	inflamatory_IL1beta	area	B cells		Healthy	Pneumonia	0	0	560	two-sided	0.556354	-0.360577	0.883977
phenotypes	inflamatory_IL1beta	area	B cells		Healthy	COVID19_early	0	0	746	two-sided	0.422907	-0.494258	0.883977
phenotypes	inflamatory_IL1beta	area	B cells		Healthy	COVID19_late	0	0	1245	two-sided	0.379709	-0.414992	0.883977
phenotypes	inflamatory_IL1beta	area	B cells		Flu	ARDS	0	0	255	two-sided	0.883977	0.0553962	0.883977
phenotypes	inflamatory_IL1beta	area	B cells		Flu	Pneumonia	0	0	254	two-sided	0.839494	-0.298264	0.883977
phenotypes	inflamatory_IL1beta	area	B cells		Flu	COVID19_early	0	0	337	two-sided	0.712201	-0.423017	0.883977
phenotypes	inflamatory_IL1beta	area	B cells		Flu	COVID19_late	0	0	577	two-sided	0.814536	-0.372674	0.883977
phenotypes	inflamatory_IL1beta	area	B cells		ARDS	Pneumonia	0	0	482	two-sided	0.696849	-0.343927	0.883977
phenotypes	inflamatory_IL1beta	area	B cells		ARDS	COVID19_early	0	0	625	two-sided	0.446651	-0.474995	0.883977
phenotypes	inflamatory_IL1beta	area	B cells		ARDS	COVID19_late	0	0	1068	two-sided	0.513851	-0.403354	0.883977
phenotypes	inflamatory_IL1beta	area	B cells		Pneumonia	COVID19_early	0	0	704	two-sided	0.700738	-0.388848	0.883977
phenotypes	inflamatory_IL1beta	area	B cells		Pneumonia	COVID19_late	0	0	1215	two-sided	0.883347	-0.10425	0.883977
phenotypes	inflamatory_IL1beta	area	B cells		COVID19_early	COVID19_late	0	0	1760	two-sided	0.696318	0.427386	0.883977
phenotypes	inflamatory_IL1beta	area	CD4 T-cells		Healthy	Flu	0	0	305	two-sided	0.869193	0.0232782	0.96972
phenotypes	inflamatory_IL1beta	area	CD4 T-cells		Healthy	ARDS	0	0	585	two-sided	0.892257	0.142793	0.96972
phenotypes	inflamatory_IL1beta	area	CD4 T-cells		Healthy	Pneumonia	0	0	676	two-sided	0.444423	0.285693	0.740705
phenotypes	inflamatory_IL1beta	area	CD4 T-cells		Healthy	COVID19_early	0	0	523	two-sided	0.00398425	-0.661117	0.00996062
phenotypes	inflamatory_IL1beta	area	CD4 T-cells		Healthy	COVID19_late	0	0	834	two-sided	0.000624059	-0.58577	0.00234022
phenotypes	inflamatory_IL1beta	area	CD4 T-cells		Flu	ARDS	0	0	246	two-sided	0.973136	0.137433	0.973136
phenotypes	inflamatory_IL1beta	area	CD4 T-cells		Flu	Pneumonia	0	0	283	two-sided	0.69327	0.340592	0.963832
phenotypes	inflamatory_IL1beta	area	CD4 T-cells		Flu	COVID19_early	0	0	220	two-sided	0.0221846	-0.579796	0.0415961
phenotypes	inflamatory_IL1beta	area	CD4 T-cells		Flu	COVID19_late	0	0	354	two-sided	0.0104819	-0.544493	0.0224611
phenotypes	inflamatory_IL1beta	area	CD4 T-cells		ARDS	Pneumonia	0	0	540	two-sided	0.70681	0.188212	0.963832
phenotypes	inflamatory_IL1beta	area	CD4 T-cells		ARDS	COVID19_early	0	0	415	two-sided	0.00287661	-0.679811	0.00862984
phenotypes	inflamatory_IL1beta	area	CD4 T-cells		ARDS	COVID19_late	0	0	649	two-sided	0.000366769	-0.628994	0.00234022
phenotypes	inflamatory_IL1beta	area	CD4 T-cells		Pneumonia	COVID19_early	0	0	403	two-sided	0.000606761	-0.721662	0.00234022
phenotypes	inflamatory_IL1beta	area	CD4 T-cells		Pneumonia	COVID19_late	0	0	646	two-sided	8.09255e-05	-0.67936	0.00121388
phenotypes	inflamatory_IL1beta	area	CD4 T-cells		COVID19_early	COVID19_late	0	0	1665	two-sided	0.905072	0.215486	0.96972
phenotypes	inflamatory_IL1beta	area	CD8 T-cells		Healthy	Flu	0	0	203	two-sided	0.0731088	-0.273746	0.0996938
phenotypes	inflamatory_IL1beta	area	CD8 T-cells		Healthy	ARDS	0	0	610	two-sided	0.657557	-0.155863	0.704525
phenotypes	inflamatory_IL1beta	area	CD8 T-cells		Healthy	Pneumonia	0	0	666	two-sided	0.517572	0.190812	0.61915
phenotypes	inflamatory_IL1beta	area	CD8 T-cells		Healthy	COVID19_early	0	0	330	two-sided	2.8987e-06	-0.522381	2.17402e-05
phenotypes	inflamatory_IL1beta	area	CD8 T-cells		Healthy	COVID19_late	0	0	729	two-sided	4.6916e-05	-0.749407	0.000128551
phenotypes	inflamatory_IL1beta	area	CD8 T-cells		Flu	ARDS	0	0	337	two-sided	0.0469353	0.0311634	0.0782255
phenotypes	inflamatory_IL1beta	area	CD8 T-cells		Flu	Pneumonia	0	0	372	two-sided	0.021911	0.447635	0.0410831
phenotypes	inflamatory_IL1beta	area	CD8 T-cells		Flu	COVID19_early	0	0	212	two-sided	0.0155907	-0.430453	0.0334087
phenotypes	inflamatory_IL1beta	area	CD8 T-cells		Flu	COVID19_late	0	0	422	two-sided	0.0642321	-0.617727	0.0963481
phenotypes	inflamatory_IL1beta	area	CD8 T-cells		ARDS	Pneumonia	0	0	518	two-sided	0.935758	0.255775	0.935758
phenotypes	inflamatory_IL1beta	area	CD8 T-cells		ARDS	COVID19_early	0	0	269	two-sided	6.07435e-06	-0.485829	3.03718e-05
phenotypes	inflamatory_IL1beta	area	CD8 T-cells		ARDS	COVID19_late	0	0	579	two-sided	5.14205e-05	-0.66853	0.000128551
phenotypes	inflamatory_IL1beta	area	CD8 T-cells		Pneumonia	COVID19_early	0	0	251	two-sided	6.83938e-07	-0.518403	1.02591e-05
phenotypes	inflamatory_IL1beta	area	CD8 T-cells		Pneumonia	COVID19_late	0	0	577	two-sided	1.07339e-05	-0.76695	4.02523e-05
phenotypes	inflamatory_IL1beta	area	CD8 T-cells		COVID19_early	COVID19_late	0	0	1802	two-sided	0.536597	0.32421	0.61915
phenotypes	inflamatory_IL1beta	area	Club cells		Healthy	Flu	0	0	288	two-sided	0.884466	-0.0984349	0.980379
phenotypes	inflamatory_IL1beta	area	Club cells		Healthy	ARDS	0	0	568	two-sided	0.950907	-0.263355	0.980379
phenotypes	inflamatory_IL1beta	area	Club cells		Healthy	Pneumonia	0	0	630	two-sided	0.823114	0.112308	0.980379
phenotypes	inflamatory_IL1beta	area	Club cells		Healthy	COVID19_early	0	0	756	two-sided	0.478819	-0.199119	0.980379
phenotypes	inflamatory_IL1beta	area	Club cells		Healthy	COVID19_late	0	0	1304	two-sided	0.607637	-0.139822	0.980379
phenotypes	inflamatory_IL1beta	area	Club cells		Flu	ARDS	0	0	260	two-sided	0.796266	-0.216276	0.980379
phenotypes	inflamatory_IL1beta	area	Club cells		Flu	Pneumonia	0	0	290	two-sided	0.586674	0.226184	0.980379
phenotypes	inflamatory_IL1beta	area	Club cells		Flu	COVID19_early	0	0	362	two-sided	0.980379	-0.170416	0.980379
phenotypes	inflamatory_IL1beta	area	Club cells		Flu	COVID19_late	0	0	607	two-sided	0.945971	-0.125562	0.980379
phenotypes	inflamatory_IL1beta	area	Club cells		ARDS	Pneumonia	0	0	544	two-sided	0.667284	0.255065	0.980379
phenotypes	inflamatory_IL1beta	area	Club cells		ARDS	COVID19_early	0	0	647	two-sided	0.597167	-0.0621039	0.980379
phenotypes	inflamatory_IL1beta	area	Club cells		ARDS	COVID19_late	0	0	1110	two-sided	0.717985	-0.0360494	0.980379
phenotypes	inflamatory_IL1beta	area	Club cells		Pneumonia	COVID19_early	0	0	646	two-sided	0.331586	-0.193983	0.980379
phenotypes	inflamatory_IL1beta	area	Club cells		Pneumonia	COVID19_late	0	0	1108	two-sided	0.389591	-0.137223	0.980379
phenotypes	inflamatory_IL1beta	area	Club cells		COVID19_early	COVID19_late	0	0	1719	two-sided	0.866549	0.0145926	0.980379
phenotypes	inflamatory_IL1beta	area	Dendritic cells		Healthy	Flu	0	0	337	two-sided	0.432646	0.192784	0.72648
phenotypes	inflamatory_IL1beta	area	Dendritic cells		Healthy	ARDS	0	0	569	two-sided	0.960717	-0.240886	0.960717
phenotypes	inflamatory_IL1beta	area	Dendritic cells		Healthy	Pneumonia	0	0	682	two-sided	0.403528	0.223446	0.72648
phenotypes	inflamatory_IL1beta	area	Dendritic cells		Healthy	COVID19_early	0	0	780	two-sided	0.627988	-0.293379	0.75819
phenotypes	inflamatory_IL1beta	area	Dendritic cells		Healthy	COVID19_late	0	0	1181	two-sided	0.202541	-0.251863	0.72648
phenotypes	inflamatory_IL1beta	area	Dendritic cells		Flu	ARDS	0	0	225	two-sided	0.613461	-0.289625	0.75819
phenotypes	inflamatory_IL1beta	area	Dendritic cells		Flu	Pneumonia	0	0	274	two-sided	0.839494	0.00529301	0.899458
phenotypes	inflamatory_IL1beta	area	Dendritic cells		Flu	COVID19_early	0	0	301	two-sided	0.337486	-0.289947	0.72648
phenotypes	inflamatory_IL1beta	area	Dendritic cells		Flu	COVID19_late	0	0	453	two-sided	0.12667	-0.258309	0.72648
phenotypes	inflamatory_IL1beta	area	Dendritic cells		ARDS	Pneumonia	0	0	570	two-sided	0.435888	0.341554	0.72648
phenotypes	inflamatory_IL1beta	area	Dendritic cells		ARDS	COVID19_early	0	0	655	two-sided	0.657098	-0.160488	0.75819
phenotypes	inflamatory_IL1beta	area	Dendritic cells		ARDS	COVID19_late	0	0	1022	two-sided	0.330885	-0.146623	0.72648
phenotypes	inflamatory_IL1beta	area	Dendritic cells		Pneumonia	COVID19_early	0	0	622	two-sided	0.22488	-0.330033	0.72648
phenotypes	inflamatory_IL1beta	area	Dendritic cells		Pneumonia	COVID19_late	0	0	982	two-sided	0.0889977	-0.282288	0.72648
phenotypes	inflamatory_IL1beta	area	Dendritic cells		COVID19_early	COVID19_late	0	0	1575	two-sided	0.543767	-0.0068839	0.75819
phenotypes	inflamatory_IL1beta	area	Dying cells		Healthy	Flu	0	0	312	two-sided	0.763943	0.192782	0.818511
phenotypes	inflamatory_IL1beta	area	Dying cells		Healthy	ARDS	0	0	412	two-sided	0.0474248	-0.413963	0.1878
phenotypes	inflamatory_IL1beta	area	Dying cells		Healthy	Pneumonia	0	0	597	two-sided	0.878438	-0.0726549	0.878438
phenotypes	inflamatory_IL1beta	area	Dying cells		Healthy	COVID19_early	0	0	578	two-sided	0.0179382	-0.501758	0.1878
phenotypes	inflamatory_IL1beta	area	Dying cells		Healthy	COVID19_late	0	0	1114	two-sided	0.0912545	-0.369361	0.195545
phenotypes	inflamatory_IL1beta	area	Dying cells		Flu	ARDS	0	0	171	two-sided	0.0858923	-0.474556	0.195545
phenotypes	inflamatory_IL1beta	area	Dying cells		Flu	Pneumonia	0	0	249	two-sided	0.757214	-0.298265	0.818511
phenotypes	inflamatory_IL1beta	area	Dying cells		Flu	COVID19_early	0	0	240	two-sided	0.05008	-0.458801	0.1878
phenotypes	inflamatory_IL1beta	area	Dying cells		Flu	COVID19_late	0	0	457	two-sided	0.137368	-0.472356	0.240205
phenotypes	inflamatory_IL1beta	area	Dying cells		ARDS	Pneumonia	0	0	649	two-sided	0.0657068	0.366697	0.195545
phenotypes	inflamatory_IL1beta	area	Dying cells		ARDS	COVID19_early	0	0	663	two-sided	0.719321	-0.355001	0.818511
phenotypes	inflamatory_IL1beta	area	Dying cells		ARDS	COVID19_late	0	0	1264	two-sided	0.48301	0.0795818	0.65865
phenotypes	inflamatory_IL1beta	area	Dying cells		Pneumonia	COVID19_early	0	0	542	two-sided	0.0430981	-0.476793	0.1878
phenotypes	inflamatory_IL1beta	area	Dying cells		Pneumonia	COVID19_late	0	0	1018	two-sided	0.144123	-0.319389	0.240205
phenotypes	inflamatory_IL1beta	area	Dying cells		COVID19_early	COVID19_late	0	0	1907	two-sided	0.235169	0.47587	0.352753
phenotypes	inflamatory_IL1beta	area	Endothelial cells		Healthy	Flu	0	0	332	two-sided	0.49158	0.0430746	0.614475
phenotypes	inflamatory_IL1beta	area	Endothelial cells		Healthy	ARDS	0	0	566	two-sided	0.931311	0.0665761	0.974488
phenotypes	inflamatory_IL1beta	area	Endothelial cells		Healthy	Pneumonia	0	0	719	two-sided	0.203852	0.354088	0.305778
phenotypes	inflamatory_IL1beta	area	Endothelial cells		Healthy	COVID19_early	0	0	471	two-sided	0.000768309	-0.6698	0.00193244
phenotypes	inflamatory_IL1beta	area	Endothelial cells		Healthy	COVID19_late	0	0	691	two-sided	1.66568e-05	-0.779206	8.32838e-05
phenotypes	inflamatory_IL1beta	area	Endothelial cells		Flu	ARDS	0	0	209	two-sided	0.387395	0.0147926	0.528266
phenotypes	inflamatory_IL1beta	area	Endothelial cells		Flu	Pneumonia	0	0	266	two-sided	0.974488	0.318061	0.974488
phenotypes	inflamatory_IL1beta	area	Endothelial cells		Flu	COVID19_early	0	0	178	two-sided	0.00292216	-0.577416	0.00547905
phenotypes	inflamatory_IL1beta	area	Endothelial cells		Flu	COVID19_late	0	0	277	two-sided	0.000772975	-0.713308	0.00193244
phenotypes	inflamatory_IL1beta	area	Endothelial cells		ARDS	Pneumonia	0	0	618	two-sided	0.154454	0.395427	0.257423
phenotypes	inflamatory_IL1beta	area	Endothelial cells		ARDS	COVID19_early	0	0	397	two-sided	0.00151979	-0.649725	0.0032567
phenotypes	inflamatory_IL1beta	area	Endothelial cells		ARDS	COVID19_late	0	0	578	two-sided	4.9916e-05	-0.776425	0.000187185
phenotypes	inflamatory_IL1beta	area	Endothelial cells		Pneumonia	COVID19_early	0	0	315	two-sided	1.57031e-05	-0.678732	8.32838e-05
phenotypes	inflamatory_IL1beta	area	Endothelial cells		Pneumonia	COVID19_late	0	0	475	two-sided	3.73249e-07	-0.839717	5.59874e-06
phenotypes	inflamatory_IL1beta	area	Endothelial cells		COVID19_early	COVID19_late	0	0	1713	two-sided	0.892201	0.423261	0.974488
phenotypes	inflamatory_IL1beta	area	Epithelial cells		Healthy	Flu	0	0	340	two-sided	0.399343	-0.135408	0.544558
phenotypes	inflamatory_IL1beta	area	Epithelial cells		Healthy	ARDS	0	0	523	two-sided	0.538106	-0.343644	0.672633
phenotypes	inflamatory_IL1beta	area	Epithelial cells		Healthy	Pneumonia	0	0	564	two-sided	0.588367	-0.32354	0.678885
phenotypes	inflamatory_IL1beta	area	Epithelial cells		Healthy	COVID19_early	0	0	462	two-sided	0.000565104	-0.668934	0.00169531
phenotypes	inflamatory_IL1beta	area	Epithelial cells		Healthy	COVID19_late	0	0	642	two-sided	4.05241e-06	-0.661867	6.07862e-05
phenotypes	inflamatory_IL1beta	area	Epithelial cells		Flu	ARDS	0	0	196	two-sided	0.247596	-0.225971	0.408317
phenotypes	inflamatory_IL1beta	area	Epithelial cells		Flu	Pneumonia	0	0	212	two-sided	0.272212	-0.168498	0.408317
phenotypes	inflamatory_IL1beta	area	Epithelial cells		Flu	COVID19_early	0	0	184	two-sided	0.00400921	-0.562441	0.010023
phenotypes	inflamatory_IL1beta	area	Epithelial cells		Flu	COVID19_late	0	0	257	two-sided	0.00035588	-0.568356	0.00133455
phenotypes	inflamatory_IL1beta	area	Epithelial cells		ARDS	Pneumonia	0	0	515	two-sided	0.967853	0.138452	0.967853
phenotypes	inflamatory_IL1beta	area	Epithelial cells		ARDS	COVID19_early	0	0	450	two-sided	0.00903601	-0.577605	0.0169425
phenotypes	inflamatory_IL1beta	area	Epithelial cells		ARDS	COVID19_late	0	0	647	two-sided	0.000347828	-0.476672	0.00133455
phenotypes	inflamatory_IL1beta	area	Epithelial cells		Pneumonia	COVID19_early	0	0	474	two-sided	0.00671828	-0.617571	0.0143963
phenotypes	inflamatory_IL1beta	area	Epithelial cells		Pneumonia	COVID19_late	0	0	670	two-sided	0.000155839	-0.563885	0.00116879
phenotypes	inflamatory_IL1beta	area	Epithelial cells		COVID19_early	COVID19_late	0	0	1641	two-sided	0.803086	0.435187	0.860449
phenotypes	inflamatory_IL1beta	area	Fibroblasts		Healthy	Flu	0	0	288	two-sided	0.884466	-0.263129	0.947643
phenotypes	inflamatory_IL1beta	area	Fibroblasts		Healthy	ARDS	0	0	579	two-sided	0.950907	-0.411845	0.950907
phenotypes	inflamatory_IL1beta	area	Fibroblasts		Healthy	Pneumonia	0	0	707	two-sided	0.258699	-0.238827	0.406726
phenotypes	inflamatory_IL1beta	area	Fibroblasts		Healthy	COVID19_early	0	0	548	two-sided	0.00813428	-0.619794	0.0203357
phenotypes	inflamatory_IL1beta	area	Fibroblasts		Healthy	COVID19_late	0	0	715	two-sided	3.2233e-05	-0.611103	0.000241748
phenotypes	inflamatory_IL1beta	area	Fibroblasts		Flu	ARDS	0	0	255	two-sided	0.883977	-0.293434	0.947643
phenotypes	inflamatory_IL1beta	area	Fibroblasts		Flu	Pneumonia	0	0	310	two-sided	0.332015	0.0342729	0.452748
phenotypes	inflamatory_IL1beta	area	Fibroblasts		Flu	COVID19_early	0	0	255	two-sided	0.0866491	-0.486624	0.162467
phenotypes	inflamatory_IL1beta	area	Fibroblasts		Flu	COVID19_late	0	0	332	two-sided	0.00528906	-0.491804	0.0158672
phenotypes	inflamatory_IL1beta	area	Fibroblasts		ARDS	Pneumonia	0	0	566	two-sided	0.468194	0.353563	0.585243
phenotypes	inflamatory_IL1beta	area	Fibroblasts		ARDS	COVID19_early	0	0	493	two-sided	0.0310683	-0.173647	0.066575
phenotypes	inflamatory_IL1beta	area	Fibroblasts		ARDS	COVID19_late	0	0	689	two-sided	0.00101947	-0.0966261	0.00509734
phenotypes	inflamatory_IL1beta	area	Fibroblasts		Pneumonia	COVID19_early	0	0	437	two-sided	0.00203754	-0.560811	0.00764077
phenotypes	inflamatory_IL1beta	area	Fibroblasts		Pneumonia	COVID19_late	0	0	585	two-sided	1.37085e-05	-0.546263	0.000205627
phenotypes	inflamatory_IL1beta	area	Fibroblasts		COVID19_early	COVID19_late	0	0	1484	two-sided	0.271151	0.114621	0.406726
phenotypes	inflamatory_IL1beta	area	Macrophages		Healthy	Flu	0	0	318	two-sided	0.677005	0.399793	0.776788
phenotypes	inflamatory_IL1beta	area	Macrophages		Healthy	ARDS	0	0	463	two-sided	0.175579	0.312976	0.263368
phenotypes	inflamatory_IL1beta	area	Macrophages		Healthy	Pneumonia	0	0	589	two-sided	0.804853	0.28057	0.804853
phenotypes	inflamatory_IL1beta	area	Macrophages		Healthy	COVID19_early	0	0	537	two-sided	0.00597869	-0.537107	0.0448402
phenotypes	inflamatory_IL1beta	area	Macrophages		Healthy	COVID19_late	0	0	1016	two-sided	0.0217298	0.0761261	0.0500442
phenotypes	inflamatory_IL1beta	area	Macrophages		Flu	ARDS	0	0	182	two-sided	0.141421	-0.204213	0.235702
phenotypes	inflamatory_IL1beta	area	Macrophages		Flu	Pneumonia	0	0	247	two-sided	0.725002	-0.196496	0.776788
phenotypes	inflamatory_IL1beta	area	Macrophages		Flu	COVID19_early	0	0	202	two-sided	0.00981402	-0.717517	0.0459202
phenotypes	inflamatory_IL1beta	area	Macrophages		Flu	COVID19_late	0	0	382	two-sided	0.0233539	-0.373804	0.0500442
phenotypes	inflamatory_IL1beta	area	Macrophages		ARDS	Pneumonia	0	0	605	two-sided	0.211542	-0.0294146	0.288467
phenotypes	inflamatory_IL1beta	area	Macrophages		ARDS	COVID19_early	0	0	460	two-sided	0.0122454	-0.730192	0.0459202
phenotypes	inflamatory_IL1beta	area	Macrophages		ARDS	COVID19_late	0	0	993	two-sided	0.240497	-0.257379	0.300621
phenotypes	inflamatory_IL1beta	area	Macrophages		Pneumonia	COVID19_early	0	0	442	two-sided	0.00241225	-0.717557	0.0361838
phenotypes	inflamatory_IL1beta	area	Macrophages		Pneumonia	COVID19_late	0	0	875	two-sided	0.0157638	-0.22643	0.0472913
phenotypes	inflamatory_IL1beta	area	Macrophages		COVID19_early	COVID19_late	0	0	2081	two-sided	0.0331417	0.685172	0.0621406
phenotypes	inflamatory_IL1beta	area	Mast cells		Healthy	Flu	0	0	312	two-sided	0.763943	0.207225	0.857625
phenotypes	inflamatory_IL1beta	area	Mast cells		Healthy	ARDS	0	0	516	two-sided	0.482758	0.290483	0.732556
phenotypes	inflamatory_IL1beta	area	Mast cells		Healthy	Pneumonia	0	0	691	two-sided	0.346589	0.528367	0.649855
phenotypes	inflamatory_IL1beta	area	Mast cells		Healthy	COVID19_early	0	0	721	two-sided	0.300973	-0.398989	0.649855
phenotypes	inflamatory_IL1beta	area	Mast cells		Healthy	COVID19_late	0	0	1417	two-sided	0.857625	0.193317	0.857625
phenotypes	inflamatory_IL1beta	area	Mast cells		Flu	ARDS	0	0	224	two-sided	0.597784	0.111992	0.783531
phenotypes	inflamatory_IL1beta	area	Mast cells		Flu	Pneumonia	0	0	297	two-sided	0.488371	0.794094	0.732556
phenotypes	inflamatory_IL1beta	area	Mast cells		Flu	COVID19_early	0	0	298	two-sided	0.313295	-0.420512	0.649855
phenotypes	inflamatory_IL1beta	area	Mast cells		Flu	COVID19_late	0	0	579	two-sided	0.83076	-0.0322148	0.857625
phenotypes	inflamatory_IL1beta	area	Mast cells		ARDS	Pneumonia	0	0	633	two-sided	0.10406	0.355681	0.649855
phenotypes	inflamatory_IL1beta	area	Mast cells		ARDS	COVID19_early	0	0	651	two-sided	0.626825	-0.493109	0.783531
phenotypes	inflamatory_IL1beta	area	Mast cells		ARDS	COVID19_late	0	0	1313	two-sided	0.297511	-0.120073	0.649855
phenotypes	inflamatory_IL1beta	area	Mast cells		Pneumonia	COVID19_early	0	0	542	two-sided	0.0430981	-0.564804	0.646472
phenotypes	inflamatory_IL1beta	area	Mast cells		Pneumonia	COVID19_late	0	0	1082	two-sided	0.301246	-0.3687	0.649855
phenotypes	inflamatory_IL1beta	area	Mast cells		COVID19_early	COVID19_late	0	0	1941	two-sided	0.170233	0.563956	0.649855
phenotypes	inflamatory_IL1beta	area	Mesenchymal cells		Healthy	Flu	0	0	304	two-sided	0.884466	-0.0300519	0.884466
phenotypes	inflamatory_IL1beta	area	Mesenchymal cells		Healthy	ARDS	0	0	545	two-sided	0.73026	0.0277497	0.782421
phenotypes	inflamatory_IL1beta	area	Mesenchymal cells		Healthy	Pneumonia	0	0	711	two-sided	0.239382	0.518526	0.326431
phenotypes	inflamatory_IL1beta	area	Mesenchymal cells		Healthy	COVID19_early	0	0	511	two-sided	0.00277858	-0.671297	0.00694645
phenotypes	inflamatory_IL1beta	area	Mesenchymal cells		Healthy	COVID19_late	0	0	664	two-sided	7.72811e-06	-0.883083	5.79609e-05
phenotypes	inflamatory_IL1beta	area	Mesenchymal cells		Flu	ARDS	0	0	226	two-sided	0.629316	0.0564792	0.726134
phenotypes	inflamatory_IL1beta	area	Mesenchymal cells		Flu	Pneumonia	0	0	302	two-sided	0.423999	0.58976	0.529999
phenotypes	inflamatory_IL1beta	area	Mesenchymal cells		Flu	COVID19_early	0	0	214	two-sided	0.0170528	-0.571544	0.0319741
phenotypes	inflamatory_IL1beta	area	Mesenchymal cells		Flu	COVID19_late	0	0	290	two-sided	0.001252	-0.789128	0.00375601
phenotypes	inflamatory_IL1beta	area	Mesenchymal cells		ARDS	Pneumonia	0	0	632	two-sided	0.106952	0.521808	0.161107
phenotypes	inflamatory_IL1beta	area	Mesenchymal cells		ARDS	COVID19_early	0	0	464	two-sided	0.013789	-0.659711	0.0295478
phenotypes	inflamatory_IL1beta	area	Mesenchymal cells		ARDS	COVID19_late	0	0	573	two-sided	4.29987e-05	-0.870056	0.000164599
phenotypes	inflamatory_IL1beta	area	Mesenchymal cells		Pneumonia	COVID19_early	0	0	338	two-sided	4.3893e-05	-0.818839	0.000164599
phenotypes	inflamatory_IL1beta	area	Mesenchymal cells		Pneumonia	COVID19_late	0	0	435	two-sided	8.84925e-08	-1.00288	1.32739e-06
phenotypes	inflamatory_IL1beta	area	Mesenchymal cells		COVID19_early	COVID19_late	0	0	1390	two-sided	0.107405	-0.266715	0.161107
phenotypes	inflamatory_IL1beta	area	Monocytes		Healthy	Flu	0	0	217	two-sided	0.128283	-0.574437	0.174932
phenotypes	inflamatory_IL1beta	area	Monocytes		Healthy	ARDS	0	0	299	two-sided	0.000741056	-0.682352	0.00277896
phenotypes	inflamatory_IL1beta	area	Monocytes		Healthy	Pneumonia	0	0	404	two-sided	0.0153652	-0.491148	0.0256086
phenotypes	inflamatory_IL1beta	area	Monocytes		Healthy	COVID19_early	0	0	282	two-sided	2.9729e-07	-0.890481	2.22968e-06
phenotypes	inflamatory_IL1beta	area	Monocytes		Healthy	COVID19_late	0	0	369	two-sided	3.02498e-10	-0.871345	4.53747e-09
phenotypes	inflamatory_IL1beta	area	Monocytes		Flu	ARDS	0	0	202	two-sided	0.307015	-0.1914	0.383769
phenotypes	inflamatory_IL1beta	area	Monocytes		Flu	Pneumonia	0	0	261	two-sided	0.957493	-0.109731	0.957493
phenotypes	inflamatory_IL1beta	area	Monocytes		Flu	COVID19_early	0	0	208	two-sided	0.0129938	-0.620486	0.0243633
phenotypes	inflamatory_IL1beta	area	Monocytes		Flu	COVID19_late	0	0	317	two-sided	0.00322677	-0.54683	0.00806693
phenotypes	inflamatory_IL1beta	area	Monocytes		ARDS	Pneumonia	0	0	577	two-sided	0.382559	0.0495906	0.441414
phenotypes	inflamatory_IL1beta	area	Monocytes		ARDS	COVID19_early	0	0	477	two-sided	0.0200554	-0.592117	0.0300831
phenotypes	inflamatory_IL1beta	area	Monocytes		ARDS	COVID19_late	0	0	759	two-sided	0.0051272	-0.430188	0.0109869
phenotypes	inflamatory_IL1beta	area	Monocytes		Pneumonia	COVID19_early	0	0	441	two-sided	0.00233261	-0.609069	0.00699783
phenotypes	inflamatory_IL1beta	area	Monocytes		Pneumonia	COVID19_late	0	0	664	two-sided	0.000132593	-0.453166	0.000662963
phenotypes	inflamatory_IL1beta	area	Monocytes		COVID19_early	COVID19_late	0	0	1763	two-sided	0.684333	0.33837	0.733214
phenotypes	inflamatory_IL1beta	area	NK-cells		Healthy	Flu	0	0	180	two-sided	0.0252363	0.264194	0.047318
phenotypes	inflamatory_IL1beta	area	NK-cells		Healthy	ARDS	0	0	517	two-sided	0.490471	-0.125089	0.493269
phenotypes	inflamatory_IL1beta	area	NK-cells		Healthy	Pneumonia	0	0	514	two-sided	0.258699	0.10831	0.298499
phenotypes	inflamatory_IL1beta	area	NK-cells		Healthy	COVID19_early	0	0	358	two-sided	1.00102e-05	-0.538655	0.000150153
phenotypes	inflamatory_IL1beta	area	NK-cells		Healthy	COVID19_late	0	0	775	two-sided	0.000153141	-0.427051	0.000574281
phenotypes	inflamatory_IL1beta	area	NK-cells		Flu	ARDS	0	0	320	two-sided	0.108445	-0.430792	0.162667
phenotypes	inflamatory_IL1beta	area	NK-cells		Flu	Pneumonia	0	0	322	two-sided	0.220235	-0.351874	0.28065
phenotypes	inflamatory_IL1beta	area	NK-cells		Flu	COVID19_early	0	0	202	two-sided	0.00981402	-0.482153	0.02103
phenotypes	inflamatory_IL1beta	area	NK-cells		Flu	COVID19_late	0	0	483	two-sided	0.22452	-0.454896	0.28065
phenotypes	inflamatory_IL1beta	area	NK-cells		ARDS	Pneumonia	0	0	460	two-sided	0.493269	0.276083	0.493269
phenotypes	inflamatory_IL1beta	area	NK-cells		ARDS	COVID19_early	0	0	336	two-sided	0.00013584	-0.505438	0.000574281
phenotypes	inflamatory_IL1beta	area	NK-cells		ARDS	COVID19_late	0	0	731	two-sided	0.00275889	-0.377871	0.00827668
phenotypes	inflamatory_IL1beta	area	NK-cells		Pneumonia	COVID19_early	0	0	355	two-sided	9.07661e-05	-0.534591	0.000574281
phenotypes	inflamatory_IL1beta	area	NK-cells		Pneumonia	COVID19_late	0	0	831	two-sided	0.00677318	-0.45212	0.016933
phenotypes	inflamatory_IL1beta	area	NK-cells		COVID19_early	COVID19_late	0	0	2043	two-sided	0.0543078	0.454969	0.0905129
phenotypes	inflamatory_IL1beta	area	Neutrophils		Healthy	Flu	0	0	315	two-sided	0.720021	-0.126332	0.785058
phenotypes	inflamatory_IL1beta	area	Neutrophils		Healthy	ARDS	0	0	464	two-sided	0.179538	-0.470033	0.224422
phenotypes	inflamatory_IL1beta	area	Neutrophils		Healthy	Pneumonia	0	0	454	two-sided	0.066448	-0.586987	0.110747
phenotypes	inflamatory_IL1beta	area	Neutrophils		Healthy	COVID19_early	0	0	378	two-sided	2.33086e-05	-0.742263	0.000174814
phenotypes	inflamatory_IL1beta	area	Neutrophils		Healthy	COVID19_late	0	0	531	two-sided	1.18797e-07	-0.793378	1.78195e-06
phenotypes	inflamatory_IL1beta	area	Neutrophils		Flu	ARDS	0	0	182	two-sided	0.141421	-0.318764	0.192847
phenotypes	inflamatory_IL1beta	area	Neutrophils		Flu	Pneumonia	0	0	193	two-sided	0.132822	-0.456964	0.192847
phenotypes	inflamatory_IL1beta	area	Neutrophils		Flu	COVID19_early	0	0	163	two-sided	0.00127413	-0.630688	0.0033415
phenotypes	inflamatory_IL1beta	area	Neutrophils		Flu	COVID19_late	0	0	221	two-sided	7.94227e-05	-0.696184	0.000297835
phenotypes	inflamatory_IL1beta	area	Neutrophils		ARDS	Pneumonia	0	0	495	two-sided	0.829815	-0.353845	0.829815
phenotypes	inflamatory_IL1beta	area	Neutrophils		ARDS	COVID19_early	0	0	427	two-sided	0.00432012	-0.683697	0.00925739
phenotypes	inflamatory_IL1beta	area	Neutrophils		ARDS	COVID19_late	0	0	593	two-sided	7.75521e-05	-0.665783	0.000297835
phenotypes	inflamatory_IL1beta	area	Neutrophils		Pneumonia	COVID19_early	0	0	496	two-sided	0.0128467	-0.629613	0.0240875
phenotypes	inflamatory_IL1beta	area	Neutrophils		Pneumonia	COVID19_late	0	0	756	two-sided	0.0013366	-0.445082	0.0033415
phenotypes	inflamatory_IL1beta	area	Neutrophils		COVID19_early	COVID19_late	0	0	1751	two-sided	0.732721	0.586082	0.785058
phenotypes	inflamatory_IL1beta	area	Proliferating cells		Healthy	Flu	0	0	304	two-sided	0.884466	0.0225351	0.884466
phenotypes	inflamatory_IL1beta	area	Proliferating cells		Healthy	ARDS	0	0	457	two-sided	0.153184	-0.56852	0.255306
phenotypes	inflamatory_IL1beta	area	Proliferating cells		Healthy	Pneumonia	0	0	530	two-sided	0.346589	-0.619742	0.472622
phenotypes	inflamatory_IL1beta	area	Proliferating cells		Healthy	COVID19_early	0	0	428	two-sided	0.000166775	-0.781233	0.00221899
phenotypes	inflamatory_IL1beta	area	Proliferating cells		Healthy	COVID19_late	0	0	802	two-sided	0.000295866	-0.523614	0.00221899
phenotypes	inflamatory_IL1beta	area	Proliferating cells		Flu	ARDS	0	0	197	two-sided	0.256896	-0.466899	0.385344
phenotypes	inflamatory_IL1beta	area	Proliferating cells		Flu	Pneumonia	0	0	225	two-sided	0.411747	-0.512644	0.514684
phenotypes	inflamatory_IL1beta	area	Proliferating cells		Flu	COVID19_early	0	0	183	two-sided	0.00380572	-0.668629	0.0190286
phenotypes	inflamatory_IL1beta	area	Proliferating cells		Flu	COVID19_late	0	0	346	two-sided	0.00821944	-0.470221	0.0262817
phenotypes	inflamatory_IL1beta	area	Proliferating cells		ARDS	Pneumonia	0	0	525	two-sided	0.861364	-0.161423	0.884466
phenotypes	inflamatory_IL1beta	area	Proliferating cells		ARDS	COVID19_early	0	0	449	two-sided	0.00876058	-0.650759	0.0262817
phenotypes	inflamatory_IL1beta	area	Proliferating cells		ARDS	COVID19_late	0	0	829	two-sided	0.0207356	-0.405536	0.0444334
phenotypes	inflamatory_IL1beta	area	Proliferating cells		Pneumonia	COVID19_early	0	0	500	two-sided	0.0143836	-0.606249	0.0359591
phenotypes	inflamatory_IL1beta	area	Proliferating cells		Pneumonia	COVID19_late	0	0	909	two-sided	0.0287003	-0.356006	0.0538131
phenotypes	inflamatory_IL1beta	area	Proliferating cells		COVID19_early	COVID19_late	0	0	1795	two-sided	0.561899	0.236611	0.648346
phenotypes	inflamatory_IL1beta	area	Smooth muscle cells		Healthy	Flu	0	0	220	two-sided	0.143527	0.0717988	0.307557
phenotypes	inflamatory_IL1beta	area	Smooth muscle cells		Healthy	ARDS	0	0	454	two-sided	0.142835	-0.222173	0.307557
phenotypes	inflamatory_IL1beta	area	Smooth muscle cells		Healthy	Pneumonia	0	0	694	two-sided	0.328806	0.373055	0.54801
phenotypes	inflamatory_IL1beta	area	Smooth muscle cells		Healthy	COVID19_early	0	0	704	two-sided	0.232962	-0.268182	0.436804
phenotypes	inflamatory_IL1beta	area	Smooth muscle cells		Healthy	COVID19_late	0	0	984	two-sided	0.0126663	-0.336498	0.0474988
phenotypes	inflamatory_IL1beta	area	Smooth muscle cells		Flu	ARDS	0	0	251	two-sided	0.955241	-0.274372	0.955241
phenotypes	inflamatory_IL1beta	area	Smooth muscle cells		Flu	Pneumonia	0	0	388	two-sided	0.00846272	0.422942	0.0474988
phenotypes	inflamatory_IL1beta	area	Smooth muscle cells		Flu	COVID19_early	0	0	355	two-sided	0.941185	-0.286411	0.955241
phenotypes	inflamatory_IL1beta	area	Smooth muscle cells		Flu	COVID19_late	0	0	542	two-sided	0.548854	-0.356099	0.686067
phenotypes	inflamatory_IL1beta	area	Smooth muscle cells		ARDS	Pneumonia	0	0	704	two-sided	0.00990084	0.543803	0.0474988
phenotypes	inflamatory_IL1beta	area	Smooth muscle cells		ARDS	COVID19_early	0	0	720	two-sided	0.816126	-0.0919462	0.941683
phenotypes	inflamatory_IL1beta	area	Smooth muscle cells		ARDS	COVID19_late	0	0	1073	two-sided	0.536492	-0.163252	0.686067
phenotypes	inflamatory_IL1beta	area	Smooth muscle cells		Pneumonia	COVID19_early	0	0	519	two-sided	0.0241098	-0.478724	0.0723294
phenotypes	inflamatory_IL1beta	area	Smooth muscle cells		Pneumonia	COVID19_late	0	0	673	two-sided	0.000168852	-0.535143	0.00253278
phenotypes	inflamatory_IL1beta	area	Smooth muscle cells		COVID19_early	COVID19_late	0	0	1530	two-sided	0.394735	-0.0659671	0.592103
cell_type	inflamatory_IL1beta	area		Healthy	Macrophages	Smooth muscle cells	0	0	731	two-sided	0.618979	0.486551	0.692851
cell_type	inflamatory_IL1beta	area		Healthy	Macrophages	Monocytes	0	0	793	two-sided	0.242981	0.552207	0.340675
cell_type	inflamatory_IL1beta	area		Healthy	Macrophages	Neutrophils	0	0	827	two-sided	0.124751	0.728658	0.209458
cell_type	inflamatory_IL1beta	area		Healthy	Macrophages	Endothelial cells	0	0	839	two-sided	0.0959397	0.732651	0.173971
cell_type	inflamatory_IL1beta	area		Healthy	Macrophages	Epithelial cells	0	0	863	two-sided	0.0543139	0.748528	0.125198
cell_type	inflamatory_IL1beta	area		Healthy	Macrophages	Fibroblasts	0	0	853	two-sided	0.0693372	0.748942	0.140744
cell_type	inflamatory_IL1beta	area		Healthy	Macrophages	Mesenchymal cells	0	0	931	two-sided	0.00782661	0.757378	0.0259615
cell_type	inflamatory_IL1beta	area		Healthy	Macrophages	CD4 T-cells	0	0	919	two-sided	0.011415	0.763229	0.0351226
cell_type	inflamatory_IL1beta	area		Healthy	Macrophages	Mast cells	0	0	957	two-sided	0.0032764	0.767488	0.0143739
cell_type	inflamatory_IL1beta	area		Healthy	Macrophages	CD8 T-cells	0	0	970	two-sided	0.0020625	0.768025	0.0111868
cell_type	inflamatory_IL1beta	area		Healthy	Macrophages	NK-cells	0	0	1050	two-sided	7.94855e-05	0.768626	0.00235718
cell_type	inflamatory_IL1beta	area		Healthy	Macrophages	Dying cells	0	0	1021	two-sided	0.000280762	0.773949	0.00424263
cell_type	inflamatory_IL1beta	area		Healthy	Macrophages	Dendritic cells	0	0	989	two-sided	0.00101446	0.774977	0.0068983
cell_type	inflamatory_IL1beta	area		Healthy	Macrophages	B cells	0	0	1001	two-sided	0.000634978	0.776768	0.00607701
cell_type	inflamatory_IL1beta	area		Healthy	Macrophages	Proliferating cells	0	0	998	two-sided	0.000714943	0.776768	0.00607701
