## Supplementary Table 4 for "The spatio-temporal landscape of lung pathology in SARS-CoV-2 infection" (part 2 of 3)

### Sheet: Sheet1 (continued)
contrast	state	kind	cell_type	phenotype	A	B	Paired	Parametric	U-val	Tail	p-unc	hedges	p-cor
cell_type	inflamatory_IL1beta	area		Healthy	Macrophages	Club cells	0	0	1059	two-sided	5.27169e-05	0.776768	0.00235718
cell_type	inflamatory_IL1beta	area		Healthy	Smooth muscle cells	Monocytes	0	0	764	two-sided	0.393075	0.125407	0.514021
cell_type	inflamatory_IL1beta	area		Healthy	Smooth muscle cells	Neutrophils	0	0	833	two-sided	0.109599	0.579737	0.186318
cell_type	inflamatory_IL1beta	area		Healthy	Smooth muscle cells	Endothelial cells	0	0	811	two-sided	0.173147	0.589522	0.273813
cell_type	inflamatory_IL1beta	area		Healthy	Smooth muscle cells	Epithelial cells	0	0	878	two-sided	0.0369346	0.636427	0.0896983
cell_type	inflamatory_IL1beta	area		Healthy	Smooth muscle cells	Fibroblasts	0	0	861	two-sided	0.0570793	0.637765	0.127259
cell_type	inflamatory_IL1beta	area		Healthy	Smooth muscle cells	Mesenchymal cells	0	0	953	two-sided	0.00376393	0.661296	0.0159967
cell_type	inflamatory_IL1beta	area		Healthy	Smooth muscle cells	CD4 T-cells	0	0	958	two-sided	0.00316387	0.677539	0.0143429
cell_type	inflamatory_IL1beta	area		Healthy	Smooth muscle cells	Mast cells	0	0	976	two-sided	0.00165551	0.690189	0.010234
cell_type	inflamatory_IL1beta	area		Healthy	Smooth muscle cells	CD8 T-cells	0	0	1001	two-sided	0.000634978	0.691722	0.00607701
cell_type	inflamatory_IL1beta	area		Healthy	Smooth muscle cells	NK-cells	0	0	1091	two-sided	1.13774e-05	0.692786	0.0010404
cell_type	inflamatory_IL1beta	area		Healthy	Smooth muscle cells	Dying cells	0	0	1048	two-sided	8.69735e-05	0.708247	0.00235718
cell_type	inflamatory_IL1beta	area		Healthy	Smooth muscle cells	Dendritic cells	0	0	1040	two-sided	0.000124122	0.711223	0.00241152
cell_type	inflamatory_IL1beta	area		Healthy	Smooth muscle cells	B cells	0	0	1044	two-sided	0.000103993	0.716267	0.00235718
cell_type	inflamatory_IL1beta	area		Healthy	Smooth muscle cells	Proliferating cells	0	0	1030	two-sided	0.000191685	0.716267	0.00325865
cell_type	inflamatory_IL1beta	area		Healthy	Smooth muscle cells	Club cells	0	0	1085	two-sided	1.53e-05	0.716268	0.0010404
cell_type	inflamatory_IL1beta	area		Healthy	Monocytes	Neutrophils	0	0	738	two-sided	0.566663	0.505169	0.670141
cell_type	inflamatory_IL1beta	area		Healthy	Monocytes	Endothelial cells	0	0	745	two-sided	0.516566	0.516826	0.627258
cell_type	inflamatory_IL1beta	area		Healthy	Monocytes	Epithelial cells	0	0	786	two-sided	0.274881	0.573957	0.381467
cell_type	inflamatory_IL1beta	area		Healthy	Monocytes	Fibroblasts	0	0	746	two-sided	0.509601	0.575613	0.624376
cell_type	inflamatory_IL1beta	area		Healthy	Monocytes	Mesenchymal cells	0	0	850	two-sided	0.0744588	0.604142	0.144663
cell_type	inflamatory_IL1beta	area		Healthy	Monocytes	CD4 T-cells	0	0	849	two-sided	0.0762332	0.623827	0.146024
cell_type	inflamatory_IL1beta	area		Healthy	Monocytes	Mast cells	0	0	868	two-sided	0.047886	0.639363	0.112285
cell_type	inflamatory_IL1beta	area		Healthy	Monocytes	CD8 T-cells	0	0	888	two-sided	0.0281927	0.641232	0.0751805
cell_type	inflamatory_IL1beta	area		Healthy	Monocytes	NK-cells	0	0	996	two-sided	0.000773347	0.642374	0.00618678
cell_type	inflamatory_IL1beta	area		Healthy	Monocytes	Dying cells	0	0	948	two-sided	0.0044657	0.661298	0.0178628
cell_type	inflamatory_IL1beta	area		Healthy	Monocytes	Dendritic cells	0	0	917	two-sided	0.012138	0.664942	0.0351226
cell_type	inflamatory_IL1beta	area		Healthy	Monocytes	B cells	0	0	916	two-sided	0.0125144	0.671081	0.0354575
cell_type	inflamatory_IL1beta	area		Healthy	Monocytes	Proliferating cells	0	0	921	two-sided	0.0107306	0.671081	0.0339387
cell_type	inflamatory_IL1beta	area		Healthy	Monocytes	Club cells	0	0	984	two-sided	0.00122741	0.671081	0.00794895
cell_type	inflamatory_IL1beta	area		Healthy	Neutrophils	Endothelial cells	0	0	674	two-sided	0.91391	0.0517342	0.92755
cell_type	inflamatory_IL1beta	area		Healthy	Neutrophils	Epithelial cells	0	0	750	two-sided	0.482241	0.291061	0.601695
cell_type	inflamatory_IL1beta	area		Healthy	Neutrophils	Fibroblasts	0	0	727	two-sided	0.64979	0.30152	0.695838
cell_type	inflamatory_IL1beta	area		Healthy	Neutrophils	Mesenchymal cells	0	0	836	two-sided	0.102588	0.44154	0.178872
cell_type	inflamatory_IL1beta	area		Healthy	Neutrophils	CD4 T-cells	0	0	820	two-sided	0.144439	0.53933	0.236671
cell_type	inflamatory_IL1beta	area		Healthy	Neutrophils	Mast cells	0	0	858	two-sided	0.0614463	0.654811	0.128565
cell_type	inflamatory_IL1beta	area		Healthy	Neutrophils	CD8 T-cells	0	0	885	two-sided	0.0306057	0.667144	0.0800456
cell_type	inflamatory_IL1beta	area		Healthy	Neutrophils	NK-cells	0	0	1007	two-sided	0.000499394	0.644406	0.00607701
cell_type	inflamatory_IL1beta	area		Healthy	Neutrophils	Dying cells	0	0	950	two-sided	0.00417187	0.782309	0.0171932
cell_type	inflamatory_IL1beta	area		Healthy	Neutrophils	Dendritic cells	0	0	926	two-sided	0.00917656	0.810766	0.0297146
cell_type	inflamatory_IL1beta	area		Healthy	Neutrophils	B cells	0	0	935	two-sided	0.00687782	0.850572	0.0239842
cell_type	inflamatory_IL1beta	area		Healthy	Neutrophils	Proliferating cells	0	0	917	two-sided	0.012138	0.850572	0.0351226
cell_type	inflamatory_IL1beta	area		Healthy	Neutrophils	Club cells	0	0	1000	two-sided	0.000660659	0.850573	0.00607701
cell_type	inflamatory_IL1beta	area		Healthy	Endothelial cells	Epithelial cells	0	0	751	two-sided	0.475528	0.204333	0.598813
cell_type	inflamatory_IL1beta	area		Healthy	Endothelial cells	Fibroblasts	0	0	735	two-sided	0.588824	0.212166	0.678645
cell_type	inflamatory_IL1beta	area		Healthy	Endothelial cells	Mesenchymal cells	0	0	850	two-sided	0.0744588	0.335453	0.144663
cell_type	inflamatory_IL1beta	area		Healthy	Endothelial cells	CD4 T-cells	0	0	858	two-sided	0.0614463	0.421829	0.128565
cell_type	inflamatory_IL1beta	area		Healthy	Endothelial cells	Mast cells	0	0	883	two-sided	0.0323111	0.511516	0.0829115
cell_type	inflamatory_IL1beta	area		Healthy	Endothelial cells	CD8 T-cells	0	0	905	two-sided	0.017389	0.521508	0.0482633
cell_type	inflamatory_IL1beta	area		Healthy	Endothelial cells	NK-cells	0	0	992	two-sided	0.000903667	0.510811	0.00646835
cell_type	inflamatory_IL1beta	area		Healthy	Endothelial cells	Dying cells	0	0	969	two-sided	0.00213865	0.619608	0.0111868
cell_type	inflamatory_IL1beta	area		Healthy	Endothelial cells	Dendritic cells	0	0	958	two-sided	0.00316387	0.641682	0.0143429
cell_type	inflamatory_IL1beta	area		Healthy	Endothelial cells	B cells	0	0	963	two-sided	0.00265227	0.674357	0.0133596
cell_type	inflamatory_IL1beta	area		Healthy	Endothelial cells	Proliferating cells	0	0	958	two-sided	0.00316387	0.674357	0.0143429
cell_type	inflamatory_IL1beta	area		Healthy	Endothelial cells	Club cells	0	0	998	two-sided	0.000714943	0.674358	0.00607701
cell_type	inflamatory_IL1beta	area		Healthy	Epithelial cells	Fibroblasts	0	0	648	two-sided	0.697136	0.00720557	0.734965
cell_type	inflamatory_IL1beta	area		Healthy	Epithelial cells	Mesenchymal cells	0	0	777	two-sided	0.319933	0.182506	0.439505
cell_type	inflamatory_IL1beta	area		Healthy	Epithelial cells	CD4 T-cells	0	0	764	two-sided	0.393075	0.310344	0.514021
cell_type	inflamatory_IL1beta	area		Healthy	Epithelial cells	Mast cells	0	0	809	two-sided	0.18007	0.463449	0.275163
cell_type	inflamatory_IL1beta	area		Healthy	Epithelial cells	CD8 T-cells	0	0	833	two-sided	0.109599	0.481427	0.186318
cell_type	inflamatory_IL1beta	area		Healthy	Epithelial cells	NK-cells	0	0	970	two-sided	0.0020625	0.449365	0.0111868
cell_type	inflamatory_IL1beta	area		Healthy	Epithelial cells	Dying cells	0	0	918	two-sided	0.0117716	0.652386	0.0351226
cell_type	inflamatory_IL1beta	area		Healthy	Epithelial cells	Dendritic cells	0	0	878	two-sided	0.0369346	0.698951	0.0896983
cell_type	inflamatory_IL1beta	area		Healthy	Epithelial cells	B cells	0	0	860	two-sided	0.0585054	0.763018	0.128334
cell_type	inflamatory_IL1beta	area		Healthy	Epithelial cells	Proliferating cells	0	0	881	two-sided	0.0340973	0.763019	0.0858747
cell_type	inflamatory_IL1beta	area		Healthy	Epithelial cells	Club cells	0	0	970	two-sided	0.0020625	0.76302	0.0111868
cell_type	inflamatory_IL1beta	area		Healthy	Fibroblasts	Mesenchymal cells	0	0	810	two-sided	0.176583	0.18077	0.275163
cell_type	inflamatory_IL1beta	area		Healthy	Fibroblasts	CD4 T-cells	0	0	820	two-sided	0.144439	0.313117	0.236671
cell_type	inflamatory_IL1beta	area		Healthy	Fibroblasts	Mast cells	0	0	845	two-sided	0.0836786	0.47635	0.155894
cell_type	inflamatory_IL1beta	area		Healthy	Fibroblasts	CD8 T-cells	0	0	877	two-sided	0.037924	0.495601	0.0904852
cell_type	inflamatory_IL1beta	area		Healthy	Fibroblasts	NK-cells	0	0	1009	two-sided	0.000460563	0.458488	0.00607701
cell_type	inflamatory_IL1beta	area		Healthy	Fibroblasts	Dying cells	0	0	946	two-sided	0.00477815	0.677143	0.0185665
cell_type	inflamatory_IL1beta	area		Healthy	Fibroblasts	Dendritic cells	0	0	933	two-sided	0.00733847	0.728335	0.0249508
cell_type	inflamatory_IL1beta	area		Healthy	Fibroblasts	B cells	0	0	945	two-sided	0.00494168	0.797889	0.0186686
cell_type	inflamatory_IL1beta	area		Healthy	Fibroblasts	Proliferating cells	0	0	941	two-sided	0.00564763	0.797889	0.0207589
cell_type	inflamatory_IL1beta	area		Healthy	Fibroblasts	Club cells	0	0	994	two-sided	0.000836155	0.79789	0.00631761
cell_type	inflamatory_IL1beta	area		Healthy	Mesenchymal cells	CD4 T-cells	0	0	661	two-sided	0.803633	0.135952	0.82176
cell_type	inflamatory_IL1beta	area		Healthy	Mesenchymal cells	Mast cells	0	0	716	two-sided	0.737523	0.279389	0.771563
cell_type	inflamatory_IL1beta	area		Healthy	Mesenchymal cells	CD8 T-cells	0	0	731	two-sided	0.618979	0.298174	0.692851
cell_type	inflamatory_IL1beta	area		Healthy	Mesenchymal cells	NK-cells	0	0	858	two-sided	0.0614463	0.279162	0.128565
cell_type	inflamatory_IL1beta	area		Healthy	Mesenchymal cells	Dying cells	0	0	806	two-sided	0.190837	0.489372	0.288375
cell_type	inflamatory_IL1beta	area		Healthy	Mesenchymal cells	Dendritic cells	0	0	760	two-sided	0.417474	0.540552	0.540729
cell_type	inflamatory_IL1beta	area		Healthy	Mesenchymal cells	B cells	0	0	764	two-sided	0.393075	0.61399	0.514021
cell_type	inflamatory_IL1beta	area		Healthy	Mesenchymal cells	Proliferating cells	0	0	770	two-sided	0.358138	0.61399	0.487068
cell_type	inflamatory_IL1beta	area		Healthy	Mesenchymal cells	Club cells	0	0	852	two-sided	0.0710113	0.613992	0.142023
cell_type	inflamatory_IL1beta	area		Healthy	CD4 T-cells	Mast cells	0	0	730	two-sided	0.626622	0.118634	0.692851
cell_type	inflamatory_IL1beta	area		Healthy	CD4 T-cells	CD8 T-cells	0	0	752	two-sided	0.468867	0.135976	0.595943
cell_type	inflamatory_IL1beta	area		Healthy	CD4 T-cells	NK-cells	0	0	936	two-sided	0.00665739	0.136933	0.0238264
cell_type	inflamatory_IL1beta	area		Healthy	CD4 T-cells	Dying cells	0	0	843	two-sided	0.0876163	0.327466	0.161025
cell_type	inflamatory_IL1beta	area		Healthy	CD4 T-cells	Dendritic cells	0	0	805	two-sided	0.194529	0.374681	0.290725
cell_type	inflamatory_IL1beta	area		Healthy	CD4 T-cells	B cells	0	0	797	two-sided	0.225968	0.447005	0.330448
cell_type	inflamatory_IL1beta	area		Healthy	CD4 T-cells	Proliferating cells	0	0	809	two-sided	0.18007	0.447005	0.275163
cell_type	inflamatory_IL1beta	area		Healthy	CD4 T-cells	Club cells	0	0	895	two-sided	0.0231912	0.447006	0.06308
cell_type	inflamatory_IL1beta	area		Healthy	Mast cells	CD8 T-cells	0	0	713	two-sided	0.762116	0.0226575	0.791205
cell_type	inflamatory_IL1beta	area		Healthy	Mast cells	NK-cells	0	0	862	two-sided	0.0556823	0.0420358	0.126213
cell_type	inflamatory_IL1beta	area		Healthy	Mast cells	Dying cells	0	0	794	two-sided	0.238646	0.309599	0.340675
cell_type	inflamatory_IL1beta	area		Healthy	Mast cells	Dendritic cells	0	0	749	two-sided	0.489005	0.39956	0.604588
cell_type	inflamatory_IL1beta	area		Healthy	Mast cells	B cells	0	0	729	two-sided	0.634305	0.544024	0.69569
cell_type	inflamatory_IL1beta	area		Healthy	Mast cells	Proliferating cells	0	0	743	two-sided	0.530642	0.544024	0.633046
cell_type	inflamatory_IL1beta	area		Healthy	Mast cells	Club cells	0	0	847	two-sided	0.0798854	0.544027	0.150895
cell_type	inflamatory_IL1beta	area		Healthy	CD8 T-cells	NK-cells	0	0	857	two-sided	0.062962	0.0251213	0.12974
cell_type	inflamatory_IL1beta	area		Healthy	CD8 T-cells	Dying cells	0	0	769	two-sided	0.363821	0.29569	0.489898
cell_type	inflamatory_IL1beta	area		Healthy	CD8 T-cells	Dendritic cells	0	0	730	two-sided	0.626622	0.390171	0.692851
cell_type	inflamatory_IL1beta	area		Healthy	CD8 T-cells	B cells	0	0	727	two-sided	0.64979	0.545005	0.695838
cell_type	inflamatory_IL1beta	area		Healthy	CD8 T-cells	Proliferating cells	0	0	728	two-sided	0.642028	0.545005	0.695838
cell_type	inflamatory_IL1beta	area		Healthy	CD8 T-cells	Club cells	0	0	819	two-sided	0.147436	0.545009	0.238705
cell_type	inflamatory_IL1beta	area		Healthy	NK-cells	Dying cells	0	0	612	two-sided	0.436346	0.184906	0.55984
cell_type	inflamatory_IL1beta	area		Healthy	NK-cells	Dendritic cells	0	0	531	two-sided	0.0981165	0.233974	0.175577
cell_type	inflamatory_IL1beta	area		Healthy	NK-cells	B cells	0	0	532	two-sided	0.100333	0.31529	0.177211
cell_type	inflamatory_IL1beta	area		Healthy	NK-cells	Proliferating cells	0	0	552	two-sided	0.153572	0.31529	0.245715
cell_type	inflamatory_IL1beta	area		Healthy	NK-cells	Club cells	0	0	659	two-sided	0.786952	0.315292	0.810799
cell_type	inflamatory_IL1beta	area		Healthy	Dying cells	Dendritic cells	0	0	632	two-sided	0.574006	0.0697584	0.672972
cell_type	inflamatory_IL1beta	area		Healthy	Dying cells	B cells	0	0	634	two-sided	0.588824	0.230062	0.678645
cell_type	inflamatory_IL1beta	area		Healthy	Dying cells	Proliferating cells	0	0	625	two-sided	0.523579	0.230062	0.630148
cell_type	inflamatory_IL1beta	area		Healthy	Dying cells	Club cells	0	0	734	two-sided	0.596299	0.230066	0.681485
cell_type	inflamatory_IL1beta	area		Healthy	Dendritic cells	B cells	0	0	680	two-sided	0.965508	0.230064	0.965508
cell_type	inflamatory_IL1beta	area		Healthy	Dendritic cells	Proliferating cells	0	0	693	two-sided	0.93108	0.230064	0.937977
cell_type	inflamatory_IL1beta	area		Healthy	Dendritic cells	Club cells	0	0	793	two-sided	0.242981	0.230071	0.340675
cell_type	inflamatory_IL1beta	area		Healthy	B cells	Proliferating cells	0	0	721	two-sided	0.697136	0.00510941	0.734965
cell_type	inflamatory_IL1beta	area		Healthy	B cells	Club cells	0	0	796	two-sided	0.230139	0.278636	0.332968
cell_type	inflamatory_IL1beta	area		Healthy	Proliferating cells	Club cells	0	0	800	two-sided	0.213778	0.271208	0.31602
cell_type	inflamatory_IL1beta	area		Flu	Monocytes	Macrophages	0	0	152	two-sided	0.375785	0.351704	0.601256
cell_type	inflamatory_IL1beta	area		Flu	Monocytes	Smooth muscle cells	0	0	131	two-sided	0.924933	0.474238	0.975123
cell_type	inflamatory_IL1beta	area		Flu	Monocytes	Neutrophils	0	0	185	two-sided	0.0332192	0.772604	0.12908
cell_type	inflamatory_IL1beta	area		Flu	Monocytes	Fibroblasts	0	0	181	two-sided	0.0478534	0.795682	0.15135
cell_type	inflamatory_IL1beta	area		Flu	Monocytes	Endothelial cells	0	0	193	two-sided	0.0150599	0.806651	0.0660693
cell_type	inflamatory_IL1beta	area		Flu	Monocytes	Epithelial cells	0	0	198	two-sided	0.00880898	0.810494	0.0460777
cell_type	inflamatory_IL1beta	area		Flu	Monocytes	Mesenchymal cells	0	0	197	two-sided	0.00983176	0.84039	0.0495229
cell_type	inflamatory_IL1beta	area		Flu	Monocytes	CD8 T-cells	0	0	186	two-sided	0.0302263	0.847783	0.120905
cell_type	inflamatory_IL1beta	area		Flu	Monocytes	CD4 T-cells	0	0	200	two-sided	0.00704398	0.854506	0.0399159
cell_type	inflamatory_IL1beta	area		Flu	Monocytes	Mast cells	0	0	206	two-sided	0.00349032	0.867302	0.0237342
cell_type	inflamatory_IL1beta	area		Flu	Monocytes	NK-cells	0	0	200	two-sided	0.00704398	0.875236	0.0399159
cell_type	inflamatory_IL1beta	area		Flu	Monocytes	B cells	0	0	208	two-sided	0.00273305	0.875236	0.0218644
cell_type	inflamatory_IL1beta	area		Flu	Monocytes	Proliferating cells	0	0	212	two-sided	0.00164941	0.875236	0.01402
cell_type	inflamatory_IL1beta	area		Flu	Monocytes	Dendritic cells	0	0	214	two-sided	0.0012712	0.875236	0.01402
cell_type	inflamatory_IL1beta	area		Flu	Monocytes	Club cells	0	0	214	two-sided	0.0012712	0.875236	0.01402
cell_type	inflamatory_IL1beta	area		Flu	Monocytes	Dying cells	0	0	216	two-sided	0.000974523	0.875236	0.01402
cell_type	inflamatory_IL1beta	area		Flu	Macrophages	Smooth muscle cells	0	0	93	two-sided	0.193509	0.144052	0.411207
cell_type	inflamatory_IL1beta	area		Flu	Macrophages	Neutrophils	0	0	158	two-sided	0.266214	0.621855	0.495961
cell_type	inflamatory_IL1beta	area		Flu	Macrophages	Fibroblasts	0	0	158	two-sided	0.266214	0.662002	0.495961
cell_type	inflamatory_IL1beta	area		Flu	Macrophages	Endothelial cells	0	0	169	two-sided	0.12691	0.680499	0.30821
cell_type	inflamatory_IL1beta	area		Flu	Macrophages	Epithelial cells	0	0	174	two-sided	0.0863735	0.687668	0.255365
cell_type	inflamatory_IL1beta	area		Flu	Macrophages	Mesenchymal cells	0	0	182	two-sided	0.0437626	0.741222	0.148793
cell_type	inflamatory_IL1beta	area		Flu	Macrophages	CD8 T-cells	0	0	169	two-sided	0.12691	0.754513	0.30821
cell_type	inflamatory_IL1beta	area		Flu	Macrophages	CD4 T-cells	0	0	182	two-sided	0.0437626	0.766102	0.148793
cell_type	inflamatory_IL1beta	area		Flu	Macrophages	Mast cells	0	0	182	two-sided	0.0437626	0.788665	0.148793
cell_type	inflamatory_IL1beta	area		Flu	Macrophages	NK-cells	0	0	190	two-sided	0.0204565	0.802329	0.0843055
cell_type	inflamatory_IL1beta	area		Flu	Macrophages	B cells	0	0	198	two-sided	0.00880898	0.802329	0.0460777
cell_type	inflamatory_IL1beta	area		Flu	Macrophages	Proliferating cells	0	0	193	two-sided	0.0150599	0.802329	0.0660693
cell_type	inflamatory_IL1beta	area		Flu	Macrophages	Dendritic cells	0	0	200	two-sided	0.00704398	0.802329	0.0399159
cell_type	inflamatory_IL1beta	area		Flu	Macrophages	Club cells	0	0	207	two-sided	0.0030906	0.802329	0.0233512
cell_type	inflamatory_IL1beta	area		Flu	Macrophages	Dying cells	0	0	206	two-sided	0.00349032	0.802329	0.0237342
cell_type	inflamatory_IL1beta	area		Flu	Smooth muscle cells	Neutrophils	0	0	196	two-sided	0.010959	0.671383	0.0532297
cell_type	inflamatory_IL1beta	area		Flu	Smooth muscle cells	Fibroblasts	0	0	202	two-sided	0.0056033	0.734957	0.036288
cell_type	inflamatory_IL1beta	area		Flu	Smooth muscle cells	Endothelial cells	0	0	212	two-sided	0.00164941	0.762321	0.01402
cell_type	inflamatory_IL1beta	area		Flu	Smooth muscle cells	Epithelial cells	0	0	212	two-sided	0.00164941	0.775233	0.01402
cell_type	inflamatory_IL1beta	area		Flu	Smooth muscle cells	Mesenchymal cells	0	0	214	two-sided	0.0012712	0.865101	0.01402
cell_type	inflamatory_IL1beta	area		Flu	Smooth muscle cells	CD8 T-cells	0	0	213	two-sided	0.00144897	0.887592	0.01402
cell_type	inflamatory_IL1beta	area		Flu	Smooth muscle cells	CD4 T-cells	0	0	225	two-sided	0.000275853	0.905543	0.0046895
cell_type	inflamatory_IL1beta	area		Flu	Smooth muscle cells	Mast cells	0	0	231	two-sided	0.000111951	0.942245	0.00217504
cell_type	inflamatory_IL1beta	area		Flu	Smooth muscle cells	NK-cells	0	0	231	two-sided	0.000111951	0.963362	0.00217504
cell_type	inflamatory_IL1beta	area		Flu	Smooth muscle cells	B cells	0	0	232	two-sided	9.58741e-05	0.963362	0.00217504
cell_type	inflamatory_IL1beta	area		Flu	Smooth muscle cells	Proliferating cells	0	0	233	two-sided	8.19953e-05	0.963362	0.00217504
cell_type	inflamatory_IL1beta	area		Flu	Smooth muscle cells	Dendritic cells	0	0	234	two-sided	7.00309e-05	0.963362	0.00217504
cell_type	inflamatory_IL1beta	area		Flu	Smooth muscle cells	Club cells	0	0	236	two-sided	5.08776e-05	0.963362	0.00217504
cell_type	inflamatory_IL1beta	area		Flu	Smooth muscle cells	Dying cells	0	0	237	two-sided	4.32775e-05	0.963362	0.00217504
cell_type	inflamatory_IL1beta	area		Flu	Neutrophils	Fibroblasts	0	0	124	two-sided	0.895055	0.118265	0.973819
cell_type	inflamatory_IL1beta	area		Flu	Neutrophils	Endothelial cells	0	0	136	two-sided	0.777432	0.179191	0.911472
cell_type	inflamatory_IL1beta	area		Flu	Neutrophils	Epithelial cells	0	0	140	two-sided	0.664708	0.202574	0.844862
cell_type	inflamatory_IL1beta	area		Flu	Neutrophils	Mesenchymal cells	0	0	148	two-sided	0.46238	0.414056	0.655038
cell_type	inflamatory_IL1beta	area		Flu	Neutrophils	CD8 T-cells	0	0	128	two-sided	0.984965	0.477529	0.984965
cell_type	inflamatory_IL1beta	area		Flu	Neutrophils	CD4 T-cells	0	0	148	two-sided	0.46238	0.526402	0.655038
cell_type	inflamatory_IL1beta	area		Flu	Neutrophils	Mast cells	0	0	161	two-sided	0.220617	0.636356	0.454604
cell_type	inflamatory_IL1beta	area		Flu	Neutrophils	NK-cells	0	0	150	two-sided	0.417761	0.696413	0.638376
cell_type	inflamatory_IL1beta	area		Flu	Neutrophils	B cells	0	0	160	two-sided	0.235148	0.696414	0.477316
cell_type	inflamatory_IL1beta	area		Flu	Neutrophils	Proliferating cells	0	0	166	two-sided	0.157557	0.696414	0.35713
cell_type	inflamatory_IL1beta	area		Flu	Neutrophils	Dendritic cells	0	0	163	two-sided	0.193509	0.696414	0.411207
cell_type	inflamatory_IL1beta	area		Flu	Neutrophils	Club cells	0	0	172	two-sided	0.101116	0.696415	0.264457
cell_type	inflamatory_IL1beta	area		Flu	Neutrophils	Dying cells	0	0	173	two-sided	0.0935118	0.696415	0.264457
cell_type	inflamatory_IL1beta	area		Flu	Fibroblasts	Endothelial cells	0	0	147	two-sided	0.485649	0.066301	0.680911
cell_type	inflamatory_IL1beta	area		Flu	Fibroblasts	Epithelial cells	0	0	156	two-sided	0.299994	0.087527	0.52986
cell_type	inflamatory_IL1beta	area		Flu	Fibroblasts	Mesenchymal cells	0	0	159	two-sided	0.250345	0.305938	0.486384
cell_type	inflamatory_IL1beta	area		Flu	Fibroblasts	CD8 T-cells	0	0	133	two-sided	0.865325	0.375111	0.964624
cell_type	inflamatory_IL1beta	area		Flu	Fibroblasts	CD4 T-cells	0	0	157	two-sided	0.282763	0.430623	0.519672
cell_type	inflamatory_IL1beta	area		Flu	Fibroblasts	Mast cells	0	0	171	two-sided	0.109204	0.556339	0.280223
cell_type	inflamatory_IL1beta	area		Flu	Fibroblasts	NK-cells	0	0	165	two-sided	0.168931	0.625969	0.376634
cell_type	inflamatory_IL1beta	area		Flu	Fibroblasts	B cells	0	0	169	two-sided	0.12691	0.62597	0.30821
cell_type	inflamatory_IL1beta	area		Flu	Fibroblasts	Proliferating cells	0	0	175	two-sided	0.0796819	0.62597	0.24629
cell_type	inflamatory_IL1beta	area		Flu	Fibroblasts	Dendritic cells	0	0	183	two-sided	0.0399712	0.62597	0.148793
cell_type	inflamatory_IL1beta	area		Flu	Fibroblasts	Club cells	0	0	181	two-sided	0.0478534	0.625971	0.15135
cell_type	inflamatory_IL1beta	area		Flu	Fibroblasts	Dying cells	0	0	182	two-sided	0.0437626	0.625971	0.148793
cell_type	inflamatory_IL1beta	area		Flu	Endothelial cells	Epithelial cells	0	0	133	two-sided	0.865325	0.0183176	0.964624
cell_type	inflamatory_IL1beta	area		Flu	Endothelial cells	Mesenchymal cells	0	0	138	two-sided	0.72031	0.221124	0.866922
cell_type	inflamatory_IL1beta	area		Flu	Endothelial cells	CD8 T-cells	0	0	120	two-sided	0.777432	0.28525	0.911472
cell_type	inflamatory_IL1beta	area		Flu	Endothelial cells	CD4 T-cells	0	0	139	two-sided	0.692302	0.339767	0.855936
cell_type	inflamatory_IL1beta	area		Flu	Endothelial cells	Mast cells	0	0	144	two-sided	0.5591	0.459463	0.752848
cell_type	inflamatory_IL1beta	area		Flu	Endothelial cells	NK-cells	0	0	141	two-sided	0.637561	0.528036	0.818003
cell_type	inflamatory_IL1beta	area		Flu	Endothelial cells	B cells	0	0	153	two-sided	0.35581	0.528037	0.576073
cell_type	inflamatory_IL1beta	area		Flu	Endothelial cells	Proliferating cells	0	0	151	two-sided	0.396438	0.528037	0.626925
cell_type	inflamatory_IL1beta	area		Flu	Endothelial cells	Dendritic cells	0	0	158	two-sided	0.266214	0.528038	0.495961
cell_type	inflamatory_IL1beta	area		Flu	Endothelial cells	Club cells	0	0	172	two-sided	0.101116	0.528038	0.264457
cell_type	inflamatory_IL1beta	area		Flu	Endothelial cells	Dying cells	0	0	172	two-sided	0.101116	0.528038	0.264457
cell_type	inflamatory_IL1beta	area		Flu	Epithelial cells	Mesenchymal cells	0	0	126	two-sided	0.954917	0.212914	0.984965
cell_type	inflamatory_IL1beta	area		Flu	Epithelial cells	CD8 T-cells	0	0	102	two-sided	0.336518	0.282493	0.572081
cell_type	inflamatory_IL1beta	area		Flu	Epithelial cells	CD4 T-cells	0	0	129	two-sided	0.984965	0.341492	0.984965
cell_type	inflamatory_IL1beta	area		Flu	Epithelial cells	Mast cells	0	0	134	two-sided	0.835784	0.473745	0.947222
cell_type	inflamatory_IL1beta	area		Flu	Epithelial cells	NK-cells	0	0	125	two-sided	0.924933	0.54889	0.975123
cell_type	inflamatory_IL1beta	area		Flu	Epithelial cells	B cells	0	0	135	two-sided	0.806473	0.548891	0.929495
cell_type	inflamatory_IL1beta	area		Flu	Epithelial cells	Proliferating cells	0	0	138	two-sided	0.72031	0.548891	0.866922
cell_type	inflamatory_IL1beta	area		Flu	Epithelial cells	Dendritic cells	0	0	146	two-sided	0.509539	0.548891	0.699972
cell_type	inflamatory_IL1beta	area		Flu	Epithelial cells	Club cells	0	0	156	two-sided	0.299994	0.548891	0.52986
cell_type	inflamatory_IL1beta	area		Flu	Epithelial cells	Dying cells	0	0	159	two-sided	0.250345	0.548891	0.486384
cell_type	inflamatory_IL1beta	area		Flu	Mesenchymal cells	CD8 T-cells	0	0	92	two-sided	0.180911	0.0878507	0.396836
cell_type	inflamatory_IL1beta	area		Flu	Mesenchymal cells	CD4 T-cells	0	0	127	two-sided	0.984965	0.178888	0.984965
cell_type	inflamatory_IL1beta	area		Flu	Mesenchymal cells	Mast cells	0	0	138	two-sided	0.72031	0.406146	0.866922
cell_type	inflamatory_IL1beta	area		Flu	Mesenchymal cells	NK-cells	0	0	120	two-sided	0.777432	0.542873	0.911472
cell_type	inflamatory_IL1beta	area		Flu	Mesenchymal cells	B cells	0	0	131	two-sided	0.924933	0.542874	0.975123
cell_type	inflamatory_IL1beta	area		Flu	Mesenchymal cells	Proliferating cells	0	0	143	two-sided	0.58473	0.542875	0.764646
cell_type	inflamatory_IL1beta	area		Flu	Mesenchymal cells	Dendritic cells	0	0	150	two-sided	0.417761	0.542875	0.638376
cell_type	inflamatory_IL1beta	area		Flu	Mesenchymal cells	Club cells	0	0	148	two-sided	0.46238	0.542875	0.655038
cell_type	inflamatory_IL1beta	area		Flu	Mesenchymal cells	Dying cells	0	0	153	two-sided	0.35581	0.542875	0.576073
cell_type	inflamatory_IL1beta	area		Flu	CD8 T-cells	CD4 T-cells	0	0	153	two-sided	0.35581	0.108277	0.576073
cell_type	inflamatory_IL1beta	area		Flu	CD8 T-cells	Mast cells	0	0	166	two-sided	0.157557	0.404716	0.35713
cell_type	inflamatory_IL1beta	area		Flu	CD8 T-cells	NK-cells	0	0	155	two-sided	0.317913	0.596726	0.547293
cell_type	inflamatory_IL1beta	area		Flu	CD8 T-cells	B cells	0	0	173	two-sided	0.0935118	0.596727	0.264457
cell_type	inflamatory_IL1beta	area		Flu	CD8 T-cells	Proliferating cells	0	0	174	two-sided	0.0863735	0.596728	0.255365
cell_type	inflamatory_IL1beta	area		Flu	CD8 T-cells	Dendritic cells	0	0	195	two-sided	0.0121998	0.596729	0.0572126
cell_type	inflamatory_IL1beta	area		Flu	CD8 T-cells	Club cells	0	0	181	two-sided	0.0478534	0.596729	0.15135
cell_type	inflamatory_IL1beta	area		Flu	CD8 T-cells	Dying cells	0	0	192	two-sided	0.0167	0.59673	0.0709751
cell_type	inflamatory_IL1beta	area		Flu	CD4 T-cells	Mast cells	0	0	130	two-sided	0.954917	0.276126	0.984965
cell_type	inflamatory_IL1beta	area		Flu	CD4 T-cells	NK-cells	0	0	129	two-sided	0.984965	0.475227	0.984965
cell_type	inflamatory_IL1beta	area		Flu	CD4 T-cells	B cells	0	0	143	two-sided	0.58473	0.475229	0.764646
cell_type	inflamatory_IL1beta	area		Flu	CD4 T-cells	Proliferating cells	0	0	142	two-sided	0.610892	0.47523	0.791251
cell_type	inflamatory_IL1beta	area		Flu	CD4 T-cells	Dendritic cells	0	0	156	two-sided	0.299994	0.475231	0.52986
cell_type	inflamatory_IL1beta	area		Flu	CD4 T-cells	Club cells	0	0	159	two-sided	0.250345	0.475231	0.486384
cell_type	inflamatory_IL1beta	area		Flu	CD4 T-cells	Dying cells	0	0	161	two-sided	0.220617	0.475231	0.454604
cell_type	inflamatory_IL1beta	area		Flu	Mast cells	NK-cells	0	0	117	two-sided	0.692302	0.628508	0.855936
cell_type	inflamatory_IL1beta	area		Flu	Mast cells	B cells	0	0	127	two-sided	0.984965	0.628514	0.984965
cell_type	inflamatory_IL1beta	area		Flu	Mast cells	Proliferating cells	0	0	145	two-sided	0.534029	0.628517	0.72628
cell_type	inflamatory_IL1beta	area		Flu	Mast cells	Dendritic cells	0	0	139	two-sided	0.692302	0.62852	0.855936
cell_type	inflamatory_IL1beta	area		Flu	Mast cells	Club cells	0	0	148	two-sided	0.46238	0.628521	0.655038
cell_type	inflamatory_IL1beta	area		Flu	Mast cells	Dying cells	0	0	149	two-sided	0.439746	0.628522	0.655038
cell_type	inflamatory_IL1beta	area		Flu	NK-cells	B cells	0	0	150	two-sided	0.417761	0.227946	0.638376
cell_type	inflamatory_IL1beta	area		Flu	NK-cells	Proliferating cells	0	0	146	two-sided	0.509539	0.321117	0.699972
cell_type	inflamatory_IL1beta	area		Flu	NK-cells	Dendritic cells	0	0	168	two-sided	0.136563	0.536119	0.320217
cell_type	inflamatory_IL1beta	area		Flu	NK-cells	Club cells	0	0	168	two-sided	0.136563	0.459223	0.320217
cell_type	inflamatory_IL1beta	area		Flu	NK-cells	Dying cells	0	0	172	two-sided	0.101116	0.513565	0.264457
cell_type	inflamatory_IL1beta	area		Flu	B cells	Proliferating cells	0	0	132	two-sided	0.895055	0.116991	0.973819
cell_type	inflamatory_IL1beta	area		Flu	B cells	Dendritic cells	0	0	153	two-sided	0.35581	0.291319	0.576073
cell_type	inflamatory_IL1beta	area		Flu	B cells	Club cells	0	0	148	two-sided	0.46238	0.255592	0.655038
cell_type	inflamatory_IL1beta	area		Flu	B cells	Dying cells	0	0	155	two-sided	0.317913	0.303434	0.547293
cell_type	inflamatory_IL1beta	area		Flu	Proliferating cells	Dendritic cells	0	0	134	two-sided	0.835784	0.131905	0.947222
cell_type	inflamatory_IL1beta	area		Flu	Proliferating cells	Club cells	0	0	143	two-sided	0.58473	0.126562	0.764646
cell_type	inflamatory_IL1beta	area		Flu	Proliferating cells	Dying cells	0	0	149	two-sided	0.439746	0.165705	0.655038
cell_type	inflamatory_IL1beta	area		Flu	Dendritic cells	Club cells	0	0	125	two-sided	0.924933	0.0157038	0.975123
cell_type	inflamatory_IL1beta	area		Flu	Dendritic cells	Dying cells	0	0	135	two-sided	0.806473	0.0583068	0.929495
cell_type	inflamatory_IL1beta	area		Flu	Club cells	Dying cells	0	0	132	two-sided	0.895055	0.0356075	0.973819
cell_type	inflamatory_IL1beta	area		COVID19_late	Monocytes	Macrophages	0	0	3844	two-sided	0.000106516	0.485592	0.000172454
cell_type	inflamatory_IL1beta	area		COVID19_late	Monocytes	Neutrophils	0	0	3924	two-sided	2.96749e-05	0.643666	5.24129e-05
cell_type	inflamatory_IL1beta	area		COVID19_late	Monocytes	Smooth muscle cells	0	0	4182	two-sided	2.66527e-07	0.617501	6.04128e-07
cell_type	inflamatory_IL1beta	area		COVID19_late	Monocytes	Endothelial cells	0	0	4396	two-sided	2.68034e-09	0.890641	7.29052e-09
cell_type	inflamatory_IL1beta	area		COVID19_late	Monocytes	Epithelial cells	0	0	4613	two-sided	1.32657e-11	0.963579	4.74772e-11
cell_type	inflamatory_IL1beta	area		COVID19_late	Monocytes	Fibroblasts	0	0	4733	two-sided	5.32418e-13	0.998944	2.68181e-12
cell_type	inflamatory_IL1beta	area		COVID19_late	Monocytes	Mesenchymal cells	0	0	4917	two-sided	2.60794e-15	1.07679	1.82774e-14
cell_type	inflamatory_IL1beta	area		COVID19_late	Monocytes	Proliferating cells	0	0	5136	two-sided	2.51262e-18	1.0998	3.79684e-17
cell_type	inflamatory_IL1beta	area		COVID19_late	Monocytes	CD8 T-cells	0	0	5090	two-sided	1.14223e-17	1.11137	1.55344e-16
cell_type	inflamatory_IL1beta	area		COVID19_late	Monocytes	CD4 T-cells	0	0	5219	two-sided	1.51735e-19	1.14022	2.94799e-18
cell_type	inflamatory_IL1beta	area		COVID19_late	Monocytes	NK-cells	0	0	5316	two-sided	5.05206e-21	1.15554	1.14513e-19
cell_type	inflamatory_IL1beta	area		COVID19_late	Monocytes	Dendritic cells	0	0	5504	two-sided	4.75293e-24	1.19485	1.2928e-22
cell_type	inflamatory_IL1beta	area		COVID19_late	Monocytes	Dying cells	0	0	5520	two-sided	2.56726e-24	1.1985	8.72868e-23
cell_type	inflamatory_IL1beta	area		COVID19_late	Monocytes	B cells	0	0	5548	two-sided	8.6619e-25	1.20405	3.92673e-23
cell_type	inflamatory_IL1beta	area		COVID19_late	Monocytes	Mast cells	0	0	5551	two-sided	7.70503e-25	1.20433	3.92673e-23
cell_type	inflamatory_IL1beta	area		COVID19_late	Monocytes	Club cells	0	0	5578	two-sided	2.67155e-25	1.20801	3.6333e-23
cell_type	inflamatory_IL1beta	area		COVID19_late	Macrophages	Neutrophils	0	0	2869	two-sided	0.833286	0.136304	0.839459
cell_type	inflamatory_IL1beta	area		COVID19_late	Macrophages	Smooth muscle cells	0	0	3216	two-sided	0.129831	0.132992	0.152216
cell_type	inflamatory_IL1beta	area		COVID19_late	Macrophages	Endothelial cells	0	0	3378	two-sided	0.0336968	0.423303	0.0416615
cell_type	inflamatory_IL1beta	area		COVID19_late	Macrophages	Epithelial cells	0	0	3573	two-sided	0.0042816	0.519764	0.0060656
cell_type	inflamatory_IL1beta	area		COVID19_late	Macrophages	Fibroblasts	0	0	3726	two-sided	0.00059977	0.566132	0.000906319
cell_type	inflamatory_IL1beta	area		COVID19_late	Macrophages	Mesenchymal cells	0	0	3945	two-sided	2.09161e-05	0.668007	3.79279e-05
cell_type	inflamatory_IL1beta	area		COVID19_late	Macrophages	Proliferating cells	0	0	4335	two-sided	1.06034e-08	0.701119	2.62192e-08
cell_type	inflamatory_IL1beta	area		COVID19_late	Macrophages	CD8 T-cells	0	0	4210	two-sided	1.51323e-07	0.71577	3.54825e-07
cell_type	inflamatory_IL1beta	area		COVID19_late	Macrophages	CD4 T-cells	0	0	4390	two-sided	3.07555e-09	0.755547	8.20148e-09
cell_type	inflamatory_IL1beta	area		COVID19_late	Macrophages	NK-cells	0	0	4631	two-sided	8.29442e-12	0.776883	3.04876e-11
cell_type	inflamatory_IL1beta	area		COVID19_late	Macrophages	Dendritic cells	0	0	4966	two-sided	5.84327e-16	0.831292	4.67461e-15
cell_type	inflamatory_IL1beta	area		COVID19_late	Macrophages	Dying cells	0	0	4975	two-sided	4.42339e-16	0.836328	3.75988e-15
cell_type	inflamatory_IL1beta	area		COVID19_late	Macrophages	B cells	0	0	5043	two-sided	5.20521e-17	0.844057	5.44545e-16
cell_type	inflamatory_IL1beta	area		COVID19_late	Macrophages	Mast cells	0	0	5043	two-sided	5.20521e-17	0.844451	5.44545e-16
cell_type	inflamatory_IL1beta	area		COVID19_late	Macrophages	Club cells	0	0	5154	two-sided	1.37817e-18	0.849574	2.34289e-17
cell_type	inflamatory_IL1beta	area		COVID19_late	Neutrophils	Smooth muscle cells	0	0	3172	two-sided	0.177214	0.00885596	0.200842
cell_type	inflamatory_IL1beta	area		COVID19_late	Neutrophils	Endothelial cells	0	0	3322	two-sided	0.0557234	0.370126	0.0670653
cell_type	inflamatory_IL1beta	area		COVID19_late	Neutrophils	Epithelial cells	0	0	3515	two-sided	0.00832425	0.505298	0.011552
cell_type	inflamatory_IL1beta	area		COVID19_late	Neutrophils	Fibroblasts	0	0	3676	two-sided	0.00117954	0.572688	0.00174367
cell_type	inflamatory_IL1beta	area		COVID19_late	Neutrophils	Mesenchymal cells	0	0	3897	two-sided	4.6121e-05	0.734354	7.93982e-05
cell_type	inflamatory_IL1beta	area		COVID19_late	Neutrophils	Proliferating cells	0	0	4273	two-sided	4.07102e-08	0.774608	9.71332e-08
cell_type	inflamatory_IL1beta	area		COVID19_late	Neutrophils	CD8 T-cells	0	0	4173	two-sided	3.18985e-07	0.804826	7.11181e-07
cell_type	inflamatory_IL1beta	area		COVID19_late	Neutrophils	CD4 T-cells	0	0	4348	two-sided	7.94376e-09	0.865236	2.00065e-08
cell_type	inflamatory_IL1beta	area		COVID19_late	Neutrophils	NK-cells	0	0	4583	two-sided	2.87279e-11	0.895554	9.52926e-11
cell_type	inflamatory_IL1beta	area		COVID19_late	Neutrophils	Dendritic cells	0	0	4899	two-sided	4.48019e-15	0.979653	2.90146e-14
cell_type	inflamatory_IL1beta	area		COVID19_late	Neutrophils	Dying cells	0	0	4916	two-sided	2.68785e-15	0.988198	1.82774e-14
cell_type	inflamatory_IL1beta	area		COVID19_late	Neutrophils	B cells	0	0	4986	two-sided	3.14283e-16	0.999737	3.05304e-15
cell_type	inflamatory_IL1beta	area		COVID19_late	Neutrophils	Mast cells	0	0	4975	two-sided	4.42339e-16	1.00031	3.75988e-15
cell_type	inflamatory_IL1beta	area		COVID19_late	Neutrophils	Club cells	0	0	5064	two-sided	2.6533e-17	1.00791	3.28044e-16
cell_type	inflamatory_IL1beta	area		COVID19_late	Smooth muscle cells	Endothelial cells	0	0	2938	two-sided	0.638469	0.299422	0.667936
cell_type	inflamatory_IL1beta	area		COVID19_late	Smooth muscle cells	Epithelial cells	0	0	3096	two-sided	0.287456	0.409889	0.320442
cell_type	inflamatory_IL1beta	area		COVID19_late	Smooth muscle cells	Fibroblasts	0	0	3272	two-sided	0.0844813	0.46311	0.0999084
cell_type	inflamatory_IL1beta	area		COVID19_late	Smooth muscle cells	Mesenchymal cells	0	0	3480	two-sided	0.0121736	0.581559	0.0165561
cell_type	inflamatory_IL1beta	area		COVID19_late	Smooth muscle cells	Proliferating cells	0	0	3967	two-sided	1.44065e-05	0.620047	2.64769e-05
cell_type	inflamatory_IL1beta	area		COVID19_late	Smooth muscle cells	CD8 T-cells	0	0	3804	two-sided	0.000195393	0.637685	0.000308994
cell_type	inflamatory_IL1beta	area		COVID19_late	Smooth muscle cells	CD4 T-cells	0	0	3979	two-sided	1.1723e-05	0.684597	2.21434e-05
cell_type	inflamatory_IL1beta	area		COVID19_late	Smooth muscle cells	NK-cells	0	0	4300	two-sided	2.28081e-08	0.709612	5.53911e-08
cell_type	inflamatory_IL1beta	area		COVID19_late	Smooth muscle cells	Dendritic cells	0	0	4700	two-sided	1.31502e-12	0.774062	6.16698e-12
cell_type	inflamatory_IL1beta	area		COVID19_late	Smooth muscle cells	Dying cells	0	0	4729	two-sided	5.94565e-13	0.780117	2.88789e-12
cell_type	inflamatory_IL1beta	area		COVID19_late	Smooth muscle cells	B cells	0	0	4802	two-sided	7.6555e-14	0.789244	4.16459e-13
cell_type	inflamatory_IL1beta	area		COVID19_late	Smooth muscle cells	Mast cells	0	0	4815	two-sided	5.27311e-14	0.789707	2.9881e-13
cell_type	inflamatory_IL1beta	area		COVID19_late	Smooth muscle cells	Club cells	0	0	4953	two-sided	8.71816e-16	0.795752	6.58706e-15
cell_type	inflamatory_IL1beta	area		COVID19_late	Endothelial cells	Epithelial cells	0	0	3002	two-sided	0.477456	0.190295	0.51535
cell_type	inflamatory_IL1beta	area		COVID19_late	Endothelial cells	Fibroblasts	0	0	3169	two-sided	0.180862	0.286838	0.203282
cell_type	inflamatory_IL1beta	area		COVID19_late	Endothelial cells	Mesenchymal cells	0	0	3395	two-sided	0.0287002	0.549639	0.036141
cell_type	inflamatory_IL1beta	area		COVID19_late	Endothelial cells	Proliferating cells	0	0	3856	two-sided	8.84193e-05	0.607363	0.000150313
cell_type	inflamatory_IL1beta	area		COVID19_late	Endothelial cells	CD8 T-cells	0	0	3709	two-sided	0.00075765	0.672511	0.00113231
cell_type	inflamatory_IL1beta	area		COVID19_late	Endothelial cells	CD4 T-cells	0	0	3928	two-sided	2.7775e-05	0.782896	4.97027e-05
cell_type	inflamatory_IL1beta	area		COVID19_late	Endothelial cells	NK-cells	0	0	4172	two-sided	3.25395e-07	0.833628	7.1377e-07
cell_type	inflamatory_IL1beta	area		COVID19_late	Endothelial cells	Dendritic cells	0	0	4575	two-sided	3.5227e-11	0.99545	1.14069e-10
cell_type	inflamatory_IL1beta	area		COVID19_late	Endothelial cells	Dying cells	0	0	4585	two-sided	2.72961e-11	1.01475	9.28068e-11
cell_type	inflamatory_IL1beta	area		COVID19_late	Endothelial cells	B cells	0	0	4657	two-sided	4.17598e-12	1.03608	1.67039e-11
cell_type	inflamatory_IL1beta	area		COVID19_late	Endothelial cells	Mast cells	0	0	4665	two-sided	3.37473e-12	1.03707	1.3908e-11
cell_type	inflamatory_IL1beta	area		COVID19_late	Endothelial cells	Club cells	0	0	4795	two-sided	9.34828e-14	1.05097	4.88987e-13
cell_type	inflamatory_IL1beta	area		COVID19_late	Epithelial cells	Fibroblasts	0	0	2986	two-sided	0.515524	0.093094	0.552058
cell_type	inflamatory_IL1beta	area		COVID19_late	Epithelial cells	Mesenchymal cells	0	0	3202	two-sided	0.143701	0.33383	0.165622
cell_type	inflamatory_IL1beta	area		COVID19_late	Epithelial cells	Proliferating cells	0	0	3807	two-sided	0.00018684	0.410314	0.000298944
cell_type	inflamatory_IL1beta	area		COVID19_late	Epithelial cells	CD8 T-cells	0	0	3589	two-sided	0.00353673	0.464764	0.00506311
cell_type	inflamatory_IL1beta	area		COVID19_late	Epithelial cells	CD4 T-cells	0	0	3795	two-sided	0.000223312	0.580622	0.000349085
cell_type	inflamatory_IL1beta	area		COVID19_late	Epithelial cells	NK-cells	0	0	4130	two-sided	7.41203e-07	0.636847	1.52733e-06
cell_type	inflamatory_IL1beta	area		COVID19_late	Epithelial cells	Dendritic cells	0	0	4540	two-sided	8.50858e-11	0.807926	2.69109e-10
cell_type	inflamatory_IL1beta	area		COVID19_late	Epithelial cells	Dying cells	0	0	4589	two-sided	2.46389e-11	0.827934	8.59204e-11
cell_type	inflamatory_IL1beta	area		COVID19_late	Epithelial cells	B cells	0	0	4638	two-sided	6.90157e-12	0.851103	2.68175e-11
cell_type	inflamatory_IL1beta	area		COVID19_late	Epithelial cells	Mast cells	0	0	4668	two-sided	3.1149e-12	0.852199	1.32383e-11
cell_type	inflamatory_IL1beta	area		COVID19_late	Epithelial cells	Club cells	0	0	4850	two-sided	1.91026e-14	0.867342	1.18089e-13
cell_type	inflamatory_IL1beta	area		COVID19_late	Fibroblasts	Mesenchymal cells	0	0	3030	two-sided	0.414704	0.23626	0.454836
cell_type	inflamatory_IL1beta	area		COVID19_late	Fibroblasts	Proliferating cells	0	0	3651	two-sided	0.00163374	0.325114	0.00238913
cell_type	inflamatory_IL1beta	area		COVID19_late	Fibroblasts	CD8 T-cells	0	0	3437	two-sided	0.0190043	0.377491	0.0246151
cell_type	inflamatory_IL1beta	area		COVID19_late	Fibroblasts	CD4 T-cells	0	0	3635	two-sided	0.00200376	0.502382	0.00289906
cell_type	inflamatory_IL1beta	area		COVID19_late	Fibroblasts	NK-cells	0	0	4042	two-sided	3.84709e-06	0.563932	7.69419e-06
cell_type	inflamatory_IL1beta	area		COVID19_late	Fibroblasts	Dendritic cells	0	0	4535	two-sided	9.63757e-11	0.750849	2.97889e-10
cell_type	inflamatory_IL1beta	area		COVID19_late	Fibroblasts	Dying cells	0	0	4529	two-sided	1.11867e-10	0.77307	3.38087e-10
cell_type	inflamatory_IL1beta	area		COVID19_late	Fibroblasts	B cells	0	0	4633	two-sided	7.87056e-12	0.798614	2.97332e-11
cell_type	inflamatory_IL1beta	area		COVID19_late	Fibroblasts	Mast cells	0	0	4672	two-sided	2.79877e-12	0.799817	1.22785e-11
cell_type	inflamatory_IL1beta	area		COVID19_late	Fibroblasts	Club cells	0	0	4848	two-sided	2.02531e-14	0.816507	1.19757e-13
cell_type	inflamatory_IL1beta	area		COVID19_late	Mesenchymal cells	Proliferating cells	0	0	3441	two-sided	0.0182512	0.161975	0.023867
cell_type	inflamatory_IL1beta	area		COVID19_late	Mesenchymal cells	CD8 T-cells	0	0	3214	two-sided	0.131747	0.237086	0.153141
cell_type	inflamatory_IL1beta	area		COVID19_late	Mesenchymal cells	CD4 T-cells	0	0	3428	two-sided	0.0207988	0.468006	0.0266852
cell_type	inflamatory_IL1beta	area		COVID19_late	Mesenchymal cells	NK-cells	0	0	3853	two-sided	9.26494e-05	0.571722	0.000151811
cell_type	inflamatory_IL1beta	area		COVID19_late	Mesenchymal cells	Dendritic cells	0	0	4379	two-sided	3.95253e-09	1.00701	1.03374e-08
cell_type	inflamatory_IL1beta	area		COVID19_late	Mesenchymal cells	Dying cells	0	0	4349	two-sided	7.76849e-09	1.09059	1.99342e-08
cell_type	inflamatory_IL1beta	area		COVID19_late	Mesenchymal cells	B cells	0	0	4473	two-sided	4.39005e-10	1.15127	1.27031e-09
cell_type	inflamatory_IL1beta	area		COVID19_late	Mesenchymal cells	Mast cells	0	0	4497	two-sided	2.45642e-10	1.15351	7.26246e-10
cell_type	inflamatory_IL1beta	area		COVID19_late	Mesenchymal cells	Club cells	0	0	4688	two-sided	1.82011e-12	1.19174	8.25115e-12
cell_type	inflamatory_IL1beta	area		COVID19_late	Proliferating cells	CD8 T-cells	0	0	2531	two-sided	0.290876	0.0173968	0.321619
cell_type	inflamatory_IL1beta	area		COVID19_late	Proliferating cells	CD4 T-cells	0	0	2723	two-sided	0.737982	0.172415	0.754628
cell_type	inflamatory_IL1beta	area		COVID19_late	Proliferating cells	NK-cells	0	0	3197	two-sided	0.148921	0.259024	0.170196
cell_type	inflamatory_IL1beta	area		COVID19_late	Proliferating cells	Dendritic cells	0	0	3731	two-sided	0.000559524	0.507263	0.000864719
cell_type	inflamatory_IL1beta	area		COVID19_late	Proliferating cells	Dying cells	0	0	3729	two-sided	0.00057531	0.538366	0.000879126
cell_type	inflamatory_IL1beta	area		COVID19_late	Proliferating cells	B cells	0	0	3853	two-sided	9.26494e-05	0.574849	0.000151811
cell_type	inflamatory_IL1beta	area		COVID19_late	Proliferating cells	Mast cells	0	0	3854	two-sided	9.12186e-05	0.576565	0.000151811
cell_type	inflamatory_IL1beta	area		COVID19_late	Proliferating cells	Club cells	0	0	4169	two-sided	3.45379e-07	0.600449	7.4558e-07
cell_type	inflamatory_IL1beta	area		COVID19_late	CD8 T-cells	CD4 T-cells	0	0	2962	two-sided	0.575445	0.218197	0.606671
cell_type	inflamatory_IL1beta	area		COVID19_late	CD8 T-cells	NK-cells	0	0	3481	two-sided	0.0120448	0.335159	0.0165463
cell_type	inflamatory_IL1beta	area		COVID19_late	CD8 T-cells	Dendritic cells	0	0	4014	two-sided	6.35466e-06	0.755087	1.23462e-05
cell_type	inflamatory_IL1beta	area		COVID19_late	CD8 T-cells	Dying cells	0	0	4037	two-sided	4.21108e-06	0.833444	8.3001e-06
cell_type	inflamatory_IL1beta	area		COVID19_late	CD8 T-cells	B cells	0	0	4135	two-sided	6.72858e-07	0.897337	1.40783e-06
cell_type	inflamatory_IL1beta	area		COVID19_late	CD8 T-cells	Mast cells	0	0	4204	two-sided	1.70992e-07	0.899842	3.94151e-07
cell_type	inflamatory_IL1beta	area		COVID19_late	CD8 T-cells	Club cells	0	0	4465	two-sided	5.3181e-10	0.940575	1.5068e-09
cell_type	inflamatory_IL1beta	area		COVID19_late	CD4 T-cells	NK-cells	0	0	3408	two-sided	0.0253228	0.140715	0.0321859
cell_type	inflamatory_IL1beta	area		COVID19_late	CD4 T-cells	Dendritic cells	0	0	3998	two-sided	8.42488e-06	0.602429	1.61378e-05
cell_type	inflamatory_IL1beta	area		COVID19_late	CD4 T-cells	Dying cells	0	0	3975	two-sided	1.25595e-05	0.699201	2.33986e-05
cell_type	inflamatory_IL1beta	area		COVID19_late	CD4 T-cells	B cells	0	0	4128	two-sided	7.70373e-07	0.780044	1.56374e-06
cell_type	inflamatory_IL1beta	area		COVID19_late	CD4 T-cells	Mast cells	0	0	4146	two-sided	5.43215e-07	0.78314	1.15433e-06
cell_type	inflamatory_IL1beta	area		COVID19_late	CD4 T-cells	Club cells	0	0	4408	two-sided	2.03271e-09	0.834836	5.64182e-09
cell_type	inflamatory_IL1beta	area		COVID19_late	NK-cells	Dendritic cells	0	0	3358	two-sided	0.0405104	0.387931	0.0496343
cell_type	inflamatory_IL1beta	area		COVID19_late	NK-cells	Dying cells	0	0	3350	two-sided	0.0435458	0.454155	0.052877
cell_type	inflamatory_IL1beta	area		COVID19_late	NK-cells	B cells	0	0	3476	two-sided	0.0127013	0.524102	0.0171027
cell_type	inflamatory_IL1beta	area		COVID19_late	NK-cells	Mast cells	0	0	3529	two-sided	0.0071185	0.52715	0.00998058
cell_type	inflamatory_IL1beta	area		COVID19_late	NK-cells	Club cells	0	0	3914	two-sided	3.49798e-05	0.572766	6.09904e-05
cell_type	inflamatory_IL1beta	area		COVID19_late	Dendritic cells	Dying cells	0	0	2797	two-sided	0.955038	0.0655906	0.955038
cell_type	inflamatory_IL1beta	area		COVID19_late	Dendritic cells	B cells	0	0	2902	two-sided	0.737982	0.20043	0.754628
cell_type	inflamatory_IL1beta	area		COVID19_late	Dendritic cells	Mast cells	0	0	2981	two-sided	0.527736	0.206816	0.560719
cell_type	inflamatory_IL1beta	area		COVID19_late	Dendritic cells	Club cells	0	0	3466	two-sided	0.0141101	0.300526	0.0188134
cell_type	inflamatory_IL1beta	area		COVID19_late	Dying cells	B cells	0	0	2924	two-sided	0.676518	0.269439	0.70234
cell_type	inflamatory_IL1beta	area		COVID19_late	Dying cells	Mast cells	0	0	3005	two-sided	0.470494	0.280452	0.511897
cell_type	inflamatory_IL1beta	area		COVID19_late	Dying cells	Club cells	0	0	3441	two-sided	0.0182512	0.502364	0.023867
cell_type	inflamatory_IL1beta	area		COVID19_late	B cells	Mast cells	0	0	2885	two-sided	0.786677	0.0189268	0.798418
cell_type	inflamatory_IL1beta	area		COVID19_late	B cells	Club cells	0	0	3388	two-sided	0.0306746	0.308192	0.0382729
cell_type	inflamatory_IL1beta	area		COVID19_late	Mast cells	Club cells	0	0	3313	two-sided	0.0601948	0.277515	0.0718114
cell_type	inflamatory_IL1beta	area		COVID19_early	Monocytes	Macrophages	0	0	1068	two-sided	0.657163	0.0413054	0.714993
cell_type	inflamatory_IL1beta	area		COVID19_early	Monocytes	Neutrophils	0	0	1263	two-sided	0.0436512	0.146533	0.0645278
cell_type	inflamatory_IL1beta	area		COVID19_early	Monocytes	Endothelial cells	0	0	1432	two-sided	0.000721688	0.637642	0.00160901
cell_type	inflamatory_IL1beta	area		COVID19_early	Monocytes	Epithelial cells	0	0	1485	two-sided	0.000139587	0.715891	0.000403912
cell_type	inflamatory_IL1beta	area		COVID19_early	Monocytes	Smooth muscle cells	0	0	1506	two-sided	6.93916e-05	0.755952	0.000209717
cell_type	inflamatory_IL1beta	area		COVID19_early	Monocytes	Fibroblasts	0	0	1621	two-sided	9.27737e-07	0.902528	5.25718e-06
cell_type	inflamatory_IL1beta	area		COVID19_early	Monocytes	CD8 T-cells	0	0	1650	two-sided	2.74155e-07	0.918745	1.77548e-06
cell_type	inflamatory_IL1beta	area		COVID19_early	Monocytes	NK-cells	0	0	1685	two-sided	5.86599e-08	0.936123	5.3185e-07
cell_type	inflamatory_IL1beta	area		COVID19_early	Monocytes	Proliferating cells	0	0	1669	two-sided	1.19851e-07	0.953543	9.58805e-07
cell_type	inflamatory_IL1beta	area		COVID19_early	Monocytes	CD4 T-cells	0	0	1722	two-sided	1.05639e-08	0.989482	1.59632e-07
cell_type	inflamatory_IL1beta	area		COVID19_early	Monocytes	Mesenchymal cells	0	0	1711	two-sided	1.7746e-08	0.993568	2.19406e-07
cell_type	inflamatory_IL1beta	area		COVID19_early	Monocytes	Dying cells	0	0	1814	two-sided	1.02086e-10	1.01913	2.77673e-09
cell_type	inflamatory_IL1beta	area		COVID19_early	Monocytes	Mast cells	0	0	1828	two-sided	4.80662e-11	1.02805	1.63425e-09
cell_type	inflamatory_IL1beta	area		COVID19_early	Monocytes	B cells	0	0	1853	two-sided	1.21389e-11	1.03292	5.50298e-10
cell_type	inflamatory_IL1beta	area		COVID19_early	Monocytes	Dendritic cells	0	0	1871	two-sided	4.39677e-12	1.03717	2.98981e-10
cell_type	inflamatory_IL1beta	area		COVID19_early	Monocytes	Club cells	0	0	1913	two-sided	3.79354e-13	1.044	5.15921e-11
cell_type	inflamatory_IL1beta	area		COVID19_early	Macrophages	Neutrophils	0	0	1152	two-sided	0.261995	0.109508	0.323921
cell_type	inflamatory_IL1beta	area		COVID19_early	Macrophages	Endothelial cells	0	0	1327	two-sided	0.0112805	0.610113	0.0199241
cell_type	inflamatory_IL1beta	area		COVID19_early	Macrophages	Epithelial cells	0	0	1376	two-sided	0.00339725	0.69177	0.00650741
cell_type	inflamatory_IL1beta	area		COVID19_early	Macrophages	Smooth muscle cells	0	0	1395	two-sided	0.00205183	0.733669	0.00422802
cell_type	inflamatory_IL1beta	area		COVID19_early	Macrophages	Fibroblasts	0	0	1470	two-sided	0.000226154	0.88805	0.000603078
cell_type	inflamatory_IL1beta	area		COVID19_early	Macrophages	CD8 T-cells	0	0	1477	two-sided	0.000180868	0.904974	0.000502001
cell_type	inflamatory_IL1beta	area		COVID19_early	Macrophages	NK-cells	0	0	1531	two-sided	2.91375e-05	0.923371	0.000101608
cell_type	inflamatory_IL1beta	area		COVID19_early	Macrophages	Proliferating cells	0	0	1525	two-sided	3.60111e-05	0.941933	0.000113896
cell_type	inflamatory_IL1beta	area		COVID19_early	Macrophages	CD4 T-cells	0	0	1568	two-sided	7.51047e-06	0.979818	3.09522e-05
cell_type	inflamatory_IL1beta	area		COVID19_early	Macrophages	Mesenchymal cells	0	0	1567	two-sided	7.79953e-06	0.984138	3.11981e-05
cell_type	inflamatory_IL1beta	area		COVID19_early	Macrophages	Dying cells	0	0	1657	two-sided	2.02653e-07	1.01102	1.37804e-06
cell_type	inflamatory_IL1beta	area		COVID19_early	Macrophages	Mast cells	0	0	1673	two-sided	1.00398e-07	1.02042	8.53382e-07
cell_type	inflamatory_IL1beta	area		COVID19_early	Macrophages	B cells	0	0	1703	two-sided	2.57542e-08	1.02554	2.69428e-07
cell_type	inflamatory_IL1beta	area		COVID19_early	Macrophages	Dendritic cells	0	0	1711	two-sided	1.7746e-08	1.03001	2.19406e-07
cell_type	inflamatory_IL1beta	area		COVID19_early	Macrophages	Club cells	0	0	1763	two-sided	1.42814e-09	1.0372	3.23712e-08
cell_type	inflamatory_IL1beta	area		COVID19_early	Neutrophils	Endothelial cells	0	0	1172	two-sided	0.199463	0.431559	0.253523
cell_type	inflamatory_IL1beta	area		COVID19_early	Neutrophils	Epithelial cells	0	0	1236	two-sided	0.0719328	0.501141	0.101905
cell_type	inflamatory_IL1beta	area		COVID19_early	Neutrophils	Smooth muscle cells	0	0	1223	two-sided	0.0901443	0.538394	0.122596
cell_type	inflamatory_IL1beta	area		COVID19_early	Neutrophils	Fibroblasts	0	0	1335	two-sided	0.00936474	0.669169	0.0169814
cell_type	inflamatory_IL1beta	area		COVID19_early	Neutrophils	CD8 T-cells	0	0	1356	two-sided	0.00564175	0.685497	0.0103686
cell_type	inflamatory_IL1beta	area		COVID19_early	Neutrophils	NK-cells	0	0	1402	two-sided	0.0016946	0.701024	0.00365818
cell_type	inflamatory_IL1beta	area		COVID19_early	Neutrophils	Proliferating cells	0	0	1391	two-sided	0.00228577	0.715877	0.00463978
cell_type	inflamatory_IL1beta	area		COVID19_early	Neutrophils	CD4 T-cells	0	0	1443	two-sided	0.000520514	0.749631	0.00124193
cell_type	inflamatory_IL1beta	area		COVID19_early	Neutrophils	Mesenchymal cells	0	0	1442	two-sided	0.000536373	0.753402	0.0012577
cell_type	inflamatory_IL1beta	area		COVID19_early	Neutrophils	Dying cells	0	0	1589	two-sided	3.34929e-06	0.777862	1.6268e-05
cell_type	inflamatory_IL1beta	area		COVID19_early	Neutrophils	Mast cells	0	0	1620	two-sided	9.66653e-07	0.786293	5.25859e-06
cell_type	inflamatory_IL1beta	area		COVID19_early	Neutrophils	B cells	0	0	1663	two-sided	1.56024e-07	0.790952	1.1168e-06
cell_type	inflamatory_IL1beta	area		COVID19_early	Neutrophils	Dendritic cells	0	0	1707	two-sided	2.13892e-08	0.795034	2.42411e-07
cell_type	inflamatory_IL1beta	area		COVID19_early	Neutrophils	Club cells	0	0	1757	two-sided	1.92684e-09	0.801554	3.74358e-08
cell_type	inflamatory_IL1beta	area		COVID19_early	Endothelial cells	Epithelial cells	0	0	1084	two-sided	0.566679	0.108158	0.626572
cell_type	inflamatory_IL1beta	area		COVID19_early	Endothelial cells	Smooth muscle cells	0	0	1073	two-sided	0.628257	0.175218	0.689056
cell_type	inflamatory_IL1beta	area		COVID19_early	Endothelial cells	Fibroblasts	0	0	1202	two-sided	0.127216	0.439492	0.167974
cell_type	inflamatory_IL1beta	area		COVID19_early	Endothelial cells	CD8 T-cells	0	0	1211	two-sided	0.110087	0.472783	0.146783
cell_type	inflamatory_IL1beta	area		COVID19_early	Endothelial cells	NK-cells	0	0	1291	two-sided	0.0248725	0.509684	0.0397961
cell_type	inflamatory_IL1beta	area		COVID19_early	Endothelial cells	Proliferating cells	0	0	1268	two-sided	0.0396119	0.549356	0.0598579
cell_type	inflamatory_IL1beta	area		COVID19_early	Endothelial cells	CD4 T-cells	0	0	1328	two-sided	0.0110234	0.629012	0.0197261
cell_type	inflamatory_IL1beta	area		COVID19_early	Endothelial cells	Mesenchymal cells	0	0	1310	two-sided	0.0165434	0.638419	0.0271073
cell_type	inflamatory_IL1beta	area		COVID19_early	Endothelial cells	Dying cells	0	0	1500	two-sided	8.49656e-05	0.694604	0.000251203
cell_type	inflamatory_IL1beta	area		COVID19_early	Endothelial cells	Mast cells	0	0	1526	two-sided	3.47675e-05	0.714738	0.000113896
cell_type	inflamatory_IL1beta	area		COVID19_early	Endothelial cells	B cells	0	0	1579	two-sided	4.93692e-06	0.725512	2.31525e-05
cell_type	inflamatory_IL1beta	area		COVID19_early	Endothelial cells	Dendritic cells	0	0	1612	two-sided	1.33984e-06	0.734841	6.74885e-06
cell_type	inflamatory_IL1beta	area		COVID19_early	Endothelial cells	Club cells	0	0	1696	two-sided	3.55575e-08	0.750039	3.45416e-07
cell_type	inflamatory_IL1beta	area		COVID19_early	Epithelial cells	Smooth muscle cells	0	0	1007	two-sided	0.967815	0.0721951	0.974984
cell_type	inflamatory_IL1beta	area		COVID19_early	Epithelial cells	Fibroblasts	0	0	1141	two-sided	0.301641	0.36275	0.366278
cell_type	inflamatory_IL1beta	area		COVID19_early	Epithelial cells	CD8 T-cells	0	0	1137	two-sided	0.317	0.401912	0.374886
cell_type	inflamatory_IL1beta	area		COVID19_early	Epithelial cells	NK-cells	0	0	1218	two-sided	0.0980689	0.445439	0.132053
cell_type	inflamatory_IL1beta	area		COVID19_early	Epithelial cells	Proliferating cells	0	0	1201	two-sided	0.129241	0.493721	0.169007
cell_type	inflamatory_IL1beta	area		COVID19_early	Epithelial cells	CD4 T-cells	0	0	1254	two-sided	0.0517993	0.590502	0.0757495
cell_type	inflamatory_IL1beta	area		COVID19_early	Epithelial cells	Mesenchymal cells	0	0	1233	two-sided	0.0758427	0.602149	0.105251
cell_type	inflamatory_IL1beta	area		COVID19_early	Epithelial cells	Dying cells	0	0	1443	two-sided	0.000520514	0.670294	0.00124193
cell_type	inflamatory_IL1beta	area		COVID19_early	Epithelial cells	Mast cells	0	0	1462	two-sided	0.000290873	0.695044	0.000760745
cell_type	inflamatory_IL1beta	area		COVID19_early	Epithelial cells	B cells	0	0	1525	two-sided	3.60111e-05	0.708157	0.000113896
cell_type	inflamatory_IL1beta	area		COVID19_early	Epithelial cells	Dendritic cells	0	0	1577	two-sided	5.33127e-06	0.719471	2.41684e-05
cell_type	inflamatory_IL1beta	area		COVID19_early	Epithelial cells	Club cells	0	0	1665	two-sided	1.42928e-07	0.738029	1.0799e-06
cell_type	inflamatory_IL1beta	area		COVID19_early	Smooth muscle cells	Fibroblasts	0	0	1137	two-sided	0.317	0.285113	0.374886
cell_type	inflamatory_IL1beta	area		COVID19_early	Smooth muscle cells	CD8 T-cells	0	0	1159	two-sided	0.238726	0.327118	0.29786
cell_type	inflamatory_IL1beta	area		COVID19_early	Smooth muscle cells	NK-cells	0	0	1242	two-sided	0.0646079	0.370857	0.0924913
cell_type	inflamatory_IL1beta	area		COVID19_early	Smooth muscle cells	Proliferating cells	0	0	1223	two-sided	0.0901443	0.418749	0.122596
cell_type	inflamatory_IL1beta	area		COVID19_early	Smooth muscle cells	CD4 T-cells	0	0	1288	two-sided	0.0264753	0.519592	0.0413867
cell_type	inflamatory_IL1beta	area		COVID19_early	Smooth muscle cells	Mesenchymal cells	0	0	1278	two-sided	0.0324786	0.531691	0.0496302
cell_type	inflamatory_IL1beta	area		COVID19_early	Smooth muscle cells	Dying cells	0	0	1443	two-sided	0.000520514	0.603476	0.00124193
cell_type	inflamatory_IL1beta	area		COVID19_early	Smooth muscle cells	Mast cells	0	0	1482	two-sided	0.000153901	0.629475	0.000436052
cell_type	inflamatory_IL1beta	area		COVID19_early	Smooth muscle cells	B cells	0	0	1528	two-sided	3.24016e-05	0.643304	0.000110165
cell_type	inflamatory_IL1beta	area		COVID19_early	Smooth muscle cells	Dendritic cells	0	0	1568	two-sided	7.51047e-06	0.655249	3.09522e-05
cell_type	inflamatory_IL1beta	area		COVID19_early	Smooth muscle cells	Club cells	0	0	1644	two-sided	3.54342e-07	0.674818	2.19048e-06
cell_type	inflamatory_IL1beta	area		COVID19_early	Fibroblasts	CD8 T-cells	0	0	1019	two-sided	0.961383	0.0735627	0.974984
cell_type	inflamatory_IL1beta	area		COVID19_early	Fibroblasts	NK-cells	0	0	1108	two-sided	0.443307	0.134294	0.506636
cell_type	inflamatory_IL1beta	area		COVID19_early	Fibroblasts	Proliferating cells	0	0	1094	two-sided	0.51334	0.207769	0.576977
cell_type	inflamatory_IL1beta	area		COVID19_early	Fibroblasts	CD4 T-cells	0	0	1151	two-sided	0.265443	0.402075	0.325227
cell_type	inflamatory_IL1beta	area		COVID19_early	Fibroblasts	Mesenchymal cells	0	0	1120	two-sided	0.387886	0.428405	0.447055
cell_type	inflamatory_IL1beta	area		COVID19_early	Fibroblasts	Dying cells	0	0	1369	two-sided	0.00406834	0.574079	0.00757938
cell_type	inflamatory_IL1beta	area		COVID19_early	Fibroblasts	Mast cells	0	0	1398	two-sided	0.00189102	0.631738	0.00401842
cell_type	inflamatory_IL1beta	area		COVID19_early	Fibroblasts	B cells	0	0	1475	two-sided	0.000192851	0.660884	0.000524555
cell_type	inflamatory_IL1beta	area		COVID19_early	Fibroblasts	Dendritic cells	0	0	1524	two-sided	3.72969e-05	0.685479	0.000115281
cell_type	inflamatory_IL1beta	area		COVID19_early	Fibroblasts	Club cells	0	0	1641	two-sided	4.02499e-07	0.727783	2.38e-06
cell_type	inflamatory_IL1beta	area		COVID19_early	CD8 T-cells	NK-cells	0	0	1096	two-sided	0.502995	0.0519486	0.570061
cell_type	inflamatory_IL1beta	area		COVID19_early	CD8 T-cells	Proliferating cells	0	0	1066	two-sided	0.668874	0.107125	0.716274
cell_type	inflamatory_IL1beta	area		COVID19_early	CD8 T-cells	CD4 T-cells	0	0	1140	two-sided	0.305433	0.277959	0.367601
cell_type	inflamatory_IL1beta	area		COVID19_early	CD8 T-cells	Mesenchymal cells	0	0	1135	two-sided	0.324868	0.299788	0.38088
cell_type	inflamatory_IL1beta	area		COVID19_early	CD8 T-cells	Dying cells	0	0	1395	two-sided	0.00205183	0.431648	0.00422802
cell_type	inflamatory_IL1beta	area		COVID19_early	CD8 T-cells	Mast cells	0	0	1453	two-sided	0.000384255	0.48156	0.000967752
cell_type	inflamatory_IL1beta	area		COVID19_early	CD8 T-cells	B cells	0	0	1538	two-sided	2.26937e-05	0.507705	8.12196e-05
cell_type	inflamatory_IL1beta	area		COVID19_early	CD8 T-cells	Dendritic cells	0	0	1613	two-sided	1.28655e-06	0.530086	6.72965e-06
cell_type	inflamatory_IL1beta	area		COVID19_early	CD8 T-cells	Club cells	0	0	1738	two-sided	4.90001e-09	0.567657	8.33001e-08
cell_type	inflamatory_IL1beta	area		COVID19_early	NK-cells	Proliferating cells	0	0	995	two-sided	0.890885	0.0532777	0.91098
cell_type	inflamatory_IL1beta	area		COVID19_early	NK-cells	CD4 T-cells	0	0	1051	two-sided	0.759111	0.245864	0.788085
cell_type	inflamatory_IL1beta	area		COVID19_early	NK-cells	Mesenchymal cells	0	0	1031	two-sided	0.88451	0.271255	0.91098
cell_type	inflamatory_IL1beta	area		COVID19_early	NK-cells	Dying cells	0	0	1289	two-sided	0.0259314	0.424969	0.0410078
cell_type	inflamatory_IL1beta	area		COVID19_early	NK-cells	Mast cells	0	0	1319	two-sided	0.0135367	0.484591	0.0227283
cell_type	inflamatory_IL1beta	area		COVID19_early	NK-cells	B cells	0	0	1387	two-sided	0.00254392	0.51553	0.00508784
cell_type	inflamatory_IL1beta	area		COVID19_early	NK-cells	Dendritic cells	0	0	1456	two-sided	0.000350392	0.541872	0.00089912
cell_type	inflamatory_IL1beta	area		COVID19_early	NK-cells	Club cells	0	0	1568	two-sided	7.51047e-06	0.586709	3.09522e-05
cell_type	inflamatory_IL1beta	area		COVID19_early	Proliferating cells	CD4 T-cells	0	0	1066	two-sided	0.668874	0.265585	0.716274
cell_type	inflamatory_IL1beta	area		COVID19_early	Proliferating cells	Mesenchymal cells	0	0	1056	two-sided	0.728593	0.306618	0.774131
cell_type	inflamatory_IL1beta	area		COVID19_early	Proliferating cells	Dying cells	0	0	1282	two-sided	0.0299501	0.539894	0.0462865
cell_type	inflamatory_IL1beta	area		COVID19_early	Proliferating cells	Mast cells	0	0	1319	two-sided	0.0135367	0.643654	0.0227283
cell_type	inflamatory_IL1beta	area		COVID19_early	Proliferating cells	B cells	0	0	1384	two-sided	0.00275473	0.694245	0.00535205
cell_type	inflamatory_IL1beta	area		COVID19_early	Proliferating cells	Dendritic cells	0	0	1439	two-sided	0.000586694	0.735799	0.00132984
cell_type	inflamatory_IL1beta	area		COVID19_early	Proliferating cells	Club cells	0	0	1546	two-sided	1.69914e-05	0.812605	6.24548e-05
cell_type	inflamatory_IL1beta	area		COVID19_early	CD4 T-cells	Mesenchymal cells	0	0	1013	two-sided	1	0.0404823	1
cell_type	inflamatory_IL1beta	area		COVID19_early	CD4 T-cells	Dying cells	0	0	1244	two-sided	0.0623076	0.361446	0.0901471
cell_type	inflamatory_IL1beta	area		COVID19_early	CD4 T-cells	Mast cells	0	0	1309	two-sided	0.0169113	0.519616	0.0273801
cell_type	inflamatory_IL1beta	area		COVID19_early	CD4 T-cells	B cells	0	0	1369	two-sided	0.00406834	0.600226	0.00757938
cell_type	inflamatory_IL1beta	area		COVID19_early	CD4 T-cells	Dendritic cells	0	0	1431	two-sided	0.000743176	0.66593	0.00163019
cell_type	inflamatory_IL1beta	area		COVID19_early	CD4 T-cells	Club cells	0	0	1546	two-sided	1.69914e-05	0.797972	6.24548e-05
cell_type	inflamatory_IL1beta	area		COVID19_early	Mesenchymal cells	Dying cells	0	0	1264	two-sided	0.0428166	0.355905	0.0639896
cell_type	inflamatory_IL1beta	area		COVID19_early	Mesenchymal cells	Mast cells	0	0	1311	two-sided	0.0161826	0.544586	0.0268395
cell_type	inflamatory_IL1beta	area		COVID19_early	Mesenchymal cells	B cells	0	0	1386	two-sided	0.00261249	0.64161	0.00514926
cell_type	inflamatory_IL1beta	area		COVID19_early	Mesenchymal cells	Dendritic cells	0	0	1439	two-sided	0.000586694	0.719716	0.00132984
cell_type	inflamatory_IL1beta	area		COVID19_early	Mesenchymal cells	Club cells	0	0	1564	two-sided	8.73193e-06	0.887152	3.39298e-05
cell_type	inflamatory_IL1beta	area		COVID19_early	Dying cells	Mast cells	0	0	1052	two-sided	0.752976	0.161931	0.787728
cell_type	inflamatory_IL1beta	area		COVID19_early	Dying cells	B cells	0	0	1125	two-sided	0.366098	0.266069	0.42555
cell_type	inflamatory_IL1beta	area		COVID19_early	Dying cells	Dendritic cells	0	0	1199	two-sided	0.133365	0.357041	0.172739
cell_type	inflamatory_IL1beta	area		COVID19_early	Dying cells	Club cells	0	0	1322	two-sided	0.0126477	0.544178	0.0220524
cell_type	inflamatory_IL1beta	area		COVID19_early	Mast cells	B cells	0	0	1089	two-sided	0.53968	0.136425	0.60161
cell_type	inflamatory_IL1beta	area		COVID19_early	Mast cells	Dendritic cells	0	0	1162	two-sided	0.229214	0.264973	0.28864
cell_type	inflamatory_IL1beta	area		COVID19_early	Mast cells	Club cells	0	0	1320	two-sided	0.0132344	0.576254	0.0227283
cell_type	inflamatory_IL1beta	area		COVID19_early	B cells	Dendritic cells	0	0	1052	two-sided	0.752976	0.138641	0.787728
cell_type	inflamatory_IL1beta	area		COVID19_early	B cells	Club cells	0	0	1235	two-sided	0.0732173	0.47992	0.102655
cell_type	inflamatory_IL1beta	area		COVID19_early	Dendritic cells	Club cells	0	0	1177	two-sided	0.185692	0.315524	0.238247
cell_type	inflamatory_IL1beta	area		ARDS	Monocytes	Macrophages	0	0	548	two-sided	0.345546	0.347585	0.423371
cell_type	inflamatory_IL1beta	area		ARDS	Monocytes	Smooth muscle cells	0	0	587	two-sided	0.135613	0.368416	0.219564
cell_type	inflamatory_IL1beta	area		ARDS	Monocytes	Fibroblasts	0	0	772	two-sided	4.18783e-05	0.680015	0.000189848
cell_type	inflamatory_IL1beta	area		ARDS	Monocytes	Neutrophils	0	0	716	two-sided	0.00093809	0.817065	0.00311171
cell_type	inflamatory_IL1beta	area		ARDS	Monocytes	Epithelial cells	0	0	790	two-sided	1.35964e-05	0.86285	6.84857e-05
cell_type	inflamatory_IL1beta	area		ARDS	Monocytes	Endothelial cells	0	0	800	two-sided	7.08679e-06	0.92849	3.85522e-05
cell_type	inflamatory_IL1beta	area		ARDS	Monocytes	Proliferating cells	0	0	844	two-sided	3.2127e-07	0.951049	4.52127e-06
cell_type	inflamatory_IL1beta	area		ARDS	Monocytes	Mesenchymal cells	0	0	841	two-sided	4.01413e-07	0.955751	4.52127e-06
cell_type	inflamatory_IL1beta	area		ARDS	Monocytes	CD8 T-cells	0	0	857	two-sided	1.19969e-07	0.959347	2.33082e-06
cell_type	inflamatory_IL1beta	area		ARDS	Monocytes	Dying cells	0	0	842	two-sided	3.72764e-07	0.960885	4.52127e-06
cell_type	inflamatory_IL1beta	area		ARDS	Monocytes	NK-cells	0	0	869	two-sided	4.69511e-08	0.963443	1.59634e-06
cell_type	inflamatory_IL1beta	area		ARDS	Monocytes	CD4 T-cells	0	0	863	two-sided	7.53115e-08	0.96932	1.70706e-06
cell_type	inflamatory_IL1beta	area		ARDS	Monocytes	Dendritic cells	0	0	870	two-sided	4.33661e-08	0.971021	1.59634e-06
cell_type	inflamatory_IL1beta	area		ARDS	Monocytes	Mast cells	0	0	866	two-sided	5.95155e-08	0.975893	1.61882e-06
cell_type	inflamatory_IL1beta	area		ARDS	Monocytes	Club cells	0	0	897	two-sided	4.72193e-09	0.979269	6.42182e-07
cell_type	inflamatory_IL1beta	area		ARDS	Monocytes	B cells	0	0	882	two-sided	1.64694e-08	0.980545	1.11992e-06
cell_type	inflamatory_IL1beta	area		ARDS	Macrophages	Smooth muscle cells	0	0	522	two-sided	0.56379	0.0312363	0.633681
cell_type	inflamatory_IL1beta	area		ARDS	Macrophages	Fibroblasts	0	0	739	two-sided	0.000280937	0.411904	0.00100546
cell_type	inflamatory_IL1beta	area		ARDS	Macrophages	Neutrophils	0	0	668	two-sided	0.00847108	0.60121	0.0217371
cell_type	inflamatory_IL1beta	area		ARDS	Macrophages	Epithelial cells	0	0	742	two-sided	0.000238308	0.66851	0.000900276
cell_type	inflamatory_IL1beta	area		ARDS	Macrophages	Endothelial cells	0	0	760	two-sided	8.5683e-05	0.77053	0.000353118
cell_type	inflamatory_IL1beta	area		ARDS	Macrophages	Proliferating cells	0	0	802	two-sided	6.20673e-06	0.804602	3.51714e-05
cell_type	inflamatory_IL1beta	area		ARDS	Macrophages	Mesenchymal cells	0	0	804	two-sided	5.43181e-06	0.811901	3.21185e-05
cell_type	inflamatory_IL1beta	area		ARDS	Macrophages	CD8 T-cells	0	0	817	two-sided	2.24077e-06	0.817118	1.60392e-05
cell_type	inflamatory_IL1beta	area		ARDS	Macrophages	Dying cells	0	0	804	two-sided	5.43181e-06	0.819717	3.21185e-05
cell_type	inflamatory_IL1beta	area		ARDS	Macrophages	NK-cells	0	0	836	two-sided	5.79599e-07	0.823593	5.63039e-06
cell_type	inflamatory_IL1beta	area		ARDS	Macrophages	CD4 T-cells	0	0	820	two-sided	1.8183e-06	0.832544	1.37383e-05
cell_type	inflamatory_IL1beta	area		ARDS	Macrophages	Dendritic cells	0	0	827	two-sided	1.1093e-06	0.835088	9.42906e-06
cell_type	inflamatory_IL1beta	area		ARDS	Macrophages	Mast cells	0	0	830	two-sided	8.95003e-07	0.842557	8.11469e-06
cell_type	inflamatory_IL1beta	area		ARDS	Macrophages	Club cells	0	0	853	two-sided	1.63005e-07	0.84768	2.77109e-06
cell_type	inflamatory_IL1beta	area		ARDS	Macrophages	B cells	0	0	842	two-sided	3.72764e-07	0.84961	4.52127e-06
cell_type	inflamatory_IL1beta	area		ARDS	Smooth muscle cells	Fibroblasts	0	0	691	two-sided	0.00311152	0.366938	0.00881597
cell_type	inflamatory_IL1beta	area		ARDS	Smooth muscle cells	Neutrophils	0	0	619	two-sided	0.0520351	0.539975	0.102562
cell_type	inflamatory_IL1beta	area		ARDS	Smooth muscle cells	Epithelial cells	0	0	695	two-sided	0.00258837	0.605536	0.00765257
cell_type	inflamatory_IL1beta	area		ARDS	Smooth muscle cells	Endothelial cells	0	0	707	two-sided	0.00146384	0.701188	0.00442406
cell_type	inflamatory_IL1beta	area		ARDS	Smooth muscle cells	Proliferating cells	0	0	765	two-sided	6.3795e-05	0.734038	0.000271129
cell_type	inflamatory_IL1beta	area		ARDS	Smooth muscle cells	Mesenchymal cells	0	0	757	two-sided	0.000102041	0.740974	0.000408165
cell_type	inflamatory_IL1beta	area		ARDS	Smooth muscle cells	CD8 T-cells	0	0	792	two-sided	1.19534e-05	0.746117	6.25254e-05
cell_type	inflamatory_IL1beta	area		ARDS	Smooth muscle cells	Dying cells	0	0	750	two-sided	0.000152394	0.748482	0.000592158
cell_type	inflamatory_IL1beta	area		ARDS	Smooth muscle cells	NK-cells	0	0	820	two-sided	1.8183e-06	0.752215	1.37383e-05
cell_type	inflamatory_IL1beta	area		ARDS	Smooth muscle cells	CD4 T-cells	0	0	786	two-sided	1.7551e-05	0.760815	8.52478e-05
cell_type	inflamatory_IL1beta	area		ARDS	Smooth muscle cells	Dendritic cells	0	0	805	two-sided	5.07997e-06	0.763281	3.21185e-05
cell_type	inflamatory_IL1beta	area		ARDS	Smooth muscle cells	Mast cells	0	0	785	two-sided	1.86989e-05	0.770435	8.76913e-05
cell_type	inflamatory_IL1beta	area		ARDS	Smooth muscle cells	Club cells	0	0	840	two-sided	4.32181e-07	0.775367	4.52127e-06
cell_type	inflamatory_IL1beta	area		ARDS	Smooth muscle cells	B cells	0	0	810	two-sided	3.62411e-06	0.777229	2.4644e-05
cell_type	inflamatory_IL1beta	area		ARDS	Fibroblasts	Neutrophils	0	0	365	two-sided	0.10544	0.147537	0.179247
cell_type	inflamatory_IL1beta	area		ARDS	Fibroblasts	Epithelial cells	0	0	453	two-sided	0.703855	0.240208	0.759717
cell_type	inflamatory_IL1beta	area		ARDS	Fibroblasts	Endothelial cells	0	0	446	two-sided	0.632172	0.36345	0.704717
cell_type	inflamatory_IL1beta	area		ARDS	Fibroblasts	Proliferating cells	0	0	538	two-sided	0.422276	0.410114	0.499387
cell_type	inflamatory_IL1beta	area		ARDS	Fibroblasts	Mesenchymal cells	0	0	535	two-sided	0.447109	0.419767	0.524197
cell_type	inflamatory_IL1beta	area		ARDS	Fibroblasts	CD8 T-cells	0	0	578	two-sided	0.172058	0.427311	0.259998
cell_type	inflamatory_IL1beta	area		ARDS	Fibroblasts	Dying cells	0	0	532	two-sided	0.472753	0.430405	0.549525
cell_type	inflamatory_IL1beta	area		ARDS	Fibroblasts	NK-cells	0	0	608	two-sided	0.0737794	0.435718	0.135595
cell_type	inflamatory_IL1beta	area		ARDS	Fibroblasts	CD4 T-cells	0	0	567	two-sided	0.225988	0.447921	0.31685
cell_type	inflamatory_IL1beta	area		ARDS	Fibroblasts	Dendritic cells	0	0	594	two-sided	0.111637	0.451463	0.18744
cell_type	inflamatory_IL1beta	area		ARDS	Fibroblasts	Mast cells	0	0	558	two-sided	0.278343	0.461589	0.363986
cell_type	inflamatory_IL1beta	area		ARDS	Fibroblasts	Club cells	0	0	650	two-sided	0.0173465	0.46862	0.0374465
cell_type	inflamatory_IL1beta	area		ARDS	Fibroblasts	B cells	0	0	607	two-sided	0.0760796	0.471278	0.137958
cell_type	inflamatory_IL1beta	area		ARDS	Neutrophils	Epithelial cells	0	0	577	two-sided	0.176522	0.186562	0.263812
cell_type	inflamatory_IL1beta	area		ARDS	Neutrophils	Endothelial cells	0	0	585	two-sided	0.143147	0.537207	0.226372
cell_type	inflamatory_IL1beta	area		ARDS	Neutrophils	Proliferating cells	0	0	663	two-sided	0.0103981	0.662936	0.0252526
cell_type	inflamatory_IL1beta	area		ARDS	Neutrophils	Mesenchymal cells	0	0	660	two-sided	0.0117333	0.696961	0.0279953
cell_type	inflamatory_IL1beta	area		ARDS	Neutrophils	CD8 T-cells	0	0	708	two-sided	0.00139426	0.708907	0.00430954
cell_type	inflamatory_IL1beta	area		ARDS	Neutrophils	Dying cells	0	0	650	two-sided	0.0173465	0.728601	0.0374465
cell_type	inflamatory_IL1beta	area		ARDS	Neutrophils	NK-cells	0	0	739	two-sided	0.000280937	0.743658	0.00100546
cell_type	inflamatory_IL1beta	area		ARDS	Neutrophils	CD4 T-cells	0	0	691	two-sided	0.00311152	0.78042	0.00881597
cell_type	inflamatory_IL1beta	area		ARDS	Neutrophils	Dendritic cells	0	0	715	two-sided	0.000986369	0.789056	0.00319396
cell_type	inflamatory_IL1beta	area		ARDS	Neutrophils	Mast cells	0	0	690	two-sided	0.00325656	0.822015	0.00903861
cell_type	inflamatory_IL1beta	area		ARDS	Neutrophils	Club cells	0	0	767	two-sided	5.662e-05	0.842543	0.000248397
cell_type	inflamatory_IL1beta	area		ARDS	Neutrophils	B cells	0	0	736	two-sided	0.000330632	0.85001	0.00115297
cell_type	inflamatory_IL1beta	area		ARDS	Epithelial cells	Endothelial cells	0	0	475	two-sided	0.943881	0.25949	0.979907
cell_type	inflamatory_IL1beta	area		ARDS	Epithelial cells	Proliferating cells	0	0	576	two-sided	0.181071	0.374496	0.26767
cell_type	inflamatory_IL1beta	area		ARDS	Epithelial cells	Mesenchymal cells	0	0	578	two-sided	0.172058	0.401402	0.259998
cell_type	inflamatory_IL1beta	area		ARDS	Epithelial cells	CD8 T-cells	0	0	646	two-sided	0.0201811	0.416943	0.0415852
cell_type	inflamatory_IL1beta	area		ARDS	Epithelial cells	Dying cells	0	0	570	two-sided	0.210208	0.429082	0.297795
cell_type	inflamatory_IL1beta	area		ARDS	Epithelial cells	NK-cells	0	0	670	two-sided	0.00779436	0.442649	0.0203852
cell_type	inflamatory_IL1beta	area		ARDS	Epithelial cells	CD4 T-cells	0	0	615	two-sided	0.0592237	0.474778	0.110335
cell_type	inflamatory_IL1beta	area		ARDS	Epithelial cells	Dendritic cells	0	0	646	two-sided	0.0201811	0.483267	0.0415852
cell_type	inflamatory_IL1beta	area		ARDS	Epithelial cells	Mast cells	0	0	602	two-sided	0.0884732	0.511107	0.152308
cell_type	inflamatory_IL1beta	area		ARDS	Epithelial cells	Club cells	0	0	713	two-sided	0.0010899	0.529472	0.00344713
cell_type	inflamatory_IL1beta	area		ARDS	Epithelial cells	B cells	0	0	667	two-sided	0.00882876	0.53629	0.0222354
cell_type	inflamatory_IL1beta	area		ARDS	Endothelial cells	Proliferating cells	0	0	590	two-sided	0.124891	0.285626	0.207136
cell_type	inflamatory_IL1beta	area		ARDS	Endothelial cells	Mesenchymal cells	0	0	580	two-sided	0.163384	0.375109	0.252503
cell_type	inflamatory_IL1beta	area		ARDS	Endothelial cells	CD8 T-cells	0	0	655	two-sided	0.0142986	0.395582	0.0329596
cell_type	inflamatory_IL1beta	area		ARDS	Endothelial cells	Dying cells	0	0	571	two-sided	0.20513	0.46432	0.296783
cell_type	inflamatory_IL1beta	area		ARDS	Endothelial cells	NK-cells	0	0	685	two-sided	0.00407846	0.507122	0.0110934
cell_type	inflamatory_IL1beta	area		ARDS	Endothelial cells	CD4 T-cells	0	0	627	two-sided	0.0398335	0.623706	0.0796669
cell_type	inflamatory_IL1beta	area		ARDS	Endothelial cells	Dendritic cells	0	0	659	two-sided	0.012211	0.644063	0.0286328
cell_type	inflamatory_IL1beta	area		ARDS	Endothelial cells	Mast cells	0	0	616	two-sided	0.0573535	0.771399	0.108334
cell_type	inflamatory_IL1beta	area		ARDS	Endothelial cells	Club cells	0	0	719	two-sided	0.000806074	0.844416	0.00274065
cell_type	inflamatory_IL1beta	area		ARDS	Endothelial cells	B cells	0	0	665	two-sided	0.00958484	0.869347	0.0237007
cell_type	inflamatory_IL1beta	area		ARDS	Proliferating cells	Mesenchymal cells	0	0	475	two-sided	0.943881	0.0635852	0.979907
cell_type	inflamatory_IL1beta	area		ARDS	Proliferating cells	CD8 T-cells	0	0	553	two-sided	0.310746	0.113298	0.39131
cell_type	inflamatory_IL1beta	area		ARDS	Proliferating cells	Dying cells	0	0	459	two-sided	0.767497	0.145789	0.821887
cell_type	inflamatory_IL1beta	area		ARDS	Proliferating cells	NK-cells	0	0	603	two-sided	0.0858722	0.188377	0.149726
cell_type	inflamatory_IL1beta	area		ARDS	Proliferating cells	CD4 T-cells	0	0	511	two-sided	0.672764	0.298053	0.743869
cell_type	inflamatory_IL1beta	area		ARDS	Proliferating cells	Dendritic cells	0	0	563	two-sided	0.248319	0.32383	0.327877
cell_type	inflamatory_IL1beta	area		ARDS	Proliferating cells	Mast cells	0	0	493	two-sided	0.865842	0.440097	0.912825
cell_type	inflamatory_IL1beta	area		ARDS	Proliferating cells	Club cells	0	0	630	two-sided	0.035931	0.514774	0.0729346
cell_type	inflamatory_IL1beta	area		ARDS	Proliferating cells	B cells	0	0	554	two-sided	0.304074	0.541435	0.386487
cell_type	inflamatory_IL1beta	area		ARDS	Mesenchymal cells	CD8 T-cells	0	0	547	two-sided	0.352793	0.0628697	0.428391
cell_type	inflamatory_IL1beta	area		ARDS	Mesenchymal cells	Dying cells	0	0	477	two-sided	0.966311	0.0933607	0.988107
cell_type	inflamatory_IL1beta	area		ARDS	Mesenchymal cells	NK-cells	0	0	617	two-sided	0.0555326	0.143388	0.107892
cell_type	inflamatory_IL1beta	area		ARDS	Mesenchymal cells	CD4 T-cells	0	0	528	two-sided	0.508168	0.276104	0.580763
cell_type	inflamatory_IL1beta	area		ARDS	Mesenchymal cells	Dendritic cells	0	0	566	two-sided	0.231432	0.306784	0.321171
cell_type	inflamatory_IL1beta	area		ARDS	Mesenchymal cells	Mast cells	0	0	481	two-sided	1	0.461961	1
cell_type	inflamatory_IL1beta	area		ARDS	Mesenchymal cells	Club cells	0	0	647	two-sided	0.0194369	0.564021	0.0413035
cell_type	inflamatory_IL1beta	area		ARDS	Mesenchymal cells	B cells	0	0	563	two-sided	0.248319	0.600027	0.327877
cell_type	inflamatory_IL1beta	area		ARDS	CD8 T-cells	Dying cells	0	0	377	two-sided	0.147033	0.014259	0.229844
cell_type	inflamatory_IL1beta	area		ARDS	CD8 T-cells	NK-cells	0	0	539	two-sided	0.414181	0.0558209	0.494111
cell_type	inflamatory_IL1beta	area		ARDS	CD8 T-cells	CD4 T-cells	0	0	430	two-sided	0.481477	0.159082	0.554923
cell_type	inflamatory_IL1beta	area		ARDS	CD8 T-cells	Dendritic cells	0	0	467	two-sided	0.854781	0.187168	0.908205
cell_type	inflamatory_IL1beta	area		ARDS	CD8 T-cells	Mast cells	0	0	398	two-sided	0.248319	0.293268	0.327877
cell_type	inflamatory_IL1beta	area		ARDS	CD8 T-cells	Club cells	0	0	556	two-sided	0.291017	0.36604	0.376936
cell_type	inflamatory_IL1beta	area		ARDS	CD8 T-cells	B cells	0	0	482	two-sided	0.988767	0.392698	0.996091
cell_type	inflamatory_IL1beta	area		ARDS	Dying cells	NK-cells	0	0	651	two-sided	0.016695	0.0523194	0.0372216
cell_type	inflamatory_IL1beta	area		ARDS	Dying cells	CD4 T-cells	0	0	551	two-sided	0.324378	0.189708	0.404729
cell_type	inflamatory_IL1beta	area		ARDS	Dying cells	Dendritic cells	0	0	589	two-sided	0.128389	0.224828	0.210372
cell_type	inflamatory_IL1beta	area		ARDS	Dying cells	Mast cells	0	0	510	two-sided	0.683069	0.391667	0.749173
cell_type	inflamatory_IL1beta	area		ARDS	Dying cells	Club cells	0	0	673	two-sided	0.00686989	0.508527	0.0183197
cell_type	inflamatory_IL1beta	area		ARDS	Dying cells	B cells	0	0	586	two-sided	0.139341	0.550313	0.222945
cell_type	inflamatory_IL1beta	area		ARDS	NK-cells	CD4 T-cells	0	0	358	two-sided	0.0858722	0.135211	0.149726
cell_type	inflamatory_IL1beta	area		ARDS	NK-cells	Dendritic cells	0	0	406	two-sided	0.297498	0.172504	0.381695
cell_type	inflamatory_IL1beta	area		ARDS	NK-cells	Mast cells	0	0	356	two-sided	0.0808556	0.336657	0.144689
cell_type	inflamatory_IL1beta	area		ARDS	NK-cells	Club cells	0	0	484	two-sided	0.966311	0.456237	0.988107
cell_type	inflamatory_IL1beta	area		ARDS	NK-cells	B cells	0	0	411	two-sided	0.331338	0.499567	0.409655
cell_type	inflamatory_IL1beta	area		ARDS	CD4 T-cells	Dendritic cells	0	0	542	two-sided	0.390455	0.0466489	0.469928
cell_type	inflamatory_IL1beta	area		ARDS	CD4 T-cells	Mast cells	0	0	452	two-sided	0.693433	0.22064	0.754455
cell_type	inflamatory_IL1beta	area		ARDS	CD4 T-cells	Club cells	0	0	616	two-sided	0.0573535	0.369836	0.108334
cell_type	inflamatory_IL1beta	area		ARDS	CD4 T-cells	B cells	0	0	522	two-sided	0.56379	0.426336	0.633681
cell_type	inflamatory_IL1beta	area		ARDS	Dendritic cells	Mast cells	0	0	391	two-sided	0.210208	0.151862	0.297795
cell_type	inflamatory_IL1beta	area		ARDS	Dendritic cells	Club cells	0	0	564	two-sided	0.242596	0.284722	0.327877
cell_type	inflamatory_IL1beta	area		ARDS	Dendritic cells	B cells	0	0	482	two-sided	0.988767	0.33586	0.996091
cell_type	inflamatory_IL1beta	area		ARDS	Mast cells	Club cells	0	0	652	two-sided	0.016065	0.236066	0.0364139
cell_type	inflamatory_IL1beta	area		ARDS	Mast cells	B cells	0	0	564	two-sided	0.242596	0.34975	0.327877
cell_type	inflamatory_IL1beta	area		ARDS	Club cells	B cells	0	0	387	two-sided	0.19043	0.250792	0.278479
cell_type	inflamatory_IL1beta	area		Pneumonia	Monocytes	Macrophages	0	0	623	two-sided	0.317161	0.202438	0.463806
cell_type	inflamatory_IL1beta	area		Pneumonia	Monocytes	Neutrophils	0	0	686	two-sided	0.0705677	0.432081	0.149956
cell_type	inflamatory_IL1beta	area		Pneumonia	Monocytes	Smooth muscle cells	0	0	769	two-sided	0.00407006	0.594066	0.0123006
cell_type	inflamatory_IL1beta	area		Pneumonia	Monocytes	Epithelial cells	0	0	807	two-sided	0.000779396	0.658473	0.00302851
cell_type	inflamatory_IL1beta	area		Pneumonia	Monocytes	Fibroblasts	0	0	852	two-sided	8.24685e-05	0.671697	0.000431374
cell_type	inflamatory_IL1beta	area		Pneumonia	Monocytes	Proliferating cells	0	0	859	two-sided	5.65213e-05	0.683591	0.000320287
cell_type	inflamatory_IL1beta	area		Pneumonia	Monocytes	Endothelial cells	0	0	882	two-sided	1.5473e-05	0.698736	0.000140288
cell_type	inflamatory_IL1beta	area		Pneumonia	Monocytes	CD8 T-cells	0	0	914	two-sided	2.22069e-06	0.713268	3.77517e-05
cell_type	inflamatory_IL1beta	area		Pneumonia	Monocytes	NK-cells	0	0	916	two-sided	1.9564e-06	0.713268	3.77517e-05
cell_type	inflamatory_IL1beta	area		Pneumonia	Monocytes	B cells	0	0	907	two-sided	3.44291e-06	0.714219	5.12455e-05
cell_type	inflamatory_IL1beta	area		Pneumonia	Monocytes	CD4 T-cells	0	0	905	two-sided	3.89688e-06	0.714219	5.12455e-05
cell_type	inflamatory_IL1beta	area		Pneumonia	Monocytes	Dying cells	0	0	924	two-sided	1.17106e-06	0.714219	3.43524e-05
cell_type	inflamatory_IL1beta	area		Pneumonia	Monocytes	Mesenchymal cells	0	0	921	two-sided	1.42127e-06	0.716376	3.43524e-05
cell_type	inflamatory_IL1beta	area		Pneumonia	Monocytes	Mast cells	0	0	930	two-sided	7.91631e-07	0.718534	3.43524e-05
cell_type	inflamatory_IL1beta	area		Pneumonia	Monocytes	Dendritic cells	0	0	935	two-sided	5.68737e-07	0.718534	3.43524e-05
cell_type	inflamatory_IL1beta	area		Pneumonia	Monocytes	Club cells	0	0	951	two-sided	1.92194e-07	0.718534	2.61384e-05
cell_type	inflamatory_IL1beta	area		Pneumonia	Macrophages	Neutrophils	0	0	587	two-sided	0.590144	0.282854	0.697909
cell_type	inflamatory_IL1beta	area		Pneumonia	Macrophages	Smooth muscle cells	0	0	678	two-sided	0.0880725	0.516944	0.178774
cell_type	inflamatory_IL1beta	area		Pneumonia	Macrophages	Epithelial cells	0	0	717	two-sided	0.0273974	0.616588	0.0665366
cell_type	inflamatory_IL1beta	area		Pneumonia	Macrophages	Fibroblasts	0	0	786	two-sided	0.00199688	0.63681	0.00678939
cell_type	inflamatory_IL1beta	area		Pneumonia	Macrophages	Proliferating cells	0	0	781	two-sided	0.00247342	0.654542	0.00820453
cell_type	inflamatory_IL1beta	area		Pneumonia	Macrophages	Endothelial cells	0	0	779	two-sided	0.00269161	0.677644	0.00871569
cell_type	inflamatory_IL1beta	area		Pneumonia	Macrophages	CD8 T-cells	0	0	850	two-sided	9.17391e-05	0.699406	0.000462093
cell_type	inflamatory_IL1beta	area		Pneumonia	Macrophages	NK-cells	0	0	855	two-sided	7.02066e-05	0.699406	0.000381924
cell_type	inflamatory_IL1beta	area		Pneumonia	Macrophages	B cells	0	0	829	two-sided	0.000270372	0.700825	0.00118615
cell_type	inflamatory_IL1beta	area		Pneumonia	Macrophages	CD4 T-cells	0	0	840	two-sided	0.000154814	0.700825	0.000726025
cell_type	inflamatory_IL1beta	area		Pneumonia	Macrophages	Dying cells	0	0	867	two-sided	3.63588e-05	0.700825	0.00024724
cell_type	inflamatory_IL1beta	area		Pneumonia	Macrophages	Mesenchymal cells	0	0	868	two-sided	3.43837e-05	0.704056	0.000246115
cell_type	inflamatory_IL1beta	area		Pneumonia	Macrophages	Mast cells	0	0	861	two-sided	5.06665e-05	0.707291	0.000299593
cell_type	inflamatory_IL1beta	area		Pneumonia	Macrophages	Dendritic cells	0	0	878	two-sided	1.94994e-05	0.707291	0.000155995
cell_type	inflamatory_IL1beta	area		Pneumonia	Macrophages	Club cells	0	0	904	two-sided	4.14486e-06	0.707291	5.12455e-05
cell_type	inflamatory_IL1beta	area		Pneumonia	Neutrophils	Smooth muscle cells	0	0	653	two-sided	0.16604	0.354813	0.301085
cell_type	inflamatory_IL1beta	area		Pneumonia	Neutrophils	Epithelial cells	0	0	689	two-sided	0.0647873	0.543962	0.142114
cell_type	inflamatory_IL1beta	area		Pneumonia	Neutrophils	Fibroblasts	0	0	753	two-sided	0.00764204	0.583472	0.0207864
cell_type	inflamatory_IL1beta	area		Pneumonia	Neutrophils	Proliferating cells	0	0	777	two-sided	0.00292725	0.616345	0.00925828
cell_type	inflamatory_IL1beta	area		Pneumonia	Neutrophils	Endothelial cells	0	0	758	two-sided	0.00630255	0.661728	0.0182372
cell_type	inflamatory_IL1beta	area		Pneumonia	Neutrophils	CD8 T-cells	0	0	864	two-sided	4.29509e-05	0.702706	0.000278158
cell_type	inflamatory_IL1beta	area		Pneumonia	Neutrophils	NK-cells	0	0	878	two-sided	1.94994e-05	0.702706	0.000155995
cell_type	inflamatory_IL1beta	area		Pneumonia	Neutrophils	B cells	0	0	829	two-sided	0.000270372	0.705356	0.00118615
cell_type	inflamatory_IL1beta	area		Pneumonia	Neutrophils	CD4 T-cells	0	0	843	two-sided	0.00013254	0.705356	0.000643765
cell_type	inflamatory_IL1beta	area		Pneumonia	Neutrophils	Dying cells	0	0	875	two-sided	2.31547e-05	0.705356	0.000174946
cell_type	inflamatory_IL1beta	area		Pneumonia	Neutrophils	Mesenchymal cells	0	0	885	two-sided	1.29873e-05	0.711449	0.000140288
cell_type	inflamatory_IL1beta	area		Pneumonia	Neutrophils	Mast cells	0	0	884	two-sided	1.37702e-05	0.717559	0.000140288
cell_type	inflamatory_IL1beta	area		Pneumonia	Neutrophils	Dendritic cells	0	0	883	two-sided	1.45979e-05	0.717559	0.000140288
cell_type	inflamatory_IL1beta	area		Pneumonia	Neutrophils	Club cells	0	0	920	two-sided	1.51555e-06	0.717559	3.43524e-05
cell_type	inflamatory_IL1beta	area		Pneumonia	Smooth muscle cells	Epithelial cells	0	0	590	two-sided	0.563871	0.255363	0.678642
cell_type	inflamatory_IL1beta	area		Pneumonia	Smooth muscle cells	Fibroblasts	0	0	679	two-sided	0.0857094	0.32306	0.176613
cell_type	inflamatory_IL1beta	area		Pneumonia	Smooth muscle cells	Proliferating cells	0	0	686	two-sided	0.0705677	0.381051	0.149956
cell_type	inflamatory_IL1beta	area		Pneumonia	Smooth muscle cells	Endothelial cells	0	0	679	two-sided	0.0857094	0.463917	0.176613
cell_type	inflamatory_IL1beta	area		Pneumonia	Smooth muscle cells	CD8 T-cells	0	0	789	two-sided	0.00175301	0.538653	0.00611306
cell_type	inflamatory_IL1beta	area		Pneumonia	Smooth muscle cells	NK-cells	0	0	795	two-sided	0.0013454	0.538653	0.00494524
cell_type	inflamatory_IL1beta	area		Pneumonia	Smooth muscle cells	B cells	0	0	746	two-sided	0.00994552	0.543469	0.0265214
cell_type	inflamatory_IL1beta	area		Pneumonia	Smooth muscle cells	CD4 T-cells	0	0	755	two-sided	0.0070783	0.543469	0.0196459
cell_type	inflamatory_IL1beta	area		Pneumonia	Smooth muscle cells	Dying cells	0	0	790	two-sided	0.00167801	0.54347	0.00600552
cell_type	inflamatory_IL1beta	area		Pneumonia	Smooth muscle cells	Mesenchymal cells	0	0	813	two-sided	0.000588289	0.554642	0.00242447
cell_type	inflamatory_IL1beta	area		Pneumonia	Smooth muscle cells	Mast cells	0	0	801	two-sided	0.00102686	0.565869	0.00387923
cell_type	inflamatory_IL1beta	area		Pneumonia	Smooth muscle cells	Dendritic cells	0	0	812	two-sided	0.000616766	0.565869	0.00246706
cell_type	inflamatory_IL1beta	area		Pneumonia	Smooth muscle cells	Club cells	0	0	861	two-sided	5.06665e-05	0.565869	0.000299593
cell_type	inflamatory_IL1beta	area		Pneumonia	Epithelial cells	Fibroblasts	0	0	641	two-sided	0.218267	0.124496	0.366473
cell_type	inflamatory_IL1beta	area		Pneumonia	Epithelial cells	Proliferating cells	0	0	639	two-sided	0.22801	0.247333	0.373607
cell_type	inflamatory_IL1beta	area		Pneumonia	Epithelial cells	Endothelial cells	0	0	639	two-sided	0.22801	0.459721	0.373607
cell_type	inflamatory_IL1beta	area		Pneumonia	Epithelial cells	CD8 T-cells	0	0	732	two-sided	0.016477	0.654826	0.0407431
cell_type	inflamatory_IL1beta	area		Pneumonia	Epithelial cells	NK-cells	0	0	737	two-sided	0.013805	0.654826	0.0354242
cell_type	inflamatory_IL1beta	area		Pneumonia	Epithelial cells	B cells	0	0	692	two-sided	0.0594033	0.667137	0.13244
cell_type	inflamatory_IL1beta	area		Pneumonia	Epithelial cells	CD4 T-cells	0	0	707	two-sided	0.0377496	0.667137	0.0885163
cell_type	inflamatory_IL1beta	area		Pneumonia	Epithelial cells	Dying cells	0	0	743	two-sided	0.0111092	0.667138	0.0290549
cell_type	inflamatory_IL1beta	area		Pneumonia	Epithelial cells	Mesenchymal cells	0	0	756	two-sided	0.00681068	0.697483	0.0192969
cell_type	inflamatory_IL1beta	area		Pneumonia	Epithelial cells	Mast cells	0	0	758	two-sided	0.00630255	0.728468	0.0182372
cell_type	inflamatory_IL1beta	area		Pneumonia	Epithelial cells	Dendritic cells	0	0	769	two-sided	0.00407006	0.728468	0.0123006
cell_type	inflamatory_IL1beta	area		Pneumonia	Epithelial cells	Club cells	0	0	814	two-sided	0.000561041	0.728469	0.00238442
cell_type	inflamatory_IL1beta	area		Pneumonia	Fibroblasts	Proliferating cells	0	0	527	two-sided	0.827417	0.146019	0.921816
cell_type	inflamatory_IL1beta	area		Pneumonia	Fibroblasts	Endothelial cells	0	0	529	two-sided	0.847455	0.410903	0.921816
cell_type	inflamatory_IL1beta	area		Pneumonia	Fibroblasts	CD8 T-cells	0	0	594	two-sided	0.529743	0.678871	0.649054
cell_type	inflamatory_IL1beta	area		Pneumonia	Fibroblasts	NK-cells	0	0	599	two-sided	0.48861	0.678871	0.615287
cell_type	inflamatory_IL1beta	area		Pneumonia	Fibroblasts	B cells	0	0	556	two-sided	0.887815	0.695816	0.935991
cell_type	inflamatory_IL1beta	area		Pneumonia	Fibroblasts	CD4 T-cells	0	0	558	two-sided	0.867592	0.695816	0.921816
cell_type	inflamatory_IL1beta	area		Pneumonia	Fibroblasts	Dying cells	0	0	604	two-sided	0.449263	0.695817	0.587498
cell_type	inflamatory_IL1beta	area		Pneumonia	Fibroblasts	Mesenchymal cells	0	0	606	two-sided	0.434043	0.739136	0.573105
cell_type	inflamatory_IL1beta	area		Pneumonia	Fibroblasts	Mast cells	0	0	607	two-sided	0.426546	0.783994	0.573105
cell_type	inflamatory_IL1beta	area		Pneumonia	Fibroblasts	Dendritic cells	0	0	606	two-sided	0.434043	0.783994	0.573105
cell_type	inflamatory_IL1beta	area		Pneumonia	Fibroblasts	Club cells	0	0	657	two-sided	0.150906	0.783995	0.281139
cell_type	inflamatory_IL1beta	area		Pneumonia	Proliferating cells	Endothelial cells	0	0	539	two-sided	0.948873	0.231124	0.959088
cell_type	inflamatory_IL1beta	area		Pneumonia	Proliferating cells	CD8 T-cells	0	0	629	two-sided	0.281366	0.496076	0.425176
cell_type	inflamatory_IL1beta	area		Pneumonia	Proliferating cells	NK-cells	0	0	636	two-sided	0.2432	0.496076	0.393752
cell_type	inflamatory_IL1beta	area		Pneumonia	Proliferating cells	B cells	0	0	564	two-sided	0.80749	0.513313	0.907593
cell_type	inflamatory_IL1beta	area		Pneumonia	Proliferating cells	CD4 T-cells	0	0	594	two-sided	0.529743	0.513313	0.649054
cell_type	inflamatory_IL1beta	area		Pneumonia	Proliferating cells	Dying cells	0	0	641	two-sided	0.218267	0.513314	0.366473
cell_type	inflamatory_IL1beta	area		Pneumonia	Proliferating cells	Mesenchymal cells	0	0	655	two-sided	0.158336	0.556323	0.290995
cell_type	inflamatory_IL1beta	area		Pneumonia	Proliferating cells	Mast cells	0	0	631	two-sided	0.270069	0.600816	0.417379
cell_type	inflamatory_IL1beta	area		Pneumonia	Proliferating cells	Dendritic cells	0	0	650	two-sided	0.178119	0.600816	0.3146
cell_type	inflamatory_IL1beta	area		Pneumonia	Proliferating cells	Club cells	0	0	710	two-sided	0.0343417	0.600817	0.081938
cell_type	inflamatory_IL1beta	area		Pneumonia	Endothelial cells	CD8 T-cells	0	0	635	two-sided	0.248417	0.506491	0.397468
cell_type	inflamatory_IL1beta	area		Pneumonia	Endothelial cells	NK-cells	0	0	643	two-sided	0.208827	0.506491	0.3595
cell_type	inflamatory_IL1beta	area		Pneumonia	Endothelial cells	B cells	0	0	601	two-sided	0.472652	0.543579	0.600754
cell_type	inflamatory_IL1beta	area		Pneumonia	Endothelial cells	CD4 T-cells	0	0	619	two-sided	0.342615	0.543579	0.484573
cell_type	inflamatory_IL1beta	area		Pneumonia	Endothelial cells	Dying cells	0	0	657	two-sided	0.150906	0.54358	0.281139
cell_type	inflamatory_IL1beta	area		Pneumonia	Endothelial cells	Mesenchymal cells	0	0	658	two-sided	0.147292	0.649371	0.281139
cell_type	inflamatory_IL1beta	area		Pneumonia	Endothelial cells	Mast cells	0	0	671	two-sided	0.10612	0.770847	0.209163
cell_type	inflamatory_IL1beta	area		Pneumonia	Endothelial cells	Dendritic cells	0	0	677	two-sided	0.0904879	0.770847	0.180976
cell_type	inflamatory_IL1beta	area		Pneumonia	Endothelial cells	Club cells	0	0	735	two-sided	0.0148241	0.770849	0.0373347
cell_type	inflamatory_IL1beta	area		Pneumonia	CD8 T-cells	NK-cells	0	0	555	two-sided	0.897955	3.86872e-07	0.939399
cell_type	inflamatory_IL1beta	area		Pneumonia	CD8 T-cells	B cells	0	0	488	two-sided	0.472652	0.0539458	0.600754
cell_type	inflamatory_IL1beta	area		Pneumonia	CD8 T-cells	CD4 T-cells	0	0	496	two-sided	0.538175	0.0539462	0.653499
cell_type	inflamatory_IL1beta	area		Pneumonia	CD8 T-cells	Dying cells	0	0	558	two-sided	0.867592	0.0539489	0.921816
cell_type	inflamatory_IL1beta	area		Pneumonia	CD8 T-cells	Mesenchymal cells	0	0	570	two-sided	0.748505	0.200253	0.859344
cell_type	inflamatory_IL1beta	area		Pneumonia	CD8 T-cells	Mast cells	0	0	560	two-sided	0.847455	0.412401	0.921816
cell_type	inflamatory_IL1beta	area		Pneumonia	CD8 T-cells	Dendritic cells	0	0	589	two-sided	0.572566	0.412402	0.683061
cell_type	inflamatory_IL1beta	area		Pneumonia	CD8 T-cells	Club cells	0	0	659	two-sided	0.143744	0.412406	0.279274
cell_type	inflamatory_IL1beta	area		Pneumonia	NK-cells	B cells	0	0	471	two-sided	0.349177	0.0539455	0.484573
cell_type	inflamatory_IL1beta	area		Pneumonia	NK-cells	CD4 T-cells	0	0	488	two-sided	0.472652	0.0539458	0.600754
cell_type	inflamatory_IL1beta	area		Pneumonia	NK-cells	Dying cells	0	0	552	two-sided	0.928469	0.0539486	0.949412
cell_type	inflamatory_IL1beta	area		Pneumonia	NK-cells	Mesenchymal cells	0	0	569	two-sided	0.758244	0.200253	0.859344
cell_type	inflamatory_IL1beta	area		Pneumonia	NK-cells	Mast cells	0	0	549	two-sided	0.959088	0.412401	0.959088
cell_type	inflamatory_IL1beta	area		Pneumonia	NK-cells	Dendritic cells	0	0	577	two-sided	0.681525	0.412402	0.799029
cell_type	inflamatory_IL1beta	area		Pneumonia	NK-cells	Club cells	0	0	651	two-sided	0.174022	0.412405	0.311408
cell_type	inflamatory_IL1beta	area		Pneumonia	B cells	CD4 T-cells	0	0	561	two-sided	0.837423	3.54483e-07	0.921816
cell_type	inflamatory_IL1beta	area		Pneumonia	B cells	Dying cells	0	0	613	two-sided	0.383174	3.14285e-06	0.52638
cell_type	inflamatory_IL1beta	area		Pneumonia	B cells	Mesenchymal cells	0	0	627	two-sided	0.29298	0.141952	0.433101
cell_type	inflamatory_IL1beta	area		Pneumonia	B cells	Mast cells	0	0	628	two-sided	0.287134	0.349567	0.429123
cell_type	inflamatory_IL1beta	area		Pneumonia	B cells	Dendritic cells	0	0	644	two-sided	0.204219	0.349568	0.356075
cell_type	inflamatory_IL1beta	area		Pneumonia	B cells	Club cells	0	0	706	two-sided	0.0389477	0.349572	0.0897778
cell_type	inflamatory_IL1beta	area		Pneumonia	CD4 T-cells	Dying cells	0	0	598	two-sided	0.496697	2.78837e-06	0.619731
cell_type	inflamatory_IL1beta	area		Pneumonia	CD4 T-cells	Mesenchymal cells	0	0	618	two-sided	0.349177	0.141951	0.484573
cell_type	inflamatory_IL1beta	area		Pneumonia	CD4 T-cells	Mast cells	0	0	612	two-sided	0.390209	0.349566	0.530684
cell_type	inflamatory_IL1beta	area		Pneumonia	CD4 T-cells	Dendritic cells	0	0	630	two-sided	0.275678	0.349567	0.421261
cell_type	inflamatory_IL1beta	area		Pneumonia	CD4 T-cells	Club cells	0	0	696	two-sided	0.0528072	0.349571	0.119696
cell_type	inflamatory_IL1beta	area		Pneumonia	Dying cells	Mesenchymal cells	0	0	552	two-sided	0.928469	0.141948	0.949412
cell_type	inflamatory_IL1beta	area		Pneumonia	Dying cells	Mast cells	0	0	549	two-sided	0.959088	0.349563	0.959088
cell_type	inflamatory_IL1beta	area		Pneumonia	Dying cells	Dendritic cells	0	0	559	two-sided	0.857512	0.349564	0.921816
cell_type	inflamatory_IL1beta	area		Pneumonia	Dying cells	Club cells	0	0	633	two-sided	0.259086	0.349568	0.405009
cell_type	inflamatory_IL1beta	area		Pneumonia	Mesenchymal cells	Mast cells	0	0	536	two-sided	0.918284	0.243285	0.949412
cell_type	inflamatory_IL1beta	area		Pneumonia	Mesenchymal cells	Dendritic cells	0	0	569	two-sided	0.758244	0.243286	0.859344
cell_type	inflamatory_IL1beta	area		Pneumonia	Mesenchymal cells	Club cells	0	0	620	two-sided	0.336133	0.243292	0.484573
cell_type	inflamatory_IL1beta	area		Pneumonia	Mast cells	Dendritic cells	0	0	571	two-sided	0.738805	0.0544361	0.858782
cell_type	inflamatory_IL1beta	area		Pneumonia	Mast cells	Club cells	0	0	633	two-sided	0.259086	0.294516	0.405009
cell_type	inflamatory_IL1beta	area		Pneumonia	Dendritic cells	Club cells	0	0	619	two-sided	0.342615	0.243233	0.484573
phenotypes	inflamatory_IL1beta	percentage	B cells		Healthy	Flu	0	0	397	two-sided	0.051517	0.580675	0.110394
phenotypes	inflamatory_IL1beta	percentage	B cells		Healthy	ARDS	0	0	635	two-sided	0.452575	0.154367	0.490389
phenotypes	inflamatory_IL1beta	percentage	B cells		Healthy	Pneumonia	0	0	489	two-sided	0.154561	-0.338338	0.231842
phenotypes	inflamatory_IL1beta	percentage	B cells		Healthy	COVID19_early	0	0	583	two-sided	0.0203248	-0.564248	0.0508119
phenotypes	inflamatory_IL1beta	percentage	B cells		Healthy	COVID19_late	0	0	1085	two-sided	0.0617321	-0.414274	0.115748
phenotypes	inflamatory_IL1beta	percentage	B cells		Flu	ARDS	0	0	191	two-sided	0.204633	-0.412087	0.279045
phenotypes	inflamatory_IL1beta	percentage	B cells		Flu	Pneumonia	0	0	135	two-sided	0.00615085	-0.27987	0.0289965
phenotypes	inflamatory_IL1beta	percentage	B cells		Flu	COVID19_early	0	0	168	two-sided	0.00169083	-0.48292	0.0126812
phenotypes	inflamatory_IL1beta	percentage	B cells		Flu	COVID19_late	0	0	288	two-sided	0.00116378	-0.372031	0.0126812
phenotypes	inflamatory_IL1beta	percentage	B cells		ARDS	Pneumonia	0	0	381	two-sided	0.0807444	-0.322715	0.134574
phenotypes	inflamatory_IL1beta	percentage	B cells		ARDS	COVID19_early	0	0	445	two-sided	0.0077324	-0.542258	0.0289965
phenotypes	inflamatory_IL1beta	percentage	B cells		ARDS	COVID19_late	0	0	823	two-sided	0.0185508	-0.402657	0.0508119
phenotypes	inflamatory_IL1beta	percentage	B cells		Pneumonia	COVID19_early	0	0	643	two-sided	0.316699	-0.45164	0.395873
phenotypes	inflamatory_IL1beta	percentage	B cells		Pneumonia	COVID19_late	0	0	1170	two-sided	0.654981	-0.238532	0.654981
phenotypes	inflamatory_IL1beta	percentage	B cells		COVID19_early	COVID19_late	0	0	1825	two-sided	0.457696	0.33672	0.490389
phenotypes	inflamatory_IL1beta	percentage	CD4 T-cells		Healthy	Flu	0	0	268	two-sided	0.594171	-0.142021	0.685582
phenotypes	inflamatory_IL1beta	percentage	CD4 T-cells		Healthy	ARDS	0	0	591	two-sided	0.83419	-0.00381213	0.893775
phenotypes	inflamatory_IL1beta	percentage	CD4 T-cells		Healthy	Pneumonia	0	0	715	two-sided	0.221106	0.127922	0.331659
phenotypes	inflamatory_IL1beta	percentage	CD4 T-cells		Healthy	COVID19_early	0	0	532	two-sided	0.00518131	-0.634211	0.0154759
phenotypes	inflamatory_IL1beta	percentage	CD4 T-cells		Healthy	COVID19_late	0	0	786	two-sided	0.000200908	-0.750956	0.00150681
phenotypes	inflamatory_IL1beta	percentage	CD4 T-cells		Flu	ARDS	0	0	282	two-sided	0.451993	0.138871	0.564991
phenotypes	inflamatory_IL1beta	percentage	CD4 T-cells		Flu	Pneumonia	0	0	339	two-sided	0.112208	0.267993	0.187014
phenotypes	inflamatory_IL1beta	percentage	CD4 T-cells		Flu	COVID19_early	0	0	259	two-sided	0.0994014	-0.525712	0.186378
phenotypes	inflamatory_IL1beta	percentage	CD4 T-cells		Flu	COVID19_late	0	0	385	two-sided	0.025331	-0.633077	0.0542807
phenotypes	inflamatory_IL1beta	percentage	CD4 T-cells		ARDS	Pneumonia	0	0	589	two-sided	0.300951	0.136555	0.410388
phenotypes	inflamatory_IL1beta	percentage	CD4 T-cells		ARDS	COVID19_early	0	0	438	two-sided	0.00619036	-0.609526	0.0154759
phenotypes	inflamatory_IL1beta	percentage	CD4 T-cells		ARDS	COVID19_late	0	0	656	two-sided	0.000440929	-0.731113	0.00220464
phenotypes	inflamatory_IL1beta	percentage	CD4 T-cells		Pneumonia	COVID19_early	0	0	412	two-sided	0.000845205	-0.632762	0.00316952
phenotypes	inflamatory_IL1beta	percentage	CD4 T-cells		Pneumonia	COVID19_late	0	0	576	two-sided	1.04087e-05	-0.774607	0.000156131
phenotypes	inflamatory_IL1beta	percentage	CD4 T-cells		COVID19_early	COVID19_late	0	0	1695	two-sided	0.969731	0.34208	0.969731
phenotypes	inflamatory_IL1beta	percentage	CD8 T-cells		Healthy	Flu	0	0	258	two-sided	0.467503	-0.155309	0.559257
phenotypes	inflamatory_IL1beta	percentage	CD8 T-cells		Healthy	ARDS	0	0	521	two-sided	0.521974	0.0165716	0.559257
phenotypes	inflamatory_IL1beta	percentage	CD8 T-cells		Healthy	Pneumonia	0	0	670	two-sided	0.487586	0.0293723	0.559257
phenotypes	inflamatory_IL1beta	percentage	CD8 T-cells		Healthy	COVID19_early	0	0	489	two-sided	0.00139234	-0.595712	0.00417702
phenotypes	inflamatory_IL1beta	percentage	CD8 T-cells		Healthy	COVID19_late	0	0	689	two-sided	1.57501e-05	-0.70891	0.000118126
phenotypes	inflamatory_IL1beta	percentage	CD8 T-cells		Flu	ARDS	0	0	270	two-sided	0.629316	0.153105	0.629316
phenotypes	inflamatory_IL1beta	percentage	CD8 T-cells		Flu	Pneumonia	0	0	337	two-sided	0.122176	0.168035	0.183564
phenotypes	inflamatory_IL1beta	percentage	CD8 T-cells		Flu	COVID19_early	0	0	248	two-sided	0.0675324	-0.494206	0.126623
phenotypes	inflamatory_IL1beta	percentage	CD8 T-cells		Flu	COVID19_late	0	0	346	two-sided	0.00821944	-0.61078	0.0176131
phenotypes	inflamatory_IL1beta	percentage	CD8 T-cells		ARDS	Pneumonia	0	0	627	two-sided	0.122376	0.0114762	0.183564
phenotypes	inflamatory_IL1beta	percentage	CD8 T-cells		ARDS	COVID19_early	0	0	438	two-sided	0.00619036	-0.574126	0.0154759
phenotypes	inflamatory_IL1beta	percentage	CD8 T-cells		ARDS	COVID19_late	0	0	593	two-sided	7.75521e-05	-0.691485	0.00038776
phenotypes	inflamatory_IL1beta	percentage	CD8 T-cells		Pneumonia	COVID19_early	0	0	386	two-sided	0.000317595	-0.58344	0.00119098
phenotypes	inflamatory_IL1beta	percentage	CD8 T-cells		Pneumonia	COVID19_late	0	0	509	two-sided	1.2017e-06	-0.700524	1.80255e-05
phenotypes	inflamatory_IL1beta	percentage	CD8 T-cells		COVID19_early	COVID19_late	0	0	1547	two-sided	0.447908	0.14706	0.559257
phenotypes	inflamatory_IL1beta	percentage	Club cells		Healthy	Flu	0	0	322	two-sided	0.621269	0.192874	0.884558
phenotypes	inflamatory_IL1beta	percentage	Club cells		Healthy	ARDS	0	0	536	two-sided	0.648676	-0.263359	0.884558
phenotypes	inflamatory_IL1beta	percentage	Club cells		Healthy	Pneumonia	0	0	537	two-sided	0.390413	-0.221872	0.884558
phenotypes	inflamatory_IL1beta	percentage	Club cells		Healthy	COVID19_early	0	0	781	two-sided	0.634615	-0.199117	0.884558
phenotypes	inflamatory_IL1beta	percentage	Club cells		Healthy	COVID19_late	0	0	1407	two-sided	0.906435	-0.139821	0.906435
phenotypes	inflamatory_IL1beta	percentage	Club cells		Flu	ARDS	0	0	204	two-sided	0.328765	-0.216284	0.884558
phenotypes	inflamatory_IL1beta	percentage	Club cells		Flu	Pneumonia	0	0	186	two-sided	0.0984723	-0.415624	0.884558
phenotypes	inflamatory_IL1beta	percentage	Club cells		Flu	COVID19_early	0	0	292	two-sided	0.268421	-0.170418	0.884558
phenotypes	inflamatory_IL1beta	percentage	Club cells		Flu	COVID19_late	0	0	530	two-sided	0.468705	-0.125563	0.884558
phenotypes	inflamatory_IL1beta	percentage	Club cells		ARDS	Pneumonia	0	0	498	two-sided	0.861364	0.255063	0.906435
phenotypes	inflamatory_IL1beta	percentage	Club cells		ARDS	COVID19_early	0	0	712	two-sided	0.882363	0.125424	0.906435
phenotypes	inflamatory_IL1beta	percentage	Club cells		ARDS	COVID19_late	0	0	1266	two-sided	0.474387	0.0888615	0.884558
phenotypes	inflamatory_IL1beta	percentage	Club cells		Pneumonia	COVID19_early	0	0	776	two-sided	0.738564	-0.193978	0.906435
phenotypes	inflamatory_IL1beta	percentage	Club cells		Pneumonia	COVID19_late	0	0	1390	two-sided	0.310699	-0.137219	0.884558
phenotypes	inflamatory_IL1beta	percentage	Club cells		COVID19_early	COVID19_late	0	0	1808	two-sided	0.515374	-0.0216174	0.884558
phenotypes	inflamatory_IL1beta	percentage	Dendritic cells		Healthy	Flu	0	0	327	two-sided	0.55457	0.192782	0.831856
phenotypes	inflamatory_IL1beta	percentage	Dendritic cells		Healthy	ARDS	0	0	501	two-sided	0.375306	-0.115169	0.831856
phenotypes	inflamatory_IL1beta	percentage	Dendritic cells		Healthy	Pneumonia	0	0	593	two-sided	0.841472	0.223444	0.899162
phenotypes	inflamatory_IL1beta	percentage	Dendritic cells		Healthy	COVID19_early	0	0	755	two-sided	0.473052	-0.228462	0.831856
phenotypes	inflamatory_IL1beta	percentage	Dendritic cells		Healthy	COVID19_late	0	0	1281	two-sided	0.511997	-0.122459	0.831856
phenotypes	inflamatory_IL1beta	percentage	Dendritic cells		Flu	ARDS	0	0	184	two-sided	0.153979	-0.279746	0.831856
phenotypes	inflamatory_IL1beta	percentage	Dendritic cells		Flu	Pneumonia	0	0	218	two-sided	0.332015	-0.247429	0.831856
phenotypes	inflamatory_IL1beta	percentage	Dendritic cells		Flu	COVID19_early	0	0	299	two-sided	0.321228	-0.33228	0.831856
phenotypes	inflamatory_IL1beta	percentage	Dendritic cells		Flu	COVID19_late	0	0	523	two-sided	0.425121	-0.281823	0.831856
phenotypes	inflamatory_IL1beta	percentage	Dendritic cells		ARDS	Pneumonia	0	0	564	two-sided	0.484831	0.329904	0.831856
phenotypes	inflamatory_IL1beta	percentage	Dendritic cells		ARDS	COVID19_early	0	0	726	two-sided	0.767269	-0.126484	0.885311
phenotypes	inflamatory_IL1beta	percentage	Dendritic cells		ARDS	COVID19_late	0	0	1269	two-sided	0.461612	-0.0042331	0.831856
phenotypes	inflamatory_IL1beta	percentage	Dendritic cells		Pneumonia	COVID19_early	0	0	700	two-sided	0.670998	-0.378219	0.875413
phenotypes	inflamatory_IL1beta	percentage	Dendritic cells		Pneumonia	COVID19_late	0	0	1218	two-sided	0.899162	-0.307984	0.899162
phenotypes	inflamatory_IL1beta	percentage	Dendritic cells		COVID19_early	COVID19_late	0	0	1759	two-sided	0.70033	0.137381	0.875413
phenotypes	inflamatory_IL1beta	percentage	Dying cells		Healthy	Flu	0	0	317	two-sided	0.691235	0.192782	0.797579
phenotypes	inflamatory_IL1beta	percentage	Dying cells		Healthy	ARDS	0	0	485	two-sided	0.278544	-0.446138	0.417817
phenotypes	inflamatory_IL1beta	percentage	Dying cells		Healthy	Pneumonia	0	0	655	two-sided	0.604686	-0.0784741	0.755857
phenotypes	inflamatory_IL1beta	percentage	Dying cells		Healthy	COVID19_early	0	0	598	two-sided	0.0292188	-0.597918	0.182889
phenotypes	inflamatory_IL1beta	percentage	Dying cells		Healthy	COVID19_late	0	0	1123	two-sided	0.102439	-0.35907	0.291579
phenotypes	inflamatory_IL1beta	percentage	Dying cells		Flu	ARDS	0	0	210	two-sided	0.399844	-0.453547	0.545242
phenotypes	inflamatory_IL1beta	percentage	Dying cells		Flu	Pneumonia	0	0	255	two-sided	0.856194	-0.291468	0.917351
phenotypes	inflamatory_IL1beta	percentage	Dying cells		Flu	COVID19_early	0	0	232	two-sided	0.0365779	-0.557349	0.182889
phenotypes	inflamatory_IL1beta	percentage	Dying cells		Flu	COVID19_late	0	0	449	two-sided	0.116631	-0.480981	0.291579
phenotypes	inflamatory_IL1beta	percentage	Dying cells		ARDS	Pneumonia	0	0	593	two-sided	0.276537	0.400204	0.417817
phenotypes	inflamatory_IL1beta	percentage	Dying cells		ARDS	COVID19_early	0	0	579	two-sided	0.21232	-0.29525	0.3981
phenotypes	inflamatory_IL1beta	percentage	Dying cells		ARDS	COVID19_late	0	0	1148	two-sided	0.922541	0.248561	0.922541
phenotypes	inflamatory_IL1beta	percentage	Dying cells		Pneumonia	COVID19_early	0	0	524	two-sided	0.0274677	-0.563332	0.182889
phenotypes	inflamatory_IL1beta	percentage	Dying cells		Pneumonia	COVID19_late	0	0	962	two-sided	0.0666395	-0.297183	0.249898
phenotypes	inflamatory_IL1beta	percentage	Dying cells		COVID19_early	COVID19_late	0	0	1930	two-sided	0.189579	0.54837	0.3981
phenotypes	inflamatory_IL1beta	percentage	Endothelial cells		Healthy	Flu	0	0	310	two-sided	0.793663	-0.00853939	0.935314
phenotypes	inflamatory_IL1beta	percentage	Endothelial cells		Healthy	ARDS	0	0	568	two-sided	0.950907	-0.0794801	0.950907
phenotypes	inflamatory_IL1beta	percentage	Endothelial cells		Healthy	Pneumonia	0	0	649	two-sided	0.654816	0.374442	0.9021
phenotypes	inflamatory_IL1beta	percentage	Endothelial cells		Healthy	COVID19_early	0	0	428	two-sided	0.000166775	-0.69673	0.000500326
phenotypes	inflamatory_IL1beta	percentage	Endothelial cells		Healthy	COVID19_late	0	0	578	two-sided	5.59813e-07	-0.886007	4.1986e-06
phenotypes	inflamatory_IL1beta	percentage	Endothelial cells		Flu	ARDS	0	0	228	two-sided	0.66154	-0.0573539	0.9021
phenotypes	inflamatory_IL1beta	percentage	Endothelial cells		Flu	Pneumonia	0	0	256	two-sided	0.872959	0.3138	0.935314
phenotypes	inflamatory_IL1beta	percentage	Endothelial cells		Flu	COVID19_early	0	0	183	two-sided	0.00380572	-0.59572	0.00713573
phenotypes	inflamatory_IL1beta	percentage	Endothelial cells		Flu	COVID19_late	0	0	254	two-sided	0.000315673	-0.794128	0.000789183
phenotypes	inflamatory_IL1beta	percentage	Endothelial cells		ARDS	Pneumonia	0	0	557	two-sided	0.5455	0.398191	0.9021
phenotypes	inflamatory_IL1beta	percentage	Endothelial cells		ARDS	COVID19_early	0	0	366	two-sided	0.000467823	-0.663715	0.00100248
phenotypes	inflamatory_IL1beta	percentage	Endothelial cells		ARDS	COVID19_late	0	0	516	two-sided	7.23603e-06	-0.846399	3.61801e-05
phenotypes	inflamatory_IL1beta	percentage	Endothelial cells		Pneumonia	COVID19_early	0	0	359	two-sided	0.000107248	-0.698028	0.000402179
phenotypes	inflamatory_IL1beta	percentage	Endothelial cells		Pneumonia	COVID19_late	0	0	472	two-sided	3.35858e-07	-0.916806	4.1986e-06
phenotypes	inflamatory_IL1beta	percentage	Endothelial cells		COVID19_early	COVID19_late	0	0	1645	two-sided	0.819901	0.351704	0.935314
phenotypes	inflamatory_IL1beta	percentage	Epithelial cells		Healthy	Flu	0	0	281	two-sided	0.778763	-0.050359	0.84253
phenotypes	inflamatory_IL1beta	percentage	Epithelial cells		Healthy	ARDS	0	0	471	two-sided	0.209121	-0.445077	0.313682
phenotypes	inflamatory_IL1beta	percentage	Epithelial cells		Healthy	Pneumonia	0	0	483	two-sided	0.135125	-0.357299	0.225208
phenotypes	inflamatory_IL1beta	percentage	Epithelial cells		Healthy	COVID19_early	0	0	386	two-sided	3.23817e-05	-0.703023	0.000242862
phenotypes	inflamatory_IL1beta	percentage	Epithelial cells		Healthy	COVID19_late	0	0	565	two-sided	3.67609e-07	-0.671427	5.51413e-06
phenotypes	inflamatory_IL1beta	percentage	Epithelial cells		Flu	ARDS	0	0	203	two-sided	0.317768	-0.359794	0.39721
phenotypes	inflamatory_IL1beta	percentage	Epithelial cells		Flu	Pneumonia	0	0	213	two-sided	0.281631	-0.265222	0.384042
phenotypes	inflamatory_IL1beta	percentage	Epithelial cells		Flu	COVID19_early	0	0	183	two-sided	0.00380572	-0.599181	0.00930708
phenotypes	inflamatory_IL1beta	percentage	Epithelial cells		Flu	COVID19_late	0	0	272	two-sided	0.000639171	-0.596036	0.00239689
phenotypes	inflamatory_IL1beta	percentage	Epithelial cells		ARDS	Pneumonia	0	0	512	two-sided	1	0.372472	1
phenotypes	inflamatory_IL1beta	percentage	Epithelial cells		ARDS	COVID19_early	0	0	461	two-sided	0.0126162	-0.467796	0.0236554
phenotypes	inflamatory_IL1beta	percentage	Epithelial cells		ARDS	COVID19_late	0	0	721	two-sided	0.00219239	-0.133005	0.00657718
phenotypes	inflamatory_IL1beta	percentage	Epithelial cells		Pneumonia	COVID19_early	0	0	460	two-sided	0.0043433	-0.660862	0.00930708
phenotypes	inflamatory_IL1beta	percentage	Epithelial cells		Pneumonia	COVID19_late	0	0	680	two-sided	0.000203299	-0.593207	0.00101649
phenotypes	inflamatory_IL1beta	percentage	Epithelial cells		COVID19_early	COVID19_late	0	0	1738	two-sided	0.786361	0.505028	0.84253
phenotypes	inflamatory_IL1beta	percentage	Fibroblasts		Healthy	Flu	0	0	251	two-sided	0.388594	-0.344775	0.554851
phenotypes	inflamatory_IL1beta	percentage	Fibroblasts		Healthy	ARDS	0	0	516	two-sided	0.482758	-0.375515	0.603447
phenotypes	inflamatory_IL1beta	percentage	Fibroblasts		Healthy	Pneumonia	0	0	534	two-sided	0.371234	0.0891829	0.554851
phenotypes	inflamatory_IL1beta	percentage	Fibroblasts		Healthy	COVID19_early	0	0	573	two-sided	0.0158009	-0.608415	0.0592533
phenotypes	inflamatory_IL1beta	percentage	Fibroblasts		Healthy	COVID19_late	0	0	752	two-sided	8.55839e-05	-0.633161	0.00128376
phenotypes	inflamatory_IL1beta	percentage	Fibroblasts		Flu	ARDS	0	0	256	two-sided	0.866284	-0.20773	0.872959
phenotypes	inflamatory_IL1beta	percentage	Fibroblasts		Flu	Pneumonia	0	0	272	two-sided	0.872959	0.409331	0.872959
phenotypes	inflamatory_IL1beta	percentage	Fibroblasts		Flu	COVID19_early	0	0	277	two-sided	0.17617	-0.451435	0.33032
phenotypes	inflamatory_IL1beta	percentage	Fibroblasts		Flu	COVID19_late	0	0	387	two-sided	0.0267281	-0.416704	0.0801844
phenotypes	inflamatory_IL1beta	percentage	Fibroblasts		ARDS	Pneumonia	0	0	496	two-sided	0.840303	0.383605	0.872959
phenotypes	inflamatory_IL1beta	percentage	Fibroblasts		ARDS	COVID19_early	0	0	538	two-sided	0.0928475	-0.300688	0.198959
phenotypes	inflamatory_IL1beta	percentage	Fibroblasts		ARDS	COVID19_late	0	0	747	two-sided	0.00394816	-0.0843494	0.0197408
phenotypes	inflamatory_IL1beta	percentage	Fibroblasts		Pneumonia	COVID19_early	0	0	555	two-sided	0.0585872	-0.605651	0.146468
phenotypes	inflamatory_IL1beta	percentage	Fibroblasts		Pneumonia	COVID19_late	0	0	710	two-sided	0.000440088	-0.649852	0.00330066
phenotypes	inflamatory_IL1beta	percentage	Fibroblasts		COVID19_early	COVID19_late	0	0	1534	two-sided	0.406891	0.321631	0.554851
phenotypes	inflamatory_IL1beta	percentage	Macrophages		Healthy	Flu	0	0	324	two-sided	0.594171	0.505712	0.636612
phenotypes	inflamatory_IL1beta	percentage	Macrophages		Healthy	ARDS	0	0	487	two-sided	0.289614	0.335572	0.394929
phenotypes	inflamatory_IL1beta	percentage	Macrophages		Healthy	Pneumonia	0	0	673	two-sided	0.465727	0.47502	0.582158
phenotypes	inflamatory_IL1beta	percentage	Macrophages		Healthy	COVID19_early	0	0	525	two-sided	0.00422614	-0.665228	0.0204435
phenotypes	inflamatory_IL1beta	percentage	Macrophages		Healthy	COVID19_late	0	0	1157	two-sided	0.15479	0.421959	0.257984
phenotypes	inflamatory_IL1beta	percentage	Macrophages		Flu	ARDS	0	0	181	two-sided	0.135445	-0.333883	0.25396
phenotypes	inflamatory_IL1beta	percentage	Macrophages		Flu	Pneumonia	0	0	261	two-sided	0.957493	-0.223434	0.957493
phenotypes	inflamatory_IL1beta	percentage	Macrophages		Flu	COVID19_early	0	0	190	two-sided	0.00545161	-0.824587	0.0204435
phenotypes	inflamatory_IL1beta	percentage	Macrophages		Flu	COVID19_late	0	0	393	two-sided	0.0313256	-0.423624	0.0727105
phenotypes	inflamatory_IL1beta	percentage	Macrophages		ARDS	Pneumonia	0	0	612	two-sided	0.179152	0.192447	0.268728
phenotypes	inflamatory_IL1beta	percentage	Macrophages		ARDS	COVID19_early	0	0	444	two-sided	0.00749287	-0.825777	0.0224786
phenotypes	inflamatory_IL1beta	percentage	Macrophages		ARDS	COVID19_late	0	0	1077	two-sided	0.554959	-0.00222146	0.636612
phenotypes	inflamatory_IL1beta	percentage	Macrophages		Pneumonia	COVID19_early	0	0	399	two-sided	0.000522342	-0.894488	0.00783514
phenotypes	inflamatory_IL1beta	percentage	Macrophages		Pneumonia	COVID19_late	0	0	919	two-sided	0.0339316	-0.233095	0.0727105
phenotypes	inflamatory_IL1beta	percentage	Macrophages		COVID19_early	COVID19_late	0	0	2231	two-sided	0.00324546	1.04075	0.0204435
phenotypes	inflamatory_IL1beta	percentage	Mast cells		Healthy	Flu	0	0	349	two-sided	0.309074	0.202605	0.515123
phenotypes	inflamatory_IL1beta	percentage	Mast cells		Healthy	ARDS	0	0	596	two-sided	0.786469	-0.164256	0.786469
phenotypes	inflamatory_IL1beta	percentage	Mast cells		Healthy	Pneumonia	0	0	759	two-sided	0.0816368	0.465869	0.24491
phenotypes	inflamatory_IL1beta	percentage	Mast cells		Healthy	COVID19_early	0	0	660	two-sided	0.108984	-0.338244	0.27246
phenotypes	inflamatory_IL1beta	percentage	Mast cells		Healthy	COVID19_late	0	0	1539	two-sided	0.350248	0.18573	0.525373
phenotypes	inflamatory_IL1beta	percentage	Mast cells		Flu	ARDS	0	0	210	two-sided	0.399844	-0.185907	0.545242
phenotypes	inflamatory_IL1beta	percentage	Mast cells		Flu	Pneumonia	0	0	278	two-sided	0.773484	0.769847	0.786469
phenotypes	inflamatory_IL1beta	percentage	Mast cells		Flu	COVID19_early	0	0	229	two-sided	0.0323845	-0.354985	0.161923
phenotypes	inflamatory_IL1beta	percentage	Mast cells		Flu	COVID19_late	0	0	560	two-sided	0.680474	-0.045203	0.785163
phenotypes	inflamatory_IL1beta	percentage	Mast cells		ARDS	Pneumonia	0	0	625	two-sided	0.129012	0.271537	0.276454
phenotypes	inflamatory_IL1beta	percentage	Mast cells		ARDS	COVID19_early	0	0	525	two-sided	0.0690688	-0.102318	0.24491
phenotypes	inflamatory_IL1beta	percentage	Mast cells		ARDS	COVID19_late	0	0	1259	two-sided	0.504936	0.266767	0.63117
phenotypes	inflamatory_IL1beta	percentage	Mast cells		Pneumonia	COVID19_early	0	0	413	two-sided	0.00087649	-0.465054	0.0131474
phenotypes	inflamatory_IL1beta	percentage	Mast cells		Pneumonia	COVID19_late	0	0	1066	two-sided	0.254088	-0.341676	0.476416
phenotypes	inflamatory_IL1beta	percentage	Mast cells		COVID19_early	COVID19_late	0	0	2207	two-sided	0.00490237	0.478831	0.0367678
phenotypes	inflamatory_IL1beta	percentage	Mesenchymal cells		Healthy	Flu	0	0	312	two-sided	0.763943	0.210888	0.881473
phenotypes	inflamatory_IL1beta	percentage	Mesenchymal cells		Healthy	ARDS	0	0	583	two-sided	0.911757	-0.0779993	0.911757
phenotypes	inflamatory_IL1beta	percentage	Mesenchymal cells		Healthy	Pneumonia	0	0	703	two-sided	0.279071	0.322345	0.418606
phenotypes	inflamatory_IL1beta	percentage	Mesenchymal cells		Healthy	COVID19_early	0	0	570	two-sided	0.0146289	-0.472976	0.0365722
phenotypes	inflamatory_IL1beta	percentage	Mesenchymal cells		Healthy	COVID19_late	0	0	677	two-sided	1.1223e-05	-0.589527	8.41721e-05
phenotypes	inflamatory_IL1beta	percentage	Mesenchymal cells		Flu	ARDS	0	0	241	two-sided	0.883977	-0.353857	0.911757
phenotypes	inflamatory_IL1beta	percentage	Mesenchymal cells		Flu	Pneumonia	0	0	291	two-sided	0.572086	0.291839	0.715108
phenotypes	inflamatory_IL1beta	percentage	Mesenchymal cells		Flu	COVID19_early	0	0	227	two-sided	0.0298238	-0.548992	0.0559196
phenotypes	inflamatory_IL1beta	percentage	Mesenchymal cells		Flu	COVID19_late	0	0	257	two-sided	0.00035588	-0.888074	0.00154621
phenotypes	inflamatory_IL1beta	percentage	Mesenchymal cells		ARDS	Pneumonia	0	0	588	two-sided	0.307272	0.509174	0.419008
phenotypes	inflamatory_IL1beta	percentage	Mesenchymal cells		ARDS	COVID19_early	0	0	491	two-sided	0.0294555	-0.425477	0.0559196
phenotypes	inflamatory_IL1beta	percentage	Mesenchymal cells		ARDS	COVID19_late	0	0	662	two-sided	0.000515405	-0.537434	0.00154621
phenotypes	inflamatory_IL1beta	percentage	Mesenchymal cells		Pneumonia	COVID19_early	0	0	396	two-sided	0.000466358	-0.663008	0.00154621
phenotypes	inflamatory_IL1beta	percentage	Mesenchymal cells		Pneumonia	COVID19_late	0	0	434	two-sided	8.52893e-08	-1.04516	1.27934e-06
phenotypes	inflamatory_IL1beta	percentage	Mesenchymal cells		COVID19_early	COVID19_late	0	0	1401	two-sided	0.12106	0.155355	0.201766
phenotypes	inflamatory_IL1beta	percentage	Monocytes		Healthy	Flu	0	0	205	two-sided	0.079533	-0.880381	0.0994163
phenotypes	inflamatory_IL1beta	percentage	Monocytes		Healthy	ARDS	0	0	276	two-sided	0.000255052	-0.86212	0.000637629
phenotypes	inflamatory_IL1beta	percentage	Monocytes		Healthy	Pneumonia	0	0	421	two-sided	0.0261723	-0.491374	0.0392585
phenotypes	inflamatory_IL1beta	percentage	Monocytes		Healthy	COVID19_early	0	0	205	two-sided	5.13681e-09	-1.39337	2.5684e-08
phenotypes	inflamatory_IL1beta	percentage	Monocytes		Healthy	COVID19_late	0	0	185	two-sided	1.03982e-13	-1.52657	1.55973e-12
phenotypes	inflamatory_IL1beta	percentage	Monocytes		Flu	ARDS	0	0	210	two-sided	0.399844	-0.0318503	0.461358
phenotypes	inflamatory_IL1beta	percentage	Monocytes		Flu	Pneumonia	0	0	284	two-sided	0.677599	0.440548	0.677599
phenotypes	inflamatory_IL1beta	percentage	Monocytes		Flu	COVID19_early	0	0	179	two-sided	0.00308225	-0.781626	0.00513708
phenotypes	inflamatory_IL1beta	percentage	Monocytes		Flu	COVID19_late	0	0	278	two-sided	0.000802679	-0.775789	0.00172003
phenotypes	inflamatory_IL1beta	percentage	Monocytes		ARDS	Pneumonia	0	0	655	two-sided	0.054729	0.47121	0.0746305
phenotypes	inflamatory_IL1beta	percentage	Monocytes		ARDS	COVID19_early	0	0	407	two-sided	0.00217538	-0.82541	0.00407884
phenotypes	inflamatory_IL1beta	percentage	Monocytes		ARDS	COVID19_late	0	0	589	two-sided	6.90248e-05	-0.771381	0.000207074
phenotypes	inflamatory_IL1beta	percentage	Monocytes		Pneumonia	COVID19_early	0	0	288	two-sided	4.39735e-06	-1.15868	1.64901e-05
phenotypes	inflamatory_IL1beta	percentage	Monocytes		Pneumonia	COVID19_late	0	0	353	two-sided	3.72892e-09	-1.21864	2.5684e-08
phenotypes	inflamatory_IL1beta	percentage	Monocytes		COVID19_early	COVID19_late	0	0	1796	two-sided	0.55825	0.277282	0.598125
phenotypes	inflamatory_IL1beta	percentage	NK-cells		Healthy	Flu	0	0	348	two-sided	0.31838	0.323826	0.367362
phenotypes	inflamatory_IL1beta	percentage	NK-cells		Healthy	ARDS	0	0	488	two-sided	0.295259	-0.238327	0.367362
phenotypes	inflamatory_IL1beta	percentage	NK-cells		Healthy	Pneumonia	0	0	614	two-sided	0.971844	-0.0195678	0.971844
phenotypes	inflamatory_IL1beta	percentage	NK-cells		Healthy	COVID19_early	0	0	451	two-sided	0.00038474	-0.727996	0.0057711
phenotypes	inflamatory_IL1beta	percentage	NK-cells		Healthy	COVID19_late	0	0	956	two-sided	0.00767078	-0.475087	0.0255415
phenotypes	inflamatory_IL1beta	percentage	NK-cells		Flu	ARDS	0	0	171	two-sided	0.0858923	-0.373326	0.161048
phenotypes	inflamatory_IL1beta	percentage	NK-cells		Flu	Pneumonia	0	0	231	two-sided	0.488371	-0.341931	0.523254
phenotypes	inflamatory_IL1beta	percentage	NK-cells		Flu	COVID19_early	0	0	167	two-sided	0.0015986	-0.650329	0.00799301
phenotypes	inflamatory_IL1beta	percentage	NK-cells		Flu	COVID19_late	0	0	353	two-sided	0.0101716	-0.462085	0.0255415
phenotypes	inflamatory_IL1beta	percentage	NK-cells		ARDS	Pneumonia	0	0	602	two-sided	0.22665	0.220194	0.309068
phenotypes	inflamatory_IL1beta	percentage	NK-cells		ARDS	COVID19_early	0	0	454	two-sided	0.0102166	-0.653723	0.0255415
phenotypes	inflamatory_IL1beta	percentage	NK-cells		ARDS	COVID19_late	0	0	935	two-sided	0.114895	-0.40565	0.191491
phenotypes	inflamatory_IL1beta	percentage	NK-cells		Pneumonia	COVID19_early	0	0	415	two-sided	0.000942307	-0.707189	0.0070673
phenotypes	inflamatory_IL1beta	percentage	NK-cells		Pneumonia	COVID19_late	0	0	870	two-sided	0.0143777	-0.463617	0.0308093
phenotypes	inflamatory_IL1beta	percentage	NK-cells		COVID19_early	COVID19_late	0	0	1942	two-sided	0.168551	0.317155	0.252826
phenotypes	inflamatory_IL1beta	percentage	Neutrophils		Healthy	Flu	0	0	249	two-sided	0.367631	-0.0829402	0.501315
phenotypes	inflamatory_IL1beta	percentage	Neutrophils		Healthy	ARDS	0	0	460	two-sided	0.164094	-0.466141	0.273489
phenotypes	inflamatory_IL1beta	percentage	Neutrophils		Healthy	Pneumonia	0	0	547	two-sided	0.458563	-0.350646	0.529111
phenotypes	inflamatory_IL1beta	percentage	Neutrophils		Healthy	COVID19_early	0	0	407	two-sided	7.48405e-05	-0.802003	0.000224522
phenotypes	inflamatory_IL1beta	percentage	Neutrophils		Healthy	COVID19_late	0	0	328	two-sided	5.71053e-11	-1.04955	8.5658e-10
phenotypes	inflamatory_IL1beta	percentage	Neutrophils		Flu	ARDS	0	0	232	two-sided	0.727851	-0.359395	0.727851
phenotypes	inflamatory_IL1beta	percentage	Neutrophils		Flu	Pneumonia	0	0	283	two-sided	0.69327	-0.260623	0.727851
phenotypes	inflamatory_IL1beta	percentage	Neutrophils		Flu	COVID19_early	0	0	208	two-sided	0.0129938	-0.681224	0.0243633
phenotypes	inflamatory_IL1beta	percentage	Neutrophils		Flu	COVID19_late	0	0	172	two-sided	8.31163e-06	-0.933326	3.11686e-05
phenotypes	inflamatory_IL1beta	percentage	Neutrophils		ARDS	Pneumonia	0	0	568	two-sided	0.451878	0.112935	0.529111
phenotypes	inflamatory_IL1beta	percentage	Neutrophils		ARDS	COVID19_early	0	0	432	two-sided	0.00509538	-0.702198	0.0109187
phenotypes	inflamatory_IL1beta	percentage	Neutrophils		ARDS	COVID19_late	0	0	434	two-sided	4.27839e-07	-0.890547	2.1392e-06
phenotypes	inflamatory_IL1beta	percentage	Neutrophils		Pneumonia	COVID19_early	0	0	425	two-sided	0.00134561	-0.732907	0.00336402
phenotypes	inflamatory_IL1beta	percentage	Neutrophils		Pneumonia	COVID19_late	0	0	411	two-sided	3.60955e-08	-0.938144	2.70716e-07
phenotypes	inflamatory_IL1beta	percentage	Neutrophils		COVID19_early	COVID19_late	0	0	1458	two-sided	0.214474	0.224148	0.321711
phenotypes	inflamatory_IL1beta	percentage	Proliferating cells		Healthy	Flu	0	0	243	two-sided	0.309074	-0.205675	0.421465
phenotypes	inflamatory_IL1beta	percentage	Proliferating cells		Healthy	ARDS	0	0	478	two-sided	0.242085	-0.57963	0.382454
phenotypes	inflamatory_IL1beta	percentage	Proliferating cells		Healthy	Pneumonia	0	0	581	two-sided	0.732957	-0.583536	0.785312
phenotypes	inflamatory_IL1beta	percentage	Proliferating cells		Healthy	COVID19_early	0	0	358	two-sided	1.00102e-05	-0.813508	0.000150153
phenotypes	inflamatory_IL1beta	percentage	Proliferating cells		Healthy	COVID19_late	0	0	750	two-sided	8.12873e-05	-0.852098	0.000609655
phenotypes	inflamatory_IL1beta	percentage	Proliferating cells		Flu	ARDS	0	0	227	two-sided	0.645345	-0.476022	0.747523
phenotypes	inflamatory_IL1beta	percentage	Proliferating cells		Flu	Pneumonia	0	0	270	two-sided	0.906654	-0.482695	0.906654
phenotypes	inflamatory_IL1beta	percentage	Proliferating cells		Flu	COVID19_early	0	0	181	two-sided	0.00342664	-0.696252	0.0102799
phenotypes	inflamatory_IL1beta	percentage	Proliferating cells		Flu	COVID19_late	0	0	376	two-sided	0.0197983	-0.76521	0.0371218
phenotypes	inflamatory_IL1beta	percentage	Proliferating cells		ARDS	Pneumonia	0	0	546	two-sided	0.647853	0.084598	0.747523
phenotypes	inflamatory_IL1beta	percentage	Proliferating cells		ARDS	COVID19_early	0	0	413	two-sided	0.0026842	-0.632558	0.0100658
phenotypes	inflamatory_IL1beta	percentage	Proliferating cells		ARDS	COVID19_late	0	0	819	two-sided	0.0172087	-0.484447	0.0368759
phenotypes	inflamatory_IL1beta	percentage	Proliferating cells		Pneumonia	COVID19_early	0	0	394	two-sided	0.000432201	-0.672276	0.002161
phenotypes	inflamatory_IL1beta	percentage	Proliferating cells		Pneumonia	COVID19_late	0	0	808	two-sided	0.00422051	-0.558253	0.0105513
phenotypes	inflamatory_IL1beta	percentage	Proliferating cells		COVID19_early	COVID19_late	0	0	1898	two-sided	0.254969	0.466036	0.382454
phenotypes	inflamatory_IL1beta	percentage	Smooth muscle cells		Healthy	Flu	0	0	150	two-sided	0.00481727	-0.394786	0.0120432
phenotypes	inflamatory_IL1beta	percentage	Smooth muscle cells		Healthy	ARDS	0	0	368	two-sided	0.0115934	-0.565812	0.0222562
phenotypes	inflamatory_IL1beta	percentage	Smooth muscle cells		Healthy	Pneumonia	0	0	678	two-sided	0.430535	0.300167	0.717559
phenotypes	inflamatory_IL1beta	percentage	Smooth muscle cells		Healthy	COVID19_early	0	0	562	two-sided	0.01187	-0.521915	0.0222562
phenotypes	inflamatory_IL1beta	percentage	Smooth muscle cells		Healthy	COVID19_late	0	0	866	two-sided	0.00126864	-0.453131	0.00380593
phenotypes	inflamatory_IL1beta	percentage	Smooth muscle cells		Flu	ARDS	0	0	259	two-sided	0.813641	-0.293886	0.94463
phenotypes	inflamatory_IL1beta	percentage	Smooth muscle cells		Flu	Pneumonia	0	0	429	two-sided	0.000452931	0.922547	0.00339698
phenotypes	inflamatory_IL1beta	percentage	Smooth muscle cells		Flu	COVID19_early	0	0	383	two-sided	0.712201	-0.259237	0.94463
phenotypes	inflamatory_IL1beta	percentage	Smooth muscle cells		Flu	COVID19_late	0	0	646	two-sided	0.635236	-0.236834	0.94463
phenotypes	inflamatory_IL1beta	percentage	Smooth muscle cells		ARDS	Pneumonia	0	0	754	two-sided	0.00115016	0.746285	0.00380593
phenotypes	inflamatory_IL1beta	percentage	Smooth muscle cells		ARDS	COVID19_early	0	0	706	two-sided	0.932614	0.0426828	0.94463
phenotypes	inflamatory_IL1beta	percentage	Smooth muscle cells		ARDS	COVID19_late	0	0	1173	two-sided	0.94463	0.0239355	0.94463
phenotypes	inflamatory_IL1beta	percentage	Smooth muscle cells		Pneumonia	COVID19_early	0	0	420	two-sided	0.00112739	-0.698714	0.00380593
phenotypes	inflamatory_IL1beta	percentage	Smooth muscle cells		Pneumonia	COVID19_late	0	0	635	two-sided	5.94441e-05	-0.585447	0.000891662
phenotypes	inflamatory_IL1beta	percentage	Smooth muscle cells		COVID19_early	COVID19_late	0	0	1665	two-sided	0.905072	-0.0161344	0.94463
cell_type	inflamatory_IL1beta	percentage		Healthy	Macrophages	Monocytes	0	0	785	two-sided	0.279661	0.300671	0.469554
cell_type	inflamatory_IL1beta	percentage		Healthy	Macrophages	Smooth muscle cells	0	0	831	two-sided	0.114479	0.445179	0.263883
cell_type	inflamatory_IL1beta	percentage		Healthy	Macrophages	Dendritic cells	0	0	1096	two-sided	8.86129e-06	0.466657	0.000222049
cell_type	inflamatory_IL1beta	percentage		Healthy	Macrophages	Mesenchymal cells	0	0	967	two-sided	0.00229873	0.551371	0.0195392
cell_type	inflamatory_IL1beta	percentage		Healthy	Macrophages	Mast cells	0	0	1038	two-sided	0.000135514	0.689452	0.00230373
cell_type	inflamatory_IL1beta	percentage		Healthy	Macrophages	Fibroblasts	0	0	972	two-sided	0.00191762	0.75355	0.0180323
cell_type	inflamatory_IL1beta	percentage		Healthy	Macrophages	Neutrophils	0	0	956	two-sided	0.00339257	0.754807	0.0242837
cell_type	inflamatory_IL1beta	percentage		Healthy	Macrophages	NK-cells	0	0	1094	two-sided	9.79629e-06	0.758292	0.000222049
cell_type	inflamatory_IL1beta	percentage		Healthy	Macrophages	CD8 T-cells	0	0	1065	two-sided	3.98913e-05	0.763228	0.000775032
cell_type	inflamatory_IL1beta	percentage		Healthy	Macrophages	Endothelial cells	0	0	945	two-sided	0.00494168	0.766903	0.0305486
cell_type	inflamatory_IL1beta	percentage		Healthy	Macrophages	Dying cells	0	0	1116	two-sided	3.17041e-06	0.761036	0.000107794
cell_type	inflamatory_IL1beta	percentage		Healthy	Macrophages	CD4 T-cells	0	0	1030	two-sided	0.000191685	0.770227	0.00289658
cell_type	inflamatory_IL1beta	percentage		Healthy	Macrophages	Epithelial cells	0	0	1009	two-sided	0.000460563	0.777018	0.00569424
cell_type	inflamatory_IL1beta	percentage		Healthy	Macrophages	Proliferating cells	0	0	1128	two-sided	1.67457e-06	0.800427	7.59136e-05
cell_type	inflamatory_IL1beta	percentage		Healthy	Macrophages	B cells	0	0	1129	two-sided	1.58666e-06	0.800427	7.59136e-05
cell_type	inflamatory_IL1beta	percentage		Healthy	Macrophages	Club cells	0	0	1150	two-sided	4.98142e-07	0.800427	6.77473e-05
cell_type	inflamatory_IL1beta	percentage		Healthy	Monocytes	Smooth muscle cells	0	0	736	two-sided	0.581393	0.170208	0.753042
cell_type	inflamatory_IL1beta	percentage		Healthy	Monocytes	Dendritic cells	0	0	954	two-sided	0.00363623	0.242873	0.0247263
cell_type	inflamatory_IL1beta	percentage		Healthy	Monocytes	Mesenchymal cells	0	0	854	two-sided	0.0676957	0.326297	0.18789
cell_type	inflamatory_IL1beta	percentage		Healthy	Monocytes	Mast cells	0	0	910	two-sided	0.0149978	0.530572	0.06799
cell_type	inflamatory_IL1beta	percentage		Healthy	Monocytes	Fibroblasts	0	0	886	two-sided	0.0297824	0.636986	0.106589
cell_type	inflamatory_IL1beta	percentage		Healthy	Monocytes	Neutrophils	0	0	874	two-sided	0.0410284	0.638972	0.136094
cell_type	inflamatory_IL1beta	percentage		Healthy	Monocytes	NK-cells	0	0	964	two-sided	0.00255951	0.643269	0.0204761
cell_type	inflamatory_IL1beta	percentage		Healthy	Monocytes	CD8 T-cells	0	0	960	two-sided	0.0029493	0.652134	0.0222836
cell_type	inflamatory_IL1beta	percentage		Healthy	Monocytes	Endothelial cells	0	0	869	two-sided	0.0466803	0.658776	0.14764
cell_type	inflamatory_IL1beta	percentage		Healthy	Monocytes	Dying cells	0	0	971	two-sided	0.00198885	0.645682	0.0180323
cell_type	inflamatory_IL1beta	percentage		Healthy	Monocytes	CD4 T-cells	0	0	922	two-sided	0.0104023	0.663447	0.0565884
cell_type	inflamatory_IL1beta	percentage		Healthy	Monocytes	Epithelial cells	0	0	908	two-sided	0.0159171	0.675039	0.0698299
cell_type	inflamatory_IL1beta	percentage		Healthy	Monocytes	Proliferating cells	0	0	987	two-sided	0.00109516	0.712731	0.0114571
cell_type	inflamatory_IL1beta	percentage		Healthy	Monocytes	B cells	0	0	992	two-sided	0.000903667	0.712731	0.0102416
cell_type	inflamatory_IL1beta	percentage		Healthy	Monocytes	Club cells	0	0	1014	two-sided	0.000375462	0.712731	0.00510628
cell_type	inflamatory_IL1beta	percentage		Healthy	Smooth muscle cells	Dendritic cells	0	0	913	two-sided	0.0137065	0.133902	0.0642787
cell_type	inflamatory_IL1beta	percentage		Healthy	Smooth muscle cells	Mesenchymal cells	0	0	790	two-sided	0.256319	0.202724	0.441258
cell_type	inflamatory_IL1beta	percentage		Healthy	Smooth muscle cells	Mast cells	0	0	850	two-sided	0.0744588	0.472755	0.202528
cell_type	inflamatory_IL1beta	percentage		Healthy	Smooth muscle cells	Fibroblasts	0	0	833	two-sided	0.109599	0.640495	0.263883
cell_type	inflamatory_IL1beta	percentage		Healthy	Smooth muscle cells	Neutrophils	0	0	825	two-sided	0.130149	0.64338	0.280957
cell_type	inflamatory_IL1beta	percentage		Healthy	Smooth muscle cells	NK-cells	0	0	902	two-sided	0.0189789	0.646285	0.0806602
cell_type	inflamatory_IL1beta	percentage		Healthy	Smooth muscle cells	CD8 T-cells	0	0	890	two-sided	0.0266767	0.662119	0.103627
cell_type	inflamatory_IL1beta	percentage		Healthy	Smooth muscle cells	Endothelial cells	0	0	826	two-sided	0.127428	0.674155	0.280957
cell_type	inflamatory_IL1beta	percentage		Healthy	Smooth muscle cells	Dying cells	0	0	914	two-sided	0.0132984	0.644742	0.0642787
cell_type	inflamatory_IL1beta	percentage		Healthy	Smooth muscle cells	CD4 T-cells	0	0	865	two-sided	0.0516612	0.679292	0.15968
cell_type	inflamatory_IL1beta	percentage		Healthy	Smooth muscle cells	Epithelial cells	0	0	862	two-sided	0.0556823	0.698611	0.164626
cell_type	inflamatory_IL1beta	percentage		Healthy	Smooth muscle cells	Proliferating cells	0	0	915	two-sided	0.0129011	0.755463	0.0642787
cell_type	inflamatory_IL1beta	percentage		Healthy	Smooth muscle cells	B cells	0	0	934	two-sided	0.0071048	0.755463	0.042011
cell_type	inflamatory_IL1beta	percentage		Healthy	Smooth muscle cells	Club cells	0	0	951	two-sided	0.00403164	0.755463	0.0261097
cell_type	inflamatory_IL1beta	percentage		Healthy	Dendritic cells	Mesenchymal cells	0	0	555	two-sided	0.163138	0.00538581	0.326276
cell_type	inflamatory_IL1beta	percentage		Healthy	Dendritic cells	Mast cells	0	0	625	two-sided	0.523579	0.110779	0.73409
cell_type	inflamatory_IL1beta	percentage		Healthy	Dendritic cells	Fibroblasts	0	0	550	two-sided	0.147436	0.175204	0.308481
cell_type	inflamatory_IL1beta	percentage		Healthy	Dendritic cells	Neutrophils	0	0	526	two-sided	0.0876163	0.176736	0.22915
cell_type	inflamatory_IL1beta	percentage		Healthy	Dendritic cells	NK-cells	0	0	701	two-sided	0.862673	0.182828	0.913275
cell_type	inflamatory_IL1beta	percentage		Healthy	Dendritic cells	CD8 T-cells	0	0	699	two-sided	0.879699	0.187189	0.913275
cell_type	inflamatory_IL1beta	percentage		Healthy	Dendritic cells	Endothelial cells	0	0	476	two-sided	0.0245349	0.190454	0.0981394
cell_type	inflamatory_IL1beta	percentage		Healthy	Dendritic cells	Dying cells	0	0	691	two-sided	0.948282	0.189112	0.962435
cell_type	inflamatory_IL1beta	percentage		Healthy	Dendritic cells	CD4 T-cells	0	0	596	two-sided	0.341426	0.19532	0.527658
cell_type	inflamatory_IL1beta	percentage		Healthy	Dendritic cells	Epithelial cells	0	0	559	two-sided	0.176583	0.202407	0.338243
cell_type	inflamatory_IL1beta	percentage		Healthy	Dendritic cells	Proliferating cells	0	0	703	two-sided	0.84571	0.230065	0.913275
cell_type	inflamatory_IL1beta	percentage		Healthy	Dendritic cells	B cells	0	0	706	two-sided	0.820403	0.230065	0.913275
cell_type	inflamatory_IL1beta	percentage		Healthy	Dendritic cells	Club cells	0	0	738	two-sided	0.566663	0.230065	0.748215
cell_type	inflamatory_IL1beta	percentage		Healthy	Mesenchymal cells	Mast cells	0	0	763	two-sided	0.399092	0.170637	0.589963
cell_type	inflamatory_IL1beta	percentage		Healthy	Mesenchymal cells	Fibroblasts	0	0	705	two-sided	0.828819	0.288255	0.913275
cell_type	inflamatory_IL1beta	percentage		Healthy	Mesenchymal cells	Neutrophils	0	0	667	two-sided	0.854183	0.290835	0.913275
cell_type	inflamatory_IL1beta	percentage		Healthy	Mesenchymal cells	NK-cells	0	0	814	two-sided	0.163138	0.298864	0.326276
cell_type	inflamatory_IL1beta	percentage		Healthy	Mesenchymal cells	CD8 T-cells	0	0	800	two-sided	0.213778	0.308171	0.39289
cell_type	inflamatory_IL1beta	percentage		Healthy	Mesenchymal cells	Endothelial cells	0	0	660	two-sided	0.795281	0.315212	0.893869
cell_type	inflamatory_IL1beta	percentage		Healthy	Mesenchymal cells	Dying cells	0	0	825	two-sided	0.130149	0.30581	0.280957
cell_type	inflamatory_IL1beta	percentage		Healthy	Mesenchymal cells	CD4 T-cells	0	0	740	two-sided	0.552114	0.322333	0.743441
cell_type	inflamatory_IL1beta	percentage		Healthy	Mesenchymal cells	Epithelial cells	0	0	720	two-sided	0.70515	0.335872	0.848676
cell_type	inflamatory_IL1beta	percentage		Healthy	Mesenchymal cells	Proliferating cells	0	0	839	two-sided	0.0959397	0.383802	0.241626
cell_type	inflamatory_IL1beta	percentage		Healthy	Mesenchymal cells	B cells	0	0	831	two-sided	0.114479	0.383802	0.263883
cell_type	inflamatory_IL1beta	percentage		Healthy	Mesenchymal cells	Club cells	0	0	869	two-sided	0.0466803	0.383802	0.14764
cell_type	inflamatory_IL1beta	percentage		Healthy	Mast cells	Fibroblasts	0	0	635	two-sided	0.596299	0.243906	0.765063
cell_type	inflamatory_IL1beta	percentage		Healthy	Mast cells	Neutrophils	0	0	595	two-sided	0.335968	0.249774	0.525192
cell_type	inflamatory_IL1beta	percentage		Healthy	Mast cells	NK-cells	0	0	771	two-sided	0.352511	0.260113	0.538669
cell_type	inflamatory_IL1beta	percentage		Healthy	Mast cells	CD8 T-cells	0	0	730	two-sided	0.626622	0.287975	0.796454
cell_type	inflamatory_IL1beta	percentage		Healthy	Mast cells	Endothelial cells	0	0	579	two-sided	0.256319	0.311002	0.441258
cell_type	inflamatory_IL1beta	percentage		Healthy	Mast cells	Dying cells	0	0	751	two-sided	0.475528	0.264567	0.680756
cell_type	inflamatory_IL1beta	percentage		Healthy	Mast cells	CD4 T-cells	0	0	669	two-sided	0.871178	0.321966	0.913275
cell_type	inflamatory_IL1beta	percentage		Healthy	Mast cells	Epithelial cells	0	0	646	two-sided	0.681211	0.361216	0.844372
cell_type	inflamatory_IL1beta	percentage		Healthy	Mast cells	Proliferating cells	0	0	738	two-sided	0.566663	0.479674	0.748215
cell_type	inflamatory_IL1beta	percentage		Healthy	Mast cells	B cells	0	0	753	two-sided	0.462257	0.479674	0.675989
cell_type	inflamatory_IL1beta	percentage		Healthy	Mast cells	Club cells	0	0	792	two-sided	0.247372	0.479674	0.436916
cell_type	inflamatory_IL1beta	percentage		Healthy	Fibroblasts	Neutrophils	0	0	670	two-sided	0.879699	0.0147774	0.913275
cell_type	inflamatory_IL1beta	percentage		Healthy	Fibroblasts	NK-cells	0	0	785	two-sided	0.279661	0.0603285	0.469554
cell_type	inflamatory_IL1beta	percentage		Healthy	Fibroblasts	CD8 T-cells	0	0	778	two-sided	0.314702	0.108216	0.503523
cell_type	inflamatory_IL1beta	percentage		Healthy	Fibroblasts	Endothelial cells	0	0	659	two-sided	0.786952	0.171284	0.891879
cell_type	inflamatory_IL1beta	percentage		Healthy	Fibroblasts	Dying cells	0	0	813	two-sided	0.166425	0.0880459	0.328025
cell_type	inflamatory_IL1beta	percentage		Healthy	Fibroblasts	CD4 T-cells	0	0	741	two-sided	0.54491	0.187714	0.741077
cell_type	inflamatory_IL1beta	percentage		Healthy	Fibroblasts	Epithelial cells	0	0	711	two-sided	0.778648	0.321357	0.889884
cell_type	inflamatory_IL1beta	percentage		Healthy	Fibroblasts	Proliferating cells	0	0	800	two-sided	0.213778	0.738569	0.39289
cell_type	inflamatory_IL1beta	percentage		Healthy	Fibroblasts	B cells	0	0	833	two-sided	0.109599	0.738569	0.263883
cell_type	inflamatory_IL1beta	percentage		Healthy	Fibroblasts	Club cells	0	0	863	two-sided	0.0543139	0.73857	0.164149
cell_type	inflamatory_IL1beta	percentage		Healthy	Neutrophils	NK-cells	0	0	831	two-sided	0.114479	0.0490989	0.263883
cell_type	inflamatory_IL1beta	percentage		Healthy	Neutrophils	CD8 T-cells	0	0	839	two-sided	0.0959397	0.0939979	0.241626
cell_type	inflamatory_IL1beta	percentage		Healthy	Neutrophils	Endothelial cells	0	0	679	two-sided	0.956892	0.152321	0.96398
cell_type	inflamatory_IL1beta	percentage		Healthy	Neutrophils	Dying cells	0	0	855	two-sided	0.0660863	0.0793966	0.187245
cell_type	inflamatory_IL1beta	percentage		Healthy	Neutrophils	CD4 T-cells	0	0	776	two-sided	0.325222	0.172413	0.514304
cell_type	inflamatory_IL1beta	percentage		Healthy	Neutrophils	Epithelial cells	0	0	750	two-sided	0.482241	0.300113	0.683175
cell_type	inflamatory_IL1beta	percentage		Healthy	Neutrophils	Proliferating cells	0	0	881	two-sided	0.0340973	0.70919	0.115931
cell_type	inflamatory_IL1beta	percentage		Healthy	Neutrophils	B cells	0	0	888	two-sided	0.0281927	0.70919	0.103627
cell_type	inflamatory_IL1beta	percentage		Healthy	Neutrophils	Club cells	0	0	914	two-sided	0.0132984	0.709191	0.0642787
cell_type	inflamatory_IL1beta	percentage		Healthy	NK-cells	CD8 T-cells	0	0	657	two-sided	0.770369	0.0256458	0.889884
cell_type	inflamatory_IL1beta	percentage		Healthy	NK-cells	Endothelial cells	0	0	509	two-sided	0.0585054	0.0512008	0.169292
cell_type	inflamatory_IL1beta	percentage		Healthy	NK-cells	Dying cells	0	0	689	two-sided	0.965508	0.0371481	0.965508
cell_type	inflamatory_IL1beta	percentage		Healthy	NK-cells	CD4 T-cells	0	0	601	two-sided	0.36956	0.0827911	0.558447
cell_type	inflamatory_IL1beta	percentage		Healthy	NK-cells	Epithelial cells	0	0	573	two-sided	0.230139	0.147182	0.417319
cell_type	inflamatory_IL1beta	percentage		Healthy	NK-cells	Proliferating cells	0	0	656	two-sided	0.762116	0.386451	0.889884
cell_type	inflamatory_IL1beta	percentage		Healthy	NK-cells	B cells	0	0	657	two-sided	0.770369	0.386451	0.889884
cell_type	inflamatory_IL1beta	percentage		Healthy	NK-cells	Club cells	0	0	701	two-sided	0.862673	0.386451	0.913275
cell_type	inflamatory_IL1beta	percentage		Healthy	CD8 T-cells	Endothelial cells	0	0	555	two-sided	0.163138	0.0287233	0.326276
cell_type	inflamatory_IL1beta	percentage		Healthy	CD8 T-cells	Dying cells	0	0	713	two-sided	0.762116	0.0205857	0.889884
cell_type	inflamatory_IL1beta	percentage		Healthy	CD8 T-cells	CD4 T-cells	0	0	628	two-sided	0.54491	0.069416	0.741077
cell_type	inflamatory_IL1beta	percentage		Healthy	CD8 T-cells	Epithelial cells	0	0	626	two-sided	0.530642	0.156313	0.7364
cell_type	inflamatory_IL1beta	percentage		Healthy	CD8 T-cells	Proliferating cells	0	0	722	two-sided	0.689157	0.495085	0.844372
cell_type	inflamatory_IL1beta	percentage		Healthy	CD8 T-cells	B cells	0	0	699	two-sided	0.879699	0.495085	0.913275
cell_type	inflamatory_IL1beta	percentage		Healthy	CD8 T-cells	Club cells	0	0	752	two-sided	0.468867	0.495085	0.67836
cell_type	inflamatory_IL1beta	percentage		Healthy	Endothelial cells	Dying cells	0	0	888	two-sided	0.0281927	0.00608383	0.103627
cell_type	inflamatory_IL1beta	percentage		Healthy	Endothelial cells	CD4 T-cells	0	0	779	two-sided	0.309526	0.0572184	0.501138
cell_type	inflamatory_IL1beta	percentage		Healthy	Endothelial cells	Epithelial cells	0	0	763	two-sided	0.399092	0.192695	0.589963
cell_type	inflamatory_IL1beta	percentage		Healthy	Endothelial cells	Proliferating cells	0	0	884	two-sided	0.0314485	0.833334	0.109666
cell_type	inflamatory_IL1beta	percentage		Healthy	Endothelial cells	B cells	0	0	895	two-sided	0.0231912	0.833334	0.0955758
cell_type	inflamatory_IL1beta	percentage		Healthy	Endothelial cells	Club cells	0	0	922	two-sided	0.0104023	0.833335	0.0565884
cell_type	inflamatory_IL1beta	percentage		Healthy	Dying cells	CD4 T-cells	0	0	590	two-sided	0.309526	0.0228079	0.501138
cell_type	inflamatory_IL1beta	percentage		Healthy	Dying cells	Epithelial cells	0	0	547	two-sided	0.138585	0.0633016	0.294493
cell_type	inflamatory_IL1beta	percentage		Healthy	Dying cells	Proliferating cells	0	0	649	two-sided	0.70515	0.230065	0.848676
cell_type	inflamatory_IL1beta	percentage		Healthy	Dying cells	B cells	0	0	678	two-sided	0.948282	0.230065	0.962435
cell_type	inflamatory_IL1beta	percentage		Healthy	Dying cells	Club cells	0	0	722	two-sided	0.689157	0.230065	0.844372
cell_type	inflamatory_IL1beta	percentage		Healthy	CD4 T-cells	Epithelial cells	0	0	658	two-sided	0.778648	0.0752388	0.889884
cell_type	inflamatory_IL1beta	percentage		Healthy	CD4 T-cells	Proliferating cells	0	0	792	two-sided	0.247372	0.433142	0.436916
cell_type	inflamatory_IL1beta	percentage		Healthy	CD4 T-cells	B cells	0	0	781	two-sided	0.299346	0.433142	0.496476
cell_type	inflamatory_IL1beta	percentage		Healthy	CD4 T-cells	Club cells	0	0	825	two-sided	0.130149	0.433143	0.280957
cell_type	inflamatory_IL1beta	percentage		Healthy	Epithelial cells	Proliferating cells	0	0	807	two-sided	0.187196	0.692124	0.353593
cell_type	inflamatory_IL1beta	percentage		Healthy	Epithelial cells	B cells	0	0	812	two-sided	0.169761	0.692125	0.329821
cell_type	inflamatory_IL1beta	percentage		Healthy	Epithelial cells	Club cells	0	0	844	two-sided	0.0856291	0.692126	0.228344
cell_type	inflamatory_IL1beta	percentage		Healthy	Proliferating cells	B cells	0	0	676	two-sided	0.93108	0.0279038	0.959294
cell_type	inflamatory_IL1beta	percentage		Healthy	Proliferating cells	Club cells	0	0	726	two-sided	0.65759	0.141652	0.828076
cell_type	inflamatory_IL1beta	percentage		Healthy	B cells	Club cells	0	0	736	two-sided	0.581393	0.108776	0.753042
cell_type	inflamatory_IL1beta	percentage		Flu	Monocytes	Smooth muscle cells	0	0	129	two-sided	0.984965	0.67893	0.984965
cell_type	inflamatory_IL1beta	percentage		Flu	Monocytes	Macrophages	0	0	163	two-sided	0.193509	0.859429	0.320942
cell_type	inflamatory_IL1beta	percentage		Flu	Monocytes	Fibroblasts	0	0	183	two-sided	0.0399712	0.910657	0.0937257
cell_type	inflamatory_IL1beta	percentage		Flu	Monocytes	Mesenchymal cells	0	0	192	two-sided	0.0167	0.925385	0.0504712
cell_type	inflamatory_IL1beta	percentage		Flu	Monocytes	CD8 T-cells	0	0	199	two-sided	0.00788234	0.930923	0.0306285
cell_type	inflamatory_IL1beta	percentage		Flu	Monocytes	Neutrophils	0	0	187	two-sided	0.027468	0.931708	0.0762377
cell_type	inflamatory_IL1beta	percentage		Flu	Monocytes	Mast cells	0	0	208	two-sided	0.00273305	0.934023	0.0128171
cell_type	inflamatory_IL1beta	percentage		Flu	Monocytes	CD4 T-cells	0	0	197	two-sided	0.00983176	0.935075	0.0361384
cell_type	inflamatory_IL1beta	percentage		Flu	Monocytes	Endothelial cells	0	0	198	two-sided	0.00880898	0.940645	0.0332784
cell_type	inflamatory_IL1beta	percentage		Flu	Monocytes	Epithelial cells	0	0	196	two-sided	0.010959	0.944636	0.0382162
cell_type	inflamatory_IL1beta	percentage		Flu	Monocytes	Proliferating cells	0	0	205	two-sided	0.00393655	0.957391	0.0167303
cell_type	inflamatory_IL1beta	percentage		Flu	Monocytes	Dying cells	0	0	211	two-sided	0.00187509	0.957391	0.00944487
cell_type	inflamatory_IL1beta	percentage		Flu	Monocytes	Dendritic cells	0	0	213	two-sided	0.00144897	0.957391	0.00788242
cell_type	inflamatory_IL1beta	percentage		Flu	Monocytes	NK-cells	0	0	217	two-sided	0.000851556	0.957391	0.00503529
cell_type	inflamatory_IL1beta	percentage		Flu	Monocytes	Club cells	0	0	219	two-sided	0.000647614	0.957391	0.00419407
cell_type	inflamatory_IL1beta	percentage		Flu	Monocytes	B cells	0	0	225	two-sided	0.000275853	0.957391	0.00234475
cell_type	inflamatory_IL1beta	percentage		Flu	Smooth muscle cells	Macrophages	0	0	194	two-sided	0.0135634	0.789186	0.0449907
cell_type	inflamatory_IL1beta	percentage		Flu	Smooth muscle cells	Fibroblasts	0	0	218	two-sided	0.000743113	1.09326	0.00459379
cell_type	inflamatory_IL1beta	percentage		Flu	Smooth muscle cells	Mesenchymal cells	0	0	230	two-sided	0.000130547	1.19471	0.00136572
cell_type	inflamatory_IL1beta	percentage		Flu	Smooth muscle cells	CD8 T-cells	0	0	232	two-sided	9.58741e-05	1.23229	0.00108657
cell_type	inflamatory_IL1beta	percentage		Flu	Smooth muscle cells	Neutrophils	0	0	229	two-sided	0.000152026	1.24924	0.00147682
cell_type	inflamatory_IL1beta	percentage		Flu	Smooth muscle cells	Mast cells	0	0	237	two-sided	4.32775e-05	1.25766	0.000735717
cell_type	inflamatory_IL1beta	percentage		Flu	Smooth muscle cells	CD4 T-cells	0	0	232	two-sided	9.58741e-05	1.25168	0.00108657
cell_type	inflamatory_IL1beta	percentage		Flu	Smooth muscle cells	Endothelial cells	0	0	237	two-sided	4.32775e-05	1.29829	0.000735717
cell_type	inflamatory_IL1beta	percentage		Flu	Smooth muscle cells	Epithelial cells	0	0	236	two-sided	5.08776e-05	1.32541	0.000768816
cell_type	inflamatory_IL1beta	percentage		Flu	Smooth muscle cells	Proliferating cells	0	0	247	two-sided	7.96447e-06	1.40116	0.000180528
cell_type	inflamatory_IL1beta	percentage		Flu	Smooth muscle cells	Dying cells	0	0	249	two-sided	5.58515e-06	1.40116	0.000151916
cell_type	inflamatory_IL1beta	percentage		Flu	Smooth muscle cells	Dendritic cells	0	0	249	two-sided	5.58515e-06	1.40116	0.000151916
cell_type	inflamatory_IL1beta	percentage		Flu	Smooth muscle cells	NK-cells	0	0	250	two-sided	4.6675e-06	1.40116	0.000151916
cell_type	inflamatory_IL1beta	percentage		Flu	Smooth muscle cells	Club cells	0	0	251	two-sided	3.89529e-06	1.40116	0.000151916
cell_type	inflamatory_IL1beta	percentage		Flu	Smooth muscle cells	B cells	0	0	252	two-sided	3.2464e-06	1.40116	0.000151916
cell_type	inflamatory_IL1beta	percentage		Flu	Macrophages	Fibroblasts	0	0	161	two-sided	0.220617	0.366726	0.340953
cell_type	inflamatory_IL1beta	percentage		Flu	Macrophages	Mesenchymal cells	0	0	185	two-sided	0.0332192	0.505667	0.0836632
cell_type	inflamatory_IL1beta	percentage		Flu	Macrophages	CD8 T-cells	0	0	183	two-sided	0.0399712	0.561446	0.0937257
cell_type	inflamatory_IL1beta	percentage		Flu	Macrophages	Neutrophils	0	0	156	two-sided	0.299994	0.58346	0.416319
cell_type	inflamatory_IL1beta	percentage		Flu	Macrophages	Mast cells	0	0	200	two-sided	0.00704398	0.598945	0.0281759
cell_type	inflamatory_IL1beta	percentage		Flu	Macrophages	CD4 T-cells	0	0	187	two-sided	0.027468	0.593923	0.0762377
cell_type	inflamatory_IL1beta	percentage		Flu	Macrophages	Endothelial cells	0	0	182	two-sided	0.0437626	0.664465	0.100877
cell_type	inflamatory_IL1beta	percentage		Flu	Macrophages	Epithelial cells	0	0	188	two-sided	0.0249297	0.708645	0.0721369
cell_type	inflamatory_IL1beta	percentage		Flu	Macrophages	Proliferating cells	0	0	205	two-sided	0.00393655	0.837119	0.0167303
cell_type	inflamatory_IL1beta	percentage		Flu	Macrophages	Dying cells	0	0	219	two-sided	0.000647614	0.83712	0.00419407
cell_type	inflamatory_IL1beta	percentage		Flu	Macrophages	Dendritic cells	0	0	224	two-sided	0.000319085	0.83712	0.00255268
cell_type	inflamatory_IL1beta	percentage		Flu	Macrophages	NK-cells	0	0	221	two-sided	0.000489889	0.83712	0.00350657
cell_type	inflamatory_IL1beta	percentage		Flu	Macrophages	Club cells	0	0	222	two-sided	0.000425222	0.83712	0.00321279
cell_type	inflamatory_IL1beta	percentage		Flu	Macrophages	B cells	0	0	232	two-sided	9.58741e-05	0.83712	0.00108657
cell_type	inflamatory_IL1beta	percentage		Flu	Fibroblasts	Mesenchymal cells	0	0	154	two-sided	0.336518	0.154889	0.440062
cell_type	inflamatory_IL1beta	percentage		Flu	Fibroblasts	CD8 T-cells	0	0	153	two-sided	0.35581	0.224139	0.456511
cell_type	inflamatory_IL1beta	percentage		Flu	Fibroblasts	Neutrophils	0	0	121	two-sided	0.806473	0.244698	0.891711
cell_type	inflamatory_IL1beta	percentage		Flu	Fibroblasts	Mast cells	0	0	171	two-sided	0.109204	0.270219	0.212169
cell_type	inflamatory_IL1beta	percentage		Flu	Fibroblasts	CD4 T-cells	0	0	156	two-sided	0.299994	0.271572	0.416319
cell_type	inflamatory_IL1beta	percentage		Flu	Fibroblasts	Endothelial cells	0	0	148	two-sided	0.46238	0.362452	0.561461
cell_type	inflamatory_IL1beta	percentage		Flu	Fibroblasts	Epithelial cells	0	0	155	two-sided	0.317913	0.426245	0.436729
cell_type	inflamatory_IL1beta	percentage		Flu	Fibroblasts	Proliferating cells	0	0	166	two-sided	0.157557	0.624252	0.278283
cell_type	inflamatory_IL1beta	percentage		Flu	Fibroblasts	Dying cells	0	0	185	two-sided	0.0332192	0.624253	0.0836632
cell_type	inflamatory_IL1beta	percentage		Flu	Fibroblasts	Dendritic cells	0	0	192	two-sided	0.0167	0.624253	0.0504712
cell_type	inflamatory_IL1beta	percentage		Flu	Fibroblasts	NK-cells	0	0	195	two-sided	0.0121998	0.624254	0.0414792
cell_type	inflamatory_IL1beta	percentage		Flu	Fibroblasts	Club cells	0	0	191	two-sided	0.0184949	0.624254	0.0546807
cell_type	inflamatory_IL1beta	percentage		Flu	Fibroblasts	B cells	0	0	210	two-sided	0.00212881	0.624255	0.01034
cell_type	inflamatory_IL1beta	percentage		Flu	Mesenchymal cells	CD8 T-cells	0	0	130	two-sided	0.954917	0.0752236	0.984965
cell_type	inflamatory_IL1beta	percentage		Flu	Mesenchymal cells	Neutrophils	0	0	92	two-sided	0.180911	0.0893454	0.315434
cell_type	inflamatory_IL1beta	percentage		Flu	Mesenchymal cells	Mast cells	0	0	154	two-sided	0.336518	0.1244	0.440062
cell_type	inflamatory_IL1beta	percentage		Flu	Mesenchymal cells	CD4 T-cells	0	0	124	two-sided	0.895055	0.134148	0.973819
cell_type	inflamatory_IL1beta	percentage		Flu	Mesenchymal cells	Endothelial cells	0	0	119	two-sided	0.748699	0.23676	0.855656
cell_type	inflamatory_IL1beta	percentage		Flu	Mesenchymal cells	Epithelial cells	0	0	127	two-sided	0.984965	0.317183	0.984965
cell_type	inflamatory_IL1beta	percentage		Flu	Mesenchymal cells	Proliferating cells	0	0	141	two-sided	0.637561	0.585197	0.741097
cell_type	inflamatory_IL1beta	percentage		Flu	Mesenchymal cells	Dying cells	0	0	160	two-sided	0.235148	0.585198	0.351431
cell_type	inflamatory_IL1beta	percentage		Flu	Mesenchymal cells	Dendritic cells	0	0	160	two-sided	0.235148	0.585198	0.351431
cell_type	inflamatory_IL1beta	percentage		Flu	Mesenchymal cells	NK-cells	0	0	166	two-sided	0.157557	0.585199	0.278283
cell_type	inflamatory_IL1beta	percentage		Flu	Mesenchymal cells	Club cells	0	0	173	two-sided	0.0935118	0.585199	0.189815
cell_type	inflamatory_IL1beta	percentage		Flu	Mesenchymal cells	B cells	0	0	185	two-sided	0.0332192	0.5852	0.0836632
cell_type	inflamatory_IL1beta	percentage		Flu	CD8 T-cells	Neutrophils	0	0	94	two-sided	0.206741	0.00631692	0.330785
cell_type	inflamatory_IL1beta	percentage		Flu	CD8 T-cells	Mast cells	0	0	154	two-sided	0.336518	0.0474961	0.440062
cell_type	inflamatory_IL1beta	percentage		Flu	CD8 T-cells	CD4 T-cells	0	0	123	two-sided	0.865325	0.0646706	0.949066
cell_type	inflamatory_IL1beta	percentage		Flu	CD8 T-cells	Endothelial cells	0	0	125	two-sided	0.924933	0.16765	0.984965
cell_type	inflamatory_IL1beta	percentage		Flu	CD8 T-cells	Epithelial cells	0	0	129	two-sided	0.984965	0.254804	0.984965
cell_type	inflamatory_IL1beta	percentage		Flu	CD8 T-cells	Proliferating cells	0	0	151	two-sided	0.396438	0.561918	0.499218
cell_type	inflamatory_IL1beta	percentage		Flu	CD8 T-cells	Dying cells	0	0	163	two-sided	0.193509	0.561919	0.320942
cell_type	inflamatory_IL1beta	percentage		Flu	CD8 T-cells	Dendritic cells	0	0	162	two-sided	0.206741	0.561919	0.330785
cell_type	inflamatory_IL1beta	percentage		Flu	CD8 T-cells	NK-cells	0	0	169	two-sided	0.12691	0.56192	0.236435
cell_type	inflamatory_IL1beta	percentage		Flu	CD8 T-cells	Club cells	0	0	173	two-sided	0.0935118	0.56192	0.189815
cell_type	inflamatory_IL1beta	percentage		Flu	CD8 T-cells	B cells	0	0	186	two-sided	0.0302263	0.561921	0.0806033
cell_type	inflamatory_IL1beta	percentage		Flu	Neutrophils	Mast cells	0	0	186	two-sided	0.0302263	0.0483467	0.0806033
cell_type	inflamatory_IL1beta	percentage		Flu	Neutrophils	CD4 T-cells	0	0	162	two-sided	0.206741	0.0668484	0.330785
cell_type	inflamatory_IL1beta	percentage		Flu	Neutrophils	Endothelial cells	0	0	163	two-sided	0.193509	0.19319	0.320942
cell_type	inflamatory_IL1beta	percentage		Flu	Neutrophils	Epithelial cells	0	0	159	two-sided	0.250345	0.307935	0.362201
cell_type	inflamatory_IL1beta	percentage		Flu	Neutrophils	Proliferating cells	0	0	184	two-sided	0.0364622	0.744374	0.0901612
cell_type	inflamatory_IL1beta	percentage		Flu	Neutrophils	Dying cells	0	0	201	two-sided	0.00628659	0.744376	0.0259084
cell_type	inflamatory_IL1beta	percentage		Flu	Neutrophils	Dendritic cells	0	0	205	two-sided	0.00393655	0.744376	0.0167303
cell_type	inflamatory_IL1beta	percentage		Flu	Neutrophils	NK-cells	0	0	211	two-sided	0.00187509	0.744377	0.00944487
cell_type	inflamatory_IL1beta	percentage		Flu	Neutrophils	Club cells	0	0	213	two-sided	0.00144897	0.744377	0.00788242
cell_type	inflamatory_IL1beta	percentage		Flu	Neutrophils	B cells	0	0	226	two-sided	0.000238157	0.744379	0.00215929
cell_type	inflamatory_IL1beta	percentage		Flu	Mast cells	CD4 T-cells	0	0	96	two-sided	0.235148	0.0238602	0.351431
cell_type	inflamatory_IL1beta	percentage		Flu	Mast cells	Endothelial cells	0	0	99	two-sided	0.282763	0.132518	0.40058
cell_type	inflamatory_IL1beta	percentage		Flu	Mast cells	Epithelial cells	0	0	102	two-sided	0.336518	0.232243	0.440062
cell_type	inflamatory_IL1beta	percentage		Flu	Mast cells	Proliferating cells	0	0	108	two-sided	0.46238	0.609325	0.561461
cell_type	inflamatory_IL1beta	percentage		Flu	Mast cells	Dying cells	0	0	128	two-sided	0.984965	0.609327	0.984965
cell_type	inflamatory_IL1beta	percentage		Flu	Mast cells	Dendritic cells	0	0	121	two-sided	0.806473	0.609327	0.891711
cell_type	inflamatory_IL1beta	percentage		Flu	Mast cells	NK-cells	0	0	138	two-sided	0.72031	0.609328	0.830188
cell_type	inflamatory_IL1beta	percentage		Flu	Mast cells	Club cells	0	0	136	two-sided	0.777432	0.609328	0.873808
cell_type	inflamatory_IL1beta	percentage		Flu	Mast cells	B cells	0	0	154	two-sided	0.336518	0.609329	0.440062
cell_type	inflamatory_IL1beta	percentage		Flu	CD4 T-cells	Endothelial cells	0	0	126	two-sided	0.954917	0.0889474	0.984965
cell_type	inflamatory_IL1beta	percentage		Flu	CD4 T-cells	Epithelial cells	0	0	126	two-sided	0.954917	0.167936	0.984965
cell_type	inflamatory_IL1beta	percentage		Flu	CD4 T-cells	Proliferating cells	0	0	149	two-sided	0.439746	0.454444	0.543686
cell_type	inflamatory_IL1beta	percentage		Flu	CD4 T-cells	Dying cells	0	0	166	two-sided	0.157557	0.454445	0.278283
cell_type	inflamatory_IL1beta	percentage		Flu	CD4 T-cells	Dendritic cells	0	0	170	two-sided	0.117796	0.454445	0.222504
cell_type	inflamatory_IL1beta	percentage		Flu	CD4 T-cells	NK-cells	0	0	176	two-sided	0.073418	0.454446	0.156013
cell_type	inflamatory_IL1beta	percentage		Flu	CD4 T-cells	Club cells	0	0	176	two-sided	0.073418	0.454446	0.156013
cell_type	inflamatory_IL1beta	percentage		Flu	CD4 T-cells	B cells	0	0	193	two-sided	0.0150599	0.454447	0.0487654
cell_type	inflamatory_IL1beta	percentage		Flu	Endothelial cells	Epithelial cells	0	0	129	two-sided	0.984965	0.0978004	0.984965
cell_type	inflamatory_IL1beta	percentage		Flu	Endothelial cells	Proliferating cells	0	0	149	two-sided	0.439746	0.525741	0.543686
cell_type	inflamatory_IL1beta	percentage		Flu	Endothelial cells	Dying cells	0	0	172	two-sided	0.101116	0.525743	0.199301
cell_type	inflamatory_IL1beta	percentage		Flu	Endothelial cells	Dendritic cells	0	0	173	two-sided	0.0935118	0.525743	0.189815
cell_type	inflamatory_IL1beta	percentage		Flu	Endothelial cells	NK-cells	0	0	178	two-sided	0.0620971	0.525744	0.138446
cell_type	inflamatory_IL1beta	percentage		Flu	Endothelial cells	Club cells	0	0	181	two-sided	0.0478534	0.525744	0.108468
cell_type	inflamatory_IL1beta	percentage		Flu	Endothelial cells	B cells	0	0	196	two-sided	0.010959	0.525746	0.0382162
cell_type	inflamatory_IL1beta	percentage		Flu	Epithelial cells	Proliferating cells	0	0	144	two-sided	0.5591	0.534135	0.6729
cell_type	inflamatory_IL1beta	percentage		Flu	Epithelial cells	Dying cells	0	0	168	two-sided	0.136563	0.534138	0.250981
cell_type	inflamatory_IL1beta	percentage		Flu	Epithelial cells	Dendritic cells	0	0	177	two-sided	0.0675627	0.534138	0.148202
cell_type	inflamatory_IL1beta	percentage		Flu	Epithelial cells	NK-cells	0	0	172	two-sided	0.101116	0.534139	0.199301
cell_type	inflamatory_IL1beta	percentage		Flu	Epithelial cells	Club cells	0	0	170	two-sided	0.117796	0.53414	0.222504
cell_type	inflamatory_IL1beta	percentage		Flu	Epithelial cells	B cells	0	0	192	two-sided	0.0167	0.534142	0.0504712
cell_type	inflamatory_IL1beta	percentage		Flu	Proliferating cells	Dying cells	0	0	158	two-sided	0.266214	0.325526	0.381107
cell_type	inflamatory_IL1beta	percentage		Flu	Proliferating cells	Dendritic cells	0	0	163	two-sided	0.193509	0.366843	0.320942
cell_type	inflamatory_IL1beta	percentage		Flu	Proliferating cells	NK-cells	0	0	159	two-sided	0.250345	0.454393	0.362201
cell_type	inflamatory_IL1beta	percentage		Flu	Proliferating cells	Club cells	0	0	159	two-sided	0.250345	0.495626	0.362201
cell_type	inflamatory_IL1beta	percentage		Flu	Proliferating cells	B cells	0	0	183	two-sided	0.0399712	0.766857	0.0937257
cell_type	inflamatory_IL1beta	percentage		Flu	Dying cells	Dendritic cells	0	0	130	two-sided	0.954917	0.0050161	0.984965
cell_type	inflamatory_IL1beta	percentage		Flu	Dying cells	NK-cells	0	0	136	two-sided	0.777432	0.133663	0.873808
cell_type	inflamatory_IL1beta	percentage		Flu	Dying cells	Club cells	0	0	141	two-sided	0.637561	0.165235	0.741097
cell_type	inflamatory_IL1beta	percentage		Flu	Dying cells	B cells	0	0	161	two-sided	0.220617	0.430749	0.340953
cell_type	inflamatory_IL1beta	percentage		Flu	Dendritic cells	NK-cells	0	0	141	two-sided	0.637561	0.14351	0.741097
cell_type	inflamatory_IL1beta	percentage		Flu	Dendritic cells	Club cells	0	0	141	two-sided	0.637561	0.179769	0.741097
cell_type	inflamatory_IL1beta	percentage		Flu	Dendritic cells	B cells	0	0	161	two-sided	0.220617	0.479806	0.340953
cell_type	inflamatory_IL1beta	percentage		Flu	NK-cells	Club cells	0	0	131	two-sided	0.924933	0.0270218	0.984965
cell_type	inflamatory_IL1beta	percentage		Flu	NK-cells	B cells	0	0	152	two-sided	0.375785	0.285753	0.477633
cell_type	inflamatory_IL1beta	percentage		Flu	Club cells	B cells	0	0	153	two-sided	0.35581	0.266982	0.456511
cell_type	inflamatory_IL1beta	percentage		COVID19_late	Monocytes	Smooth muscle cells	0	0	4965	two-sided	6.02641e-16	1.47572	4.31364e-15
cell_type	inflamatory_IL1beta	percentage		COVID19_late	Monocytes	Neutrophils	0	0	5040	two-sided	5.72833e-17	1.63063	4.58266e-16
cell_type	inflamatory_IL1beta	percentage		COVID19_late	Monocytes	Mesenchymal cells	0	0	5151	two-sided	1.52374e-18	1.71988	1.29518e-17
cell_type	inflamatory_IL1beta	percentage		COVID19_late	Monocytes	NK-cells	0	0	5205	two-sided	2.45265e-19	1.6424	2.77967e-18
cell_type	inflamatory_IL1beta	percentage		COVID19_late	Monocytes	Proliferating cells	0	0	5200	two-sided	2.90958e-19	1.74786	3.04387e-18
cell_type	inflamatory_IL1beta	percentage		COVID19_late	Monocytes	CD8 T-cells	0	0	5248	two-sided	5.56297e-20	1.76428	7.56564e-19
cell_type	inflamatory_IL1beta	percentage		COVID19_late	Monocytes	Macrophages	0	0	5245	two-sided	6.17482e-20	1.79733	7.63432e-19
cell_type	inflamatory_IL1beta	percentage		COVID19_late	Monocytes	Endothelial cells	0	0	5296	two-sided	1.02992e-20	1.8283	1.55633e-19
cell_type	inflamatory_IL1beta	percentage		COVID19_late	Monocytes	Dendritic cells	0	0	5356	two-sided	1.19539e-21	1.68707	2.03217e-20
cell_type	inflamatory_IL1beta	percentage		COVID19_late	Monocytes	CD4 T-cells	0	0	5382	two-sided	4.62837e-22	1.87776	8.99225e-21
cell_type	inflamatory_IL1beta	percentage		COVID19_late	Monocytes	Epithelial cells	0	0	5391	two-sided	3.32527e-22	1.88556	7.53728e-21
cell_type	inflamatory_IL1beta	percentage		COVID19_late	Monocytes	Fibroblasts	0	0	5410	two-sided	1.64837e-22	1.90161	4.48356e-21
cell_type	inflamatory_IL1beta	percentage		COVID19_late	Monocytes	B cells	0	0	5428	two-sided	8.43916e-23	1.90065	2.86932e-21
cell_type	inflamatory_IL1beta	percentage		COVID19_late	Monocytes	Dying cells	0	0	5504	two-sided	4.75293e-24	1.95328	2.15466e-22
cell_type	inflamatory_IL1beta	percentage		COVID19_late	Monocytes	Club cells	0	0	5558	two-sided	5.86054e-25	1.95848	5.03877e-23
cell_type	inflamatory_IL1beta	percentage		COVID19_late	Monocytes	Mast cells	0	0	5552	two-sided	7.40996e-25	1.99111	5.03877e-23
cell_type	inflamatory_IL1beta	percentage		COVID19_late	Smooth muscle cells	Neutrophils	0	0	2546	two-sided	0.317397	0.120621	0.359716
cell_type	inflamatory_IL1beta	percentage		COVID19_late	Smooth muscle cells	Mesenchymal cells	0	0	2853	two-sided	0.880489	0.269342	0.887011
cell_type	inflamatory_IL1beta	percentage		COVID19_late	Smooth muscle cells	NK-cells	0	0	3724	two-sided	0.00061661	0.252046	0.00123322
cell_type	inflamatory_IL1beta	percentage		COVID19_late	Smooth muscle cells	Proliferating cells	0	0	3337	two-sided	0.0488873	0.3383	0.069986
cell_type	inflamatory_IL1beta	percentage		COVID19_late	Smooth muscle cells	CD8 T-cells	0	0	3397	two-sided	0.0281566	0.372774	0.0416229
cell_type	inflamatory_IL1beta	percentage		COVID19_late	Smooth muscle cells	Macrophages	0	0	3164	two-sided	0.187064	0.420601	0.228679
cell_type	inflamatory_IL1beta	percentage		COVID19_late	Smooth muscle cells	Endothelial cells	0	0	3326	two-sided	0.0538268	0.475845	0.0754686
cell_type	inflamatory_IL1beta	percentage		COVID19_late	Smooth muscle cells	Dendritic cells	0	0	4510	two-sided	1.78759e-10	0.362387	6.94608e-10
cell_type	inflamatory_IL1beta	percentage		COVID19_late	Smooth muscle cells	CD4 T-cells	0	0	3657	two-sided	0.00151202	0.576027	0.00270572
cell_type	inflamatory_IL1beta	percentage		COVID19_late	Smooth muscle cells	Epithelial cells	0	0	3659	two-sided	0.00147334	0.593988	0.00267166
cell_type	inflamatory_IL1beta	percentage		COVID19_late	Smooth muscle cells	Fibroblasts	0	0	3715	two-sided	0.000697977	0.624784	0.00137572
cell_type	inflamatory_IL1beta	percentage		COVID19_late	Smooth muscle cells	B cells	0	0	4397	two-sided	2.61947e-09	0.634993	9.37494e-09
cell_type	inflamatory_IL1beta	percentage		COVID19_late	Smooth muscle cells	Dying cells	0	0	4386	two-sided	3.36997e-09	0.734077	1.17517e-08
cell_type	inflamatory_IL1beta	percentage		COVID19_late	Smooth muscle cells	Club cells	0	0	4943	two-sided	1.18413e-15	0.754827	8.05206e-15
cell_type	inflamatory_IL1beta	percentage		COVID19_late	Smooth muscle cells	Mast cells	0	0	4721	two-sided	7.40977e-13	0.81473	3.87588e-12
cell_type	inflamatory_IL1beta	percentage		COVID19_late	Neutrophils	Mesenchymal cells	0	0	3130	two-sided	0.233451	0.216107	0.276081
cell_type	inflamatory_IL1beta	percentage		COVID19_late	Neutrophils	NK-cells	0	0	3980	two-sided	1.15223e-05	0.188266	2.56891e-05
cell_type	inflamatory_IL1beta	percentage		COVID19_late	Neutrophils	Proliferating cells	0	0	3582	two-sided	0.00384676	0.31598	0.00622809
cell_type	inflamatory_IL1beta	percentage		COVID19_late	Neutrophils	CD8 T-cells	0	0	3664	two-sided	0.0013806	0.366091	0.00257207
cell_type	inflamatory_IL1beta	percentage		COVID19_late	Neutrophils	Macrophages	0	0	3555	two-sided	0.0052875	0.451733	0.00845999
cell_type	inflamatory_IL1beta	percentage		COVID19_late	Neutrophils	Endothelial cells	0	0	3678	two-sided	0.00114879	0.550837	0.00220049
cell_type	inflamatory_IL1beta	percentage		COVID19_late	Neutrophils	Dendritic cells	0	0	4734	two-sided	5.17906e-13	0.324859	2.81741e-12
cell_type	inflamatory_IL1beta	percentage		COVID19_late	Neutrophils	CD4 T-cells	0	0	4026	two-sided	5.13154e-06	0.724189	1.24623e-05
cell_type	inflamatory_IL1beta	percentage		COVID19_late	Neutrophils	Epithelial cells	0	0	4091	two-sided	1.55796e-06	0.748888	3.8524e-06
cell_type	inflamatory_IL1beta	percentage		COVID19_late	Neutrophils	Fibroblasts	0	0	4107	two-sided	1.15157e-06	0.813316	2.95497e-06
cell_type	inflamatory_IL1beta	percentage		COVID19_late	Neutrophils	B cells	0	0	4666	two-sided	3.28584e-12	0.783087	1.65509e-11
cell_type	inflamatory_IL1beta	percentage		COVID19_late	Neutrophils	Dying cells	0	0	4658	two-sided	4.06644e-12	1.00957	1.97513e-11
cell_type	inflamatory_IL1beta	percentage		COVID19_late	Neutrophils	Club cells	0	0	5185	two-sided	4.84733e-19	0.968618	4.70884e-18
cell_type	inflamatory_IL1beta	percentage		COVID19_late	Neutrophils	Mast cells	0	0	4996	two-sided	2.3001e-16	1.16839	1.73785e-15
cell_type	inflamatory_IL1beta	percentage		COVID19_late	Mesenchymal cells	NK-cells	0	0	3630	two-sided	0.00213428	0.0440381	0.00372132
cell_type	inflamatory_IL1beta	percentage		COVID19_late	Mesenchymal cells	Proliferating cells	0	0	3281	two-sided	0.0785631	0.124022	0.105788
cell_type	inflamatory_IL1beta	percentage		COVID19_late	Mesenchymal cells	CD8 T-cells	0	0	3310	two-sided	0.0617498	0.181489	0.0848281
cell_type	inflamatory_IL1beta	percentage		COVID19_late	Mesenchymal cells	Macrophages	0	0	3080	two-sided	0.315581	0.262303	0.359716
cell_type	inflamatory_IL1beta	percentage		COVID19_late	Mesenchymal cells	Endothelial cells	0	0	3251	two-sided	0.0996973	0.369118	0.131639
cell_type	inflamatory_IL1beta	percentage		COVID19_late	Mesenchymal cells	Dendritic cells	0	0	4319	two-sided	1.50806e-08	0.198495	5.00234e-08
cell_type	inflamatory_IL1beta	percentage		COVID19_late	Mesenchymal cells	CD4 T-cells	0	0	3613	two-sided	0.00263855	0.571492	0.00443016
cell_type	inflamatory_IL1beta	percentage		COVID19_late	Mesenchymal cells	Epithelial cells	0	0	3588	two-sided	0.00357958	0.601488	0.00586534
cell_type	inflamatory_IL1beta	percentage		COVID19_late	Mesenchymal cells	Fibroblasts	0	0	3659	two-sided	0.00147334	0.678122	0.00267166
cell_type	inflamatory_IL1beta	percentage		COVID19_late	Mesenchymal cells	B cells	0	0	4161	two-sided	4.04633e-07	0.644978	1.12306e-06
cell_type	inflamatory_IL1beta	percentage		COVID19_late	Mesenchymal cells	Dying cells	0	0	4258	two-sided	5.59256e-08	0.918476	1.65345e-07
cell_type	inflamatory_IL1beta	percentage		COVID19_late	Mesenchymal cells	Club cells	0	0	4765	two-sided	2.18375e-13	0.859156	1.23746e-12
cell_type	inflamatory_IL1beta	percentage		COVID19_late	Mesenchymal cells	Mast cells	0	0	4592	two-sided	2.28139e-11	1.12133	1.00087e-10
cell_type	inflamatory_IL1beta	percentage		COVID19_late	NK-cells	Proliferating cells	0	0	2477	two-sided	0.207968	0.0380949	0.248102
cell_type	inflamatory_IL1beta	percentage		COVID19_late	NK-cells	CD8 T-cells	0	0	2384	two-sided	0.107674	0.07628	0.140805
cell_type	inflamatory_IL1beta	percentage		COVID19_late	NK-cells	Macrophages	0	0	1921	two-sided	0.00081096	0.115102	0.00157558
cell_type	inflamatory_IL1beta	percentage		COVID19_late	NK-cells	Endothelial cells	0	0	2174	two-sided	0.0164818	0.168141	0.0254719
cell_type	inflamatory_IL1beta	percentage		COVID19_late	NK-cells	Dendritic cells	0	0	3400	two-sided	0.0273579	0.128758	0.0408865
cell_type	inflamatory_IL1beta	percentage		COVID19_late	NK-cells	CD4 T-cells	0	0	2575	two-sided	0.373027	0.273687	0.41927
cell_type	inflamatory_IL1beta	percentage		COVID19_late	NK-cells	Epithelial cells	0	0	2309	two-sided	0.0586724	0.294763	0.0814229
cell_type	inflamatory_IL1beta	percentage		COVID19_late	NK-cells	Fibroblasts	0	0	2402	two-sided	0.123298	0.324864	0.158193
cell_type	inflamatory_IL1beta	percentage		COVID19_late	NK-cells	B cells	0	0	3190	two-sided	0.156471	0.348904	0.19523
cell_type	inflamatory_IL1beta	percentage		COVID19_late	NK-cells	Dying cells	0	0	3276	two-sided	0.0818079	0.442486	0.109077
cell_type	inflamatory_IL1beta	percentage		COVID19_late	NK-cells	Club cells	0	0	3792	two-sided	0.000233422	0.479459	0.00048839
cell_type	inflamatory_IL1beta	percentage		COVID19_late	NK-cells	Mast cells	0	0	3616	two-sided	0.00254232	0.528438	0.00432194
cell_type	inflamatory_IL1beta	percentage		COVID19_late	Proliferating cells	CD8 T-cells	0	0	2767	two-sided	0.865684	0.0552617	0.878605
cell_type	inflamatory_IL1beta	percentage		COVID19_late	Proliferating cells	Macrophages	0	0	2444	two-sided	0.1666	0.115075	0.205978
cell_type	inflamatory_IL1beta	percentage		COVID19_late	Proliferating cells	Endothelial cells	0	0	2681	two-sided	0.622441	0.202231	0.666551
cell_type	inflamatory_IL1beta	percentage		COVID19_late	Proliferating cells	Dendritic cells	0	0	3728	two-sided	0.000583358	0.119608	0.00118413
cell_type	inflamatory_IL1beta	percentage		COVID19_late	Proliferating cells	CD4 T-cells	0	0	3044	two-sided	0.385249	0.378848	0.429458
cell_type	inflamatory_IL1beta	percentage		COVID19_late	Proliferating cells	Epithelial cells	0	0	2883	two-sided	0.792465	0.409916	0.81034
cell_type	inflamatory_IL1beta	percentage		COVID19_late	Proliferating cells	Fibroblasts	0	0	2975	two-sided	0.542581	0.469448	0.595089
cell_type	inflamatory_IL1beta	percentage		COVID19_late	Proliferating cells	B cells	0	0	3543	two-sided	0.00607193	0.47237	0.00960213
cell_type	inflamatory_IL1beta	percentage		COVID19_late	Proliferating cells	Dying cells	0	0	3643	two-sided	0.00181008	0.677847	0.00319703
cell_type	inflamatory_IL1beta	percentage		COVID19_late	Proliferating cells	Club cells	0	0	4134	two-sided	6.86022e-07	0.672099	1.86598e-06
cell_type	inflamatory_IL1beta	percentage		COVID19_late	Proliferating cells	Mast cells	0	0	4002	two-sided	7.85393e-06	0.845253	1.84161e-05
cell_type	inflamatory_IL1beta	percentage		COVID19_late	CD8 T-cells	Macrophages	0	0	2462	two-sided	0.188324	0.0531236	0.228679
cell_type	inflamatory_IL1beta	percentage		COVID19_late	CD8 T-cells	Endothelial cells	0	0	2691	two-sided	0.649249	0.135239	0.689827
cell_type	inflamatory_IL1beta	percentage		COVID19_late	CD8 T-cells	Dendritic cells	0	0	3983	two-sided	1.09398e-05	0.0839904	2.47969e-05
cell_type	inflamatory_IL1beta	percentage		COVID19_late	CD8 T-cells	CD4 T-cells	0	0	3095	two-sided	0.289162	0.307092	0.339018
cell_type	inflamatory_IL1beta	percentage		COVID19_late	CD8 T-cells	Epithelial cells	0	0	2950	two-sided	0.606591	0.33892	0.654733
cell_type	inflamatory_IL1beta	percentage		COVID19_late	CD8 T-cells	Fibroblasts	0	0	3036	two-sided	0.40192	0.394749	0.4444
cell_type	inflamatory_IL1beta	percentage		COVID19_late	CD8 T-cells	B cells	0	0	3766	two-sided	0.000340885	0.407567	0.000702431
cell_type	inflamatory_IL1beta	percentage		COVID19_late	CD8 T-cells	Dying cells	0	0	3821	two-sided	0.000151378	0.598202	0.000321678
cell_type	inflamatory_IL1beta	percentage		COVID19_late	CD8 T-cells	Club cells	0	0	4436	two-sided	1.05793e-09	0.605624	3.88861e-09
cell_type	inflamatory_IL1beta	percentage		COVID19_late	CD8 T-cells	Mast cells	0	0	4261	two-sided	5.24973e-08	0.759925	1.58658e-07
cell_type	inflamatory_IL1beta	percentage		COVID19_late	Macrophages	Endothelial cells	0	0	2931	two-sided	0.657383	0.0917907	0.693054
cell_type	inflamatory_IL1beta	percentage		COVID19_late	Macrophages	Dendritic cells	0	0	4646	two-sided	5.58912e-12	0.0554873	2.53374e-11
cell_type	inflamatory_IL1beta	percentage		COVID19_late	Macrophages	CD4 T-cells	0	0	3395	two-sided	0.0287002	0.294526	0.0419702
cell_type	inflamatory_IL1beta	percentage		COVID19_late	Macrophages	Epithelial cells	0	0	3335	two-sided	0.049756	0.331419	0.0704876
cell_type	inflamatory_IL1beta	percentage		COVID19_late	Macrophages	Fibroblasts	0	0	3411	two-sided	0.0245941	0.401183	0.0371644
cell_type	inflamatory_IL1beta	percentage		COVID19_late	Macrophages	B cells	0	0	4563	two-sided	4.77544e-11	0.405184	2.02956e-10
cell_type	inflamatory_IL1beta	percentage		COVID19_late	Macrophages	Dying cells	0	0	4453	two-sided	7.07895e-10	0.652634	2.67427e-09
cell_type	inflamatory_IL1beta	percentage		COVID19_late	Macrophages	Club cells	0	0	5159	two-sided	1.16548e-18	0.631621	1.0567e-17
cell_type	inflamatory_IL1beta	percentage		COVID19_late	Macrophages	Mast cells	0	0	4872	two-sided	1.00028e-14	0.864324	6.478e-14
cell_type	inflamatory_IL1beta	percentage		COVID19_late	Endothelial cells	Dendritic cells	0	0	4298	two-sided	2.38164e-08	0.0113796	7.53263e-08
cell_type	inflamatory_IL1beta	percentage		COVID19_late	Endothelial cells	CD4 T-cells	0	0	3239	two-sided	0.109329	0.222285	0.141607
cell_type	inflamatory_IL1beta	percentage		COVID19_late	Endothelial cells	Epithelial cells	0	0	3203	two-sided	0.142674	0.264639	0.179664
cell_type	inflamatory_IL1beta	percentage		COVID19_late	Endothelial cells	Fibroblasts	0	0	3288	two-sided	0.0741971	0.341942	0.100908
cell_type	inflamatory_IL1beta	percentage		COVID19_late	Endothelial cells	B cells	0	0	4183	two-sided	2.61241e-07	0.350139	7.55932e-07
cell_type	inflamatory_IL1beta	percentage		COVID19_late	Endothelial cells	Dying cells	0	0	4112	two-sided	1.04703e-06	0.632038	2.73838e-06
cell_type	inflamatory_IL1beta	percentage		COVID19_late	Endothelial cells	Club cells	0	0	4790	two-sided	1.07776e-13	0.59703	6.37282e-13
cell_type	inflamatory_IL1beta	percentage		COVID19_late	Endothelial cells	Mast cells	0	0	4560	two-sided	5.15125e-11	0.888558	2.12294e-10
cell_type	inflamatory_IL1beta	percentage		COVID19_late	Dendritic cells	CD4 T-cells	0	0	1801	two-sided	0.000144653	0.0816893	0.000312267
cell_type	inflamatory_IL1beta	percentage		COVID19_late	Dendritic cells	Epithelial cells	0	0	1343	two-sided	3.35981e-08	0.101824	1.03849e-07
cell_type	inflamatory_IL1beta	percentage		COVID19_late	Dendritic cells	Fibroblasts	0	0	1502	two-sided	8.48217e-07	0.126287	2.26191e-06
cell_type	inflamatory_IL1beta	percentage		COVID19_late	Dendritic cells	B cells	0	0	2472	two-sided	0.201261	0.158343	0.242225
cell_type	inflamatory_IL1beta	percentage		COVID19_late	Dendritic cells	Dying cells	0	0	2537	two-sided	0.3013	0.230411	0.347261
cell_type	inflamatory_IL1beta	percentage		COVID19_late	Dendritic cells	Club cells	0	0	3206	two-sided	0.139627	0.277656	0.17747
cell_type	inflamatory_IL1beta	percentage		COVID19_late	Dendritic cells	Mast cells	0	0	3089	two-sided	0.299545	0.304928	0.347261
cell_type	inflamatory_IL1beta	percentage		COVID19_late	CD4 T-cells	Epithelial cells	0	0	2701	two-sided	0.676518	0.0519338	0.707742
cell_type	inflamatory_IL1beta	percentage		COVID19_late	CD4 T-cells	Fibroblasts	0	0	2804	two-sided	0.976011	0.119812	0.976011
cell_type	inflamatory_IL1beta	percentage		COVID19_late	CD4 T-cells	B cells	0	0	3667	two-sided	0.00132756	0.174319	0.00250762
cell_type	inflamatory_IL1beta	percentage		COVID19_late	CD4 T-cells	Dying cells	0	0	3627	two-sided	0.00221629	0.428586	0.00381539
cell_type	inflamatory_IL1beta	percentage		COVID19_late	CD4 T-cells	Club cells	0	0	4305	two-sided	2.04652e-08	0.43589	6.62683e-08
cell_type	inflamatory_IL1beta	percentage		COVID19_late	CD4 T-cells	Mast cells	0	0	4103	two-sided	1.24236e-06	0.706294	3.12891e-06
cell_type	inflamatory_IL1beta	percentage		COVID19_late	Epithelial cells	Fibroblasts	0	0	2891	two-sided	0.769384	0.0611429	0.792699
cell_type	inflamatory_IL1beta	percentage		COVID19_late	Epithelial cells	B cells	0	0	4169	two-sided	3.45379e-07	0.128265	9.78574e-07
cell_type	inflamatory_IL1beta	percentage		COVID19_late	Epithelial cells	Dying cells	0	0	3995	two-sided	8.87889e-06	0.353769	2.04666e-05
cell_type	inflamatory_IL1beta	percentage		COVID19_late	Epithelial cells	Club cells	0	0	4807	two-sided	6.63472e-14	0.384637	4.10146e-13
cell_type	inflamatory_IL1beta	percentage		COVID19_late	Epithelial cells	Mast cells	0	0	4514	two-sided	1.62029e-10	0.609194	6.48116e-10
cell_type	inflamatory_IL1beta	percentage		COVID19_late	Fibroblasts	B cells	0	0	4021	two-sided	5.61095e-06	0.085341	1.33875e-05
cell_type	inflamatory_IL1beta	percentage		COVID19_late	Fibroblasts	Dying cells	0	0	3875	two-sided	6.55822e-05	0.32266	0.000143858
cell_type	inflamatory_IL1beta	percentage		COVID19_late	Fibroblasts	Club cells	0	0	4649	two-sided	5.16289e-12	0.356565	2.42122e-11
cell_type	inflamatory_IL1beta	percentage		COVID19_late	Fibroblasts	Mast cells	0	0	4376	two-sided	4.2312e-09	0.618127	1.43861e-08
cell_type	inflamatory_IL1beta	percentage		COVID19_late	B cells	Dying cells	0	0	2900	two-sided	0.743661	0.142549	0.772045
cell_type	inflamatory_IL1beta	percentage		COVID19_late	B cells	Club cells	0	0	3606	two-sided	0.00287617	0.22581	0.00477024
cell_type	inflamatory_IL1beta	percentage		COVID19_late	B cells	Mast cells	0	0	3427	two-sided	0.021007	0.321603	0.0321006
cell_type	inflamatory_IL1beta	percentage		COVID19_late	Dying cells	Club cells	0	0	3517	two-sided	0.0081415	0.141228	0.0127269
cell_type	inflamatory_IL1beta	percentage		COVID19_late	Dying cells	Mast cells	0	0	3345	two-sided	0.0455388	0.289494	0.0658859
cell_type	inflamatory_IL1beta	percentage		COVID19_late	Club cells	Mast cells	0	0	2670	two-sided	0.593522	0.0202408	0.645752
cell_type	inflamatory_IL1beta	percentage		COVID19_early	Monocytes	Macrophages	0	0	1395	two-sided	0.00205183	0.690668	0.00697623
cell_type	inflamatory_IL1beta	percentage		COVID19_early	Monocytes	Proliferating cells	0	0	1654	two-sided	2.30763e-07	1.22566	1.74354e-06
cell_type	inflamatory_IL1beta	percentage		COVID19_early	Monocytes	NK-cells	0	0	1675	two-sided	9.18548e-08	1.23864	9.60943e-07
cell_type	inflamatory_IL1beta	percentage		COVID19_early	Monocytes	Neutrophils	0	0	1655	two-sided	2.20998e-07	1.25711	1.74354e-06
cell_type	inflamatory_IL1beta	percentage		COVID19_early	Monocytes	Smooth muscle cells	0	0	1667	two-sided	1.30898e-07	1.32428	1.18681e-06
cell_type	inflamatory_IL1beta	percentage		COVID19_early	Monocytes	Mesenchymal cells	0	0	1725	two-sided	9.15811e-09	1.34594	1.2455e-07
cell_type	inflamatory_IL1beta	percentage		COVID19_early	Monocytes	Epithelial cells	0	0	1718	two-sided	1.27682e-08	1.37228	1.44706e-07
cell_type	inflamatory_IL1beta	percentage		COVID19_early	Monocytes	Endothelial cells	0	0	1720	two-sided	1.16153e-08	1.37735	1.43608e-07
cell_type	inflamatory_IL1beta	percentage		COVID19_early	Monocytes	CD8 T-cells	0	0	1756	two-sided	2.02502e-09	1.39448	3.06003e-08
cell_type	inflamatory_IL1beta	percentage		COVID19_early	Monocytes	Dendritic cells	0	0	1826	two-sided	5.35678e-11	1.32549	3.64261e-09
cell_type	inflamatory_IL1beta	percentage		COVID19_early	Monocytes	CD4 T-cells	0	0	1770	two-sided	1.00406e-09	1.43211	1.7069e-08
cell_type	inflamatory_IL1beta	percentage		COVID19_early	Monocytes	Dying cells	0	0	1786	two-sided	4.43545e-10	1.44203	1.20644e-08
cell_type	inflamatory_IL1beta	percentage		COVID19_early	Monocytes	B cells	0	0	1804	two-sided	1.73501e-10	1.44249	5.89904e-09
cell_type	inflamatory_IL1beta	percentage		COVID19_early	Monocytes	Fibroblasts	0	0	1782	two-sided	5.44887e-10	1.47523	1.23508e-08
cell_type	inflamatory_IL1beta	percentage		COVID19_early	Monocytes	Mast cells	0	0	1818	two-sided	8.2424e-11	1.47503	3.73656e-09
cell_type	inflamatory_IL1beta	percentage		COVID19_early	Monocytes	Club cells	0	0	1929	two-sided	1.44805e-13	1.59959	1.96934e-11
cell_type	inflamatory_IL1beta	percentage		COVID19_early	Macrophages	Proliferating cells	0	0	1311	two-sided	0.0161826	0.577222	0.0354973
cell_type	inflamatory_IL1beta	percentage		COVID19_early	Macrophages	NK-cells	0	0	1349	two-sided	0.00669958	0.595663	0.0179532
cell_type	inflamatory_IL1beta	percentage		COVID19_early	Macrophages	Neutrophils	0	0	1292	two-sided	0.0243573	0.613115	0.0501908
cell_type	inflamatory_IL1beta	percentage		COVID19_early	Macrophages	Smooth muscle cells	0	0	1283	two-sided	0.0293451	0.693272	0.0586902
cell_type	inflamatory_IL1beta	percentage		COVID19_early	Macrophages	Mesenchymal cells	0	0	1410	two-sided	0.00135687	0.727324	0.00473166
cell_type	inflamatory_IL1beta	percentage		COVID19_early	Macrophages	Epithelial cells	0	0	1374	two-sided	0.00357789	0.759578	0.010353
cell_type	inflamatory_IL1beta	percentage		COVID19_early	Macrophages	Endothelial cells	0	0	1381	two-sided	0.00298139	0.765864	0.00921522
cell_type	inflamatory_IL1beta	percentage		COVID19_early	Macrophages	CD8 T-cells	0	0	1449	two-sided	0.000434175	0.790282	0.00159589
cell_type	inflamatory_IL1beta	percentage		COVID19_early	Macrophages	Dendritic cells	0	0	1658	two-sided	1.94042e-07	0.721743	1.64935e-06
cell_type	inflamatory_IL1beta	percentage		COVID19_early	Macrophages	CD4 T-cells	0	0	1466	two-sided	0.000256607	0.8377	0.000997101
cell_type	inflamatory_IL1beta	percentage		COVID19_early	Macrophages	Dying cells	0	0	1525	two-sided	3.60111e-05	0.851047	0.000187866
cell_type	inflamatory_IL1beta	percentage		COVID19_early	Macrophages	B cells	0	0	1578	two-sided	5.13047e-06	0.853319	3.17156e-05
cell_type	inflamatory_IL1beta	percentage		COVID19_early	Macrophages	Fibroblasts	0	0	1490	two-sided	0.000118481	0.894494	0.000503546
cell_type	inflamatory_IL1beta	percentage		COVID19_early	Macrophages	Mast cells	0	0	1566	two-sided	8.09922e-06	0.897153	4.58956e-05
cell_type	inflamatory_IL1beta	percentage		COVID19_early	Macrophages	Club cells	0	0	1777	two-sided	7.03714e-10	1.06625	1.36722e-08
cell_type	inflamatory_IL1beta	percentage		COVID19_early	Proliferating cells	NK-cells	0	0	1060	two-sided	0.704483	0.0309858	0.77924
cell_type	inflamatory_IL1beta	percentage		COVID19_early	Proliferating cells	Neutrophils	0	0	974	two-sided	0.759111	0.0388533	0.812906
cell_type	inflamatory_IL1beta	percentage		COVID19_early	Proliferating cells	Smooth muscle cells	0	0	966	two-sided	0.710484	0.137547	0.77924
cell_type	inflamatory_IL1beta	percentage		COVID19_early	Proliferating cells	Mesenchymal cells	0	0	1121	two-sided	0.383466	0.205475	0.474104
cell_type	inflamatory_IL1beta	percentage		COVID19_early	Proliferating cells	Epithelial cells	0	0	1073	two-sided	0.628257	0.249606	0.718008
cell_type	inflamatory_IL1beta	percentage		COVID19_early	Proliferating cells	Endothelial cells	0	0	1066	two-sided	0.668874	0.258528	0.758057
cell_type	inflamatory_IL1beta	percentage		COVID19_early	Proliferating cells	CD8 T-cells	0	0	1183	two-sided	0.17011	0.301389	0.26592
cell_type	inflamatory_IL1beta	percentage		COVID19_early	Proliferating cells	Dendritic cells	0	0	1451	two-sided	0.000408503	0.24314	0.00154323
cell_type	inflamatory_IL1beta	percentage		COVID19_early	Proliferating cells	CD4 T-cells	0	0	1195	two-sided	0.141918	0.373334	0.227069
cell_type	inflamatory_IL1beta	percentage		COVID19_early	Proliferating cells	Dying cells	0	0	1261	two-sided	0.0453616	0.395861	0.0881311
cell_type	inflamatory_IL1beta	percentage		COVID19_early	Proliferating cells	B cells	0	0	1310	two-sided	0.0165434	0.402197	0.0357128
cell_type	inflamatory_IL1beta	percentage		COVID19_early	Proliferating cells	Fibroblasts	0	0	1202	two-sided	0.127216	0.469543	0.210992
cell_type	inflamatory_IL1beta	percentage		COVID19_early	Proliferating cells	Mast cells	0	0	1315	two-sided	0.0148077	0.476213	0.0341329
cell_type	inflamatory_IL1beta	percentage		COVID19_early	Proliferating cells	Club cells	0	0	1576	two-sided	5.53958e-06	0.793056	3.27558e-05
cell_type	inflamatory_IL1beta	percentage		COVID19_early	NK-cells	Neutrophils	0	0	929	two-sided	0.502995	0.00610013	0.589718
cell_type	inflamatory_IL1beta	percentage		COVID19_early	NK-cells	Smooth muscle cells	0	0	926	two-sided	0.487686	0.100406	0.576741
cell_type	inflamatory_IL1beta	percentage		COVID19_early	NK-cells	Mesenchymal cells	0	0	1059	two-sided	0.710484	0.169382	0.77924
cell_type	inflamatory_IL1beta	percentage		COVID19_early	NK-cells	Epithelial cells	0	0	1012	two-sided	1	0.211547	1
cell_type	inflamatory_IL1beta	percentage		COVID19_early	NK-cells	Endothelial cells	0	0	1017	two-sided	0.97425	0.220065	0.98795
cell_type	inflamatory_IL1beta	percentage		COVID19_early	NK-cells	CD8 T-cells	0	0	1121	two-sided	0.383466	0.262951	0.474104
cell_type	inflamatory_IL1beta	percentage		COVID19_early	NK-cells	Dendritic cells	0	0	1348	two-sided	0.00686445	0.213148	0.0179532
cell_type	inflamatory_IL1beta	percentage		COVID19_early	NK-cells	CD4 T-cells	0	0	1151	two-sided	0.265443	0.331605	0.36837
cell_type	inflamatory_IL1beta	percentage		COVID19_early	NK-cells	Dying cells	0	0	1188	two-sided	0.157892	0.353616	0.249689
cell_type	inflamatory_IL1beta	percentage		COVID19_early	NK-cells	B cells	0	0	1210	two-sided	0.111895	0.361023	0.19263
cell_type	inflamatory_IL1beta	percentage		COVID19_early	NK-cells	Fibroblasts	0	0	1147	two-sided	0.279546	0.424175	0.380183
cell_type	inflamatory_IL1beta	percentage		COVID19_early	NK-cells	Mast cells	0	0	1230	two-sided	0.0799244	0.433419	0.14493
cell_type	inflamatory_IL1beta	percentage		COVID19_early	NK-cells	Club cells	0	0	1469	two-sided	0.000233432	0.739029	0.000933729
cell_type	inflamatory_IL1beta	percentage		COVID19_early	Neutrophils	Smooth muscle cells	0	0	994	two-sided	0.88451	0.100787	0.917881
cell_type	inflamatory_IL1beta	percentage		COVID19_early	Neutrophils	Mesenchymal cells	0	0	1175	two-sided	0.191114	0.174145	0.288794
cell_type	inflamatory_IL1beta	percentage		COVID19_early	Neutrophils	Epithelial cells	0	0	1121	two-sided	0.383466	0.220212	0.474104
cell_type	inflamatory_IL1beta	percentage		COVID19_early	Neutrophils	Endothelial cells	0	0	1114	two-sided	0.41505	0.22959	0.508529
cell_type	inflamatory_IL1beta	percentage		COVID19_early	Neutrophils	CD8 T-cells	0	0	1208	two-sided	0.115582	0.27535	0.196489
cell_type	inflamatory_IL1beta	percentage		COVID19_early	Neutrophils	Dendritic cells	0	0	1522	two-sided	4.00004e-05	0.217364	0.000194288
cell_type	inflamatory_IL1beta	percentage		COVID19_early	Neutrophils	CD4 T-cells	0	0	1218	two-sided	0.0980689	0.352039	0.173213
cell_type	inflamatory_IL1beta	percentage		COVID19_early	Neutrophils	Dying cells	0	0	1328	two-sided	0.0110234	0.37625	0.0272579
cell_type	inflamatory_IL1beta	percentage		COVID19_early	Neutrophils	B cells	0	0	1390	two-sided	0.00234796	0.382833	0.00778834
cell_type	inflamatory_IL1beta	percentage		COVID19_early	Neutrophils	Fibroblasts	0	0	1253	two-sided	0.0527786	0.45645	0.0996929
cell_type	inflamatory_IL1beta	percentage		COVID19_early	Neutrophils	Mast cells	0	0	1375	two-sided	0.00348651	0.462349	0.0103079
cell_type	inflamatory_IL1beta	percentage		COVID19_early	Neutrophils	Club cells	0	0	1649	two-sided	2.86178e-07	0.813825	2.04843e-06
cell_type	inflamatory_IL1beta	percentage		COVID19_early	Smooth muscle cells	Mesenchymal cells	0	0	1178	two-sided	0.183024	0.0890339	0.279678
cell_type	inflamatory_IL1beta	percentage		COVID19_early	Smooth muscle cells	Epithelial cells	0	0	1149	two-sided	0.272432	0.138245	0.37425
cell_type	inflamatory_IL1beta	percentage		COVID19_early	Smooth muscle cells	Endothelial cells	0	0	1142	two-sided	0.29788	0.14845	0.397173
cell_type	inflamatory_IL1beta	percentage		COVID19_early	Smooth muscle cells	CD8 T-cells	0	0	1240	two-sided	0.0669779	0.201933	0.123095
cell_type	inflamatory_IL1beta	percentage		COVID19_early	Smooth muscle cells	Dendritic cells	0	0	1498	two-sided	9.08531e-05	0.151122	0.000411867
cell_type	inflamatory_IL1beta	percentage		COVID19_early	Smooth muscle cells	CD4 T-cells	0	0	1255	two-sided	0.0508353	0.288945	0.0973747
cell_type	inflamatory_IL1beta	percentage		COVID19_early	Smooth muscle cells	Dying cells	0	0	1298	two-sided	0.0214559	0.317452	0.0455938
cell_type	inflamatory_IL1beta	percentage		COVID19_early	Smooth muscle cells	B cells	0	0	1366	two-sided	0.00439115	0.325255	0.0124416
cell_type	inflamatory_IL1beta	percentage		COVID19_early	Smooth muscle cells	Fibroblasts	0	0	1289	two-sided	0.0259314	0.414609	0.0526369
cell_type	inflamatory_IL1beta	percentage		COVID19_early	Smooth muscle cells	Mast cells	0	0	1381	two-sided	0.00298139	0.418813	0.00921522
cell_type	inflamatory_IL1beta	percentage		COVID19_early	Smooth muscle cells	Club cells	0	0	1627	two-sided	7.24062e-07	0.874745	4.68916e-06
cell_type	inflamatory_IL1beta	percentage		COVID19_early	Mesenchymal cells	Epithelial cells	0	0	938	two-sided	0.550402	0.0410042	0.634362
cell_type	inflamatory_IL1beta	percentage		COVID19_early	Mesenchymal cells	Endothelial cells	0	0	925	two-sided	0.482639	0.049433	0.57578
cell_type	inflamatory_IL1beta	percentage		COVID19_early	Mesenchymal cells	CD8 T-cells	0	0	1049	two-sided	0.771427	0.101135	0.819641
cell_type	inflamatory_IL1beta	percentage		COVID19_early	Mesenchymal cells	Dendritic cells	0	0	1381	two-sided	0.00298139	0.0790031	0.00921522
cell_type	inflamatory_IL1beta	percentage		COVID19_early	Mesenchymal cells	CD4 T-cells	0	0	1060	two-sided	0.704483	0.172098	0.77924
cell_type	inflamatory_IL1beta	percentage		COVID19_early	Mesenchymal cells	Dying cells	0	0	1196	two-sided	0.139741	0.197321	0.226248
cell_type	inflamatory_IL1beta	percentage		COVID19_early	Mesenchymal cells	B cells	0	0	1251	two-sided	0.0547836	0.209478	0.102063
cell_type	inflamatory_IL1beta	percentage		COVID19_early	Mesenchymal cells	Fibroblasts	0	0	1090	two-sided	0.534358	0.275933	0.621134
cell_type	inflamatory_IL1beta	percentage		COVID19_early	Mesenchymal cells	Mast cells	0	0	1224	two-sided	0.088623	0.292661	0.158588
cell_type	inflamatory_IL1beta	percentage		COVID19_early	Mesenchymal cells	Club cells	0	0	1527	two-sided	3.35647e-05	0.66324	0.000182592
cell_type	inflamatory_IL1beta	percentage		COVID19_early	Epithelial cells	Endothelial cells	0	0	995	two-sided	0.890885	0.00849205	0.917881
cell_type	inflamatory_IL1beta	percentage		COVID19_early	Epithelial cells	CD8 T-cells	0	0	1106	two-sided	0.452964	0.0638837	0.550028
cell_type	inflamatory_IL1beta	percentage		COVID19_early	Epithelial cells	Dendritic cells	0	0	1524	two-sided	3.72969e-05	0.0496392	0.000187866
cell_type	inflamatory_IL1beta	percentage		COVID19_early	Epithelial cells	CD4 T-cells	0	0	1103	two-sided	0.467671	0.136919	0.562861
cell_type	inflamatory_IL1beta	percentage		COVID19_early	Epithelial cells	Dying cells	0	0	1297	two-sided	0.0219175	0.163734	0.0458581
cell_type	inflamatory_IL1beta	percentage		COVID19_early	Epithelial cells	B cells	0	0	1377	two-sided	0.00331008	0.177501	0.0100038
cell_type	inflamatory_IL1beta	percentage		COVID19_early	Epithelial cells	Fibroblasts	0	0	1164	two-sided	0.223025	0.247331	0.326144
cell_type	inflamatory_IL1beta	percentage		COVID19_early	Epithelial cells	Mast cells	0	0	1327	two-sided	0.0112805	0.265996	0.0273956
cell_type	inflamatory_IL1beta	percentage		COVID19_early	Epithelial cells	Club cells	0	0	1670	two-sided	1.14671e-07	0.675616	1.11394e-06
cell_type	inflamatory_IL1beta	percentage		COVID19_early	Endothelial cells	CD8 T-cells	0	0	1134	two-sided	0.32885	0.0561745	0.425938
cell_type	inflamatory_IL1beta	percentage		COVID19_early	Endothelial cells	Dendritic cells	0	0	1506	two-sided	6.93916e-05	0.04374	0.000325423
cell_type	inflamatory_IL1beta	percentage		COVID19_early	Endothelial cells	CD4 T-cells	0	0	1133	two-sided	0.332863	0.129558	0.427069
cell_type	inflamatory_IL1beta	percentage		COVID19_early	Endothelial cells	Dying cells	0	0	1267	two-sided	0.0403933	0.1567	0.0796158
cell_type	inflamatory_IL1beta	percentage		COVID19_early	Endothelial cells	B cells	0	0	1348	two-sided	0.00686445	0.170839	0.0179532
cell_type	inflamatory_IL1beta	percentage		COVID19_early	Endothelial cells	Fibroblasts	0	0	1181	two-sided	0.175192	0.241308	0.270751
cell_type	inflamatory_IL1beta	percentage		COVID19_early	Endothelial cells	Mast cells	0	0	1326	two-sided	0.011543	0.260433	0.0275412
cell_type	inflamatory_IL1beta	percentage		COVID19_early	Endothelial cells	Club cells	0	0	1641	two-sided	4.02499e-07	0.678743	2.737e-06
cell_type	inflamatory_IL1beta	percentage		COVID19_early	CD8 T-cells	Dendritic cells	0	0	1340	two-sided	0.0083202	0.00242423	0.0213499
cell_type	inflamatory_IL1beta	percentage		COVID19_early	CD8 T-cells	CD4 T-cells	0	0	1009	two-sided	0.980686	0.0666299	0.98795
cell_type	inflamatory_IL1beta	percentage		COVID19_early	CD8 T-cells	Dying cells	0	0	1159	two-sided	0.238726	0.0926387	0.341756
cell_type	inflamatory_IL1beta	percentage		COVID19_early	CD8 T-cells	B cells	0	0	1207	two-sided	0.117461	0.109072	0.197218
cell_type	inflamatory_IL1beta	percentage		COVID19_early	CD8 T-cells	Fibroblasts	0	0	1051	two-sided	0.759111	0.169999	0.812906
cell_type	inflamatory_IL1beta	percentage		COVID19_early	CD8 T-cells	Mast cells	0	0	1157	two-sided	0.24522	0.19514	0.347396
cell_type	inflamatory_IL1beta	percentage		COVID19_early	CD8 T-cells	Club cells	0	0	1477	two-sided	0.000180868	0.583044	0.000745395
cell_type	inflamatory_IL1beta	percentage		COVID19_early	Dendritic cells	CD4 T-cells	0	0	710	two-sided	0.0148077	0.0447748	0.0341329
cell_type	inflamatory_IL1beta	percentage		COVID19_early	Dendritic cells	Dying cells	0	0	864	two-sided	0.232355	0.0629385	0.336172
cell_type	inflamatory_IL1beta	percentage		COVID19_early	Dendritic cells	B cells	0	0	872	two-sided	0.258578	0.0760877	0.362543
cell_type	inflamatory_IL1beta	percentage		COVID19_early	Dendritic cells	Fibroblasts	0	0	668	two-sided	0.00550361	0.112925	0.0152753
cell_type	inflamatory_IL1beta	percentage		COVID19_early	Dendritic cells	Mast cells	0	0	824	two-sided	0.129241	0.136228	0.211768
cell_type	inflamatory_IL1beta	percentage		COVID19_early	Dendritic cells	Club cells	0	0	1140	two-sided	0.305433	0.364588	0.399412
cell_type	inflamatory_IL1beta	percentage		COVID19_early	CD4 T-cells	Dying cells	0	0	1123	two-sided	0.37472	0.0283714	0.474104
cell_type	inflamatory_IL1beta	percentage		COVID19_early	CD4 T-cells	B cells	0	0	1173	two-sided	0.196651	0.049129	0.293896
cell_type	inflamatory_IL1beta	percentage		COVID19_early	CD4 T-cells	Fibroblasts	0	0	1057	two-sided	0.72254	0.11114	0.786123
cell_type	inflamatory_IL1beta	percentage		COVID19_early	CD4 T-cells	Mast cells	0	0	1141	two-sided	0.301641	0.143303	0.398283
cell_type	inflamatory_IL1beta	percentage		COVID19_early	CD4 T-cells	Club cells	0	0	1438	two-sided	0.000604421	0.598113	0.00216319
cell_type	inflamatory_IL1beta	percentage		COVID19_early	Dying cells	B cells	0	0	1035	two-sided	0.859089	0.0223166	0.89874
cell_type	inflamatory_IL1beta	percentage		COVID19_early	Dying cells	Fibroblasts	0	0	883	two-sided	0.29788	0.0810337	0.397173
cell_type	inflamatory_IL1beta	percentage		COVID19_early	Dying cells	Mast cells	0	0	1019	two-sided	0.961383	0.116634	0.983068
cell_type	inflamatory_IL1beta	percentage		COVID19_early	Dying cells	Club cells	0	0	1311	two-sided	0.0161826	0.572073	0.0354973
cell_type	inflamatory_IL1beta	percentage		COVID19_early	B cells	Fibroblasts	0	0	810	two-sided	0.103085	0.0520118	0.179737
cell_type	inflamatory_IL1beta	percentage		COVID19_early	B cells	Mast cells	0	0	977	two-sided	0.777607	0.089195	0.819802
cell_type	inflamatory_IL1beta	percentage		COVID19_early	B cells	Club cells	0	0	1311	two-sided	0.0161826	0.497463	0.0354973
cell_type	inflamatory_IL1beta	percentage		COVID19_early	Fibroblasts	Mast cells	0	0	1164	two-sided	0.223025	0.0486974	0.326144
cell_type	inflamatory_IL1beta	percentage		COVID19_early	Fibroblasts	Club cells	0	0	1493	two-sided	0.000107303	0.573491	0.000470747
cell_type	inflamatory_IL1beta	percentage		COVID19_early	Mast cells	Club cells	0	0	1332	two-sided	0.0100462	0.40383	0.0253016
cell_type	inflamatory_IL1beta	percentage		ARDS	Monocytes	Smooth muscle cells	0	0	625	two-sided	0.0426303	0.57027	0.103531
cell_type	inflamatory_IL1beta	percentage		ARDS	Monocytes	Macrophages	0	0	724	two-sided	0.000623699	0.859884	0.00242352
cell_type	inflamatory_IL1beta	percentage		ARDS	Monocytes	Dendritic cells	0	0	822	two-sided	1.58038e-06	0.804124	1.95393e-05
cell_type	inflamatory_IL1beta	percentage		ARDS	Monocytes	Mast cells	0	0	840	two-sided	4.32181e-07	0.882811	7.34707e-06
cell_type	inflamatory_IL1beta	percentage		ARDS	Monocytes	Mesenchymal cells	0	0	793	two-sided	1.12047e-05	0.965399	6.92654e-05
cell_type	inflamatory_IL1beta	percentage		ARDS	Monocytes	Dying cells	0	0	796	two-sided	9.21789e-06	0.97069	6.26817e-05
cell_type	inflamatory_IL1beta	percentage		ARDS	Monocytes	Fibroblasts	0	0	817	two-sided	2.24077e-06	0.991724	2.33285e-05
cell_type	inflamatory_IL1beta	percentage		ARDS	Monocytes	Epithelial cells	0	0	807	two-sided	4.44064e-06	0.994071	3.35515e-05
cell_type	inflamatory_IL1beta	percentage		ARDS	Monocytes	Proliferating cells	0	0	811	two-sided	3.38549e-06	1.00797	2.87767e-05
cell_type	inflamatory_IL1beta	percentage		ARDS	Monocytes	Neutrophils	0	0	820	two-sided	1.8183e-06	1.04953	2.06074e-05
cell_type	inflamatory_IL1beta	percentage		ARDS	Monocytes	Club cells	0	0	851	two-sided	1.89787e-07	1.02563	4.30184e-06
cell_type	inflamatory_IL1beta	percentage		ARDS	Monocytes	NK-cells	0	0	830	two-sided	8.95003e-07	1.0615	1.35245e-05
cell_type	inflamatory_IL1beta	percentage		ARDS	Monocytes	Endothelial cells	0	0	852	two-sided	1.75904e-07	1.09835	4.30184e-06
cell_type	inflamatory_IL1beta	percentage		ARDS	Monocytes	CD8 T-cells	0	0	855	two-sided	1.39895e-07	1.10014	4.30184e-06
cell_type	inflamatory_IL1beta	percentage		ARDS	Monocytes	CD4 T-cells	0	0	857	two-sided	1.19969e-07	1.10314	4.30184e-06
cell_type	inflamatory_IL1beta	percentage		ARDS	Monocytes	B cells	0	0	880	two-sided	1.93907e-08	1.11954	1.97664e-06
cell_type	inflamatory_IL1beta	percentage		ARDS	Smooth muscle cells	Macrophages	0	0	579	two-sided	0.167679	0.435178	0.316727
cell_type	inflamatory_IL1beta	percentage		ARDS	Smooth muscle cells	Dendritic cells	0	0	756	two-sided	0.00010812	0.375171	0.000507045
cell_type	inflamatory_IL1beta	percentage		ARDS	Smooth muscle cells	Mast cells	0	0	779	two-sided	2.72373e-05	0.485572	0.000148171
cell_type	inflamatory_IL1beta	percentage		ARDS	Smooth muscle cells	Mesenchymal cells	0	0	710	two-sided	0.00126416	0.626626	0.00419332
cell_type	inflamatory_IL1beta	percentage		ARDS	Smooth muscle cells	Dying cells	0	0	720	two-sided	0.00076605	0.635901	0.00274165
cell_type	inflamatory_IL1beta	percentage		ARDS	Smooth muscle cells	Fibroblasts	0	0	724	two-sided	0.000623699	0.675809	0.00242352
cell_type	inflamatory_IL1beta	percentage		ARDS	Smooth muscle cells	Epithelial cells	0	0	709	two-sided	0.00132774	0.680767	0.00429936
cell_type	inflamatory_IL1beta	percentage		ARDS	Smooth muscle cells	Proliferating cells	0	0	722	two-sided	0.000691477	0.710694	0.00254165
cell_type	inflamatory_IL1beta	percentage		ARDS	Smooth muscle cells	Neutrophils	0	0	700	two-sided	0.00204782	0.799007	0.00632963
cell_type	inflamatory_IL1beta	percentage		ARDS	Smooth muscle cells	Club cells	0	0	794	two-sided	1.05009e-05	0.734416	6.80058e-05
cell_type	inflamatory_IL1beta	percentage		ARDS	Smooth muscle cells	NK-cells	0	0	753	two-sided	0.000128471	0.819147	0.0005824
cell_type	inflamatory_IL1beta	percentage		ARDS	Smooth muscle cells	Endothelial cells	0	0	758	two-sided	9.62861e-05	0.89798	0.000467676
cell_type	inflamatory_IL1beta	percentage		ARDS	Smooth muscle cells	CD8 T-cells	0	0	784	two-sided	1.9918e-05	0.900625	0.000112869
cell_type	inflamatory_IL1beta	percentage		ARDS	Smooth muscle cells	CD4 T-cells	0	0	788	two-sided	1.54536e-05	0.907115	9.13776e-05
cell_type	inflamatory_IL1beta	percentage		ARDS	Smooth muscle cells	B cells	0	0	828	two-sided	1.0329e-06	0.94006	1.40474e-05
cell_type	inflamatory_IL1beta	percentage		ARDS	Macrophages	Dendritic cells	0	0	807	two-sided	4.44064e-06	0.0521014	3.35515e-05
cell_type	inflamatory_IL1beta	percentage		ARDS	Macrophages	Mast cells	0	0	816	two-sided	2.40146e-06	0.155113	2.33285e-05
cell_type	inflamatory_IL1beta	percentage		ARDS	Macrophages	Mesenchymal cells	0	0	723	two-sided	0.000656776	0.250946	0.00248115
cell_type	inflamatory_IL1beta	percentage		ARDS	Macrophages	Dying cells	0	0	744	two-sided	0.000213347	0.266316	0.000935972
cell_type	inflamatory_IL1beta	percentage		ARDS	Macrophages	Fibroblasts	0	0	725	two-sided	0.000592178	0.322866	0.00242352
cell_type	inflamatory_IL1beta	percentage		ARDS	Macrophages	Epithelial cells	0	0	710	two-sided	0.00126416	0.329137	0.00419332
cell_type	inflamatory_IL1beta	percentage		ARDS	Macrophages	Proliferating cells	0	0	713	two-sided	0.0010899	0.369315	0.00380068
cell_type	inflamatory_IL1beta	percentage		ARDS	Macrophages	Neutrophils	0	0	675	two-sided	0.00630959	0.509957	0.0182575
cell_type	inflamatory_IL1beta	percentage		ARDS	Macrophages	Club cells	0	0	843	two-sided	3.46094e-07	0.415303	6.7241e-06
cell_type	inflamatory_IL1beta	percentage		ARDS	Macrophages	NK-cells	0	0	766	two-sided	6.01062e-05	0.54221	0.000302757
cell_type	inflamatory_IL1beta	percentage		ARDS	Macrophages	Endothelial cells	0	0	775	two-sided	3.4867e-05	0.68194	0.000182381
cell_type	inflamatory_IL1beta	percentage		ARDS	Macrophages	CD8 T-cells	0	0	811	two-sided	3.38549e-06	0.685282	2.87767e-05
cell_type	inflamatory_IL1beta	percentage		ARDS	Macrophages	CD4 T-cells	0	0	806	two-sided	4.75001e-06	0.697302	3.40001e-05
cell_type	inflamatory_IL1beta	percentage		ARDS	Macrophages	B cells	0	0	875	two-sided	2.90683e-08	0.75539	1.97664e-06
cell_type	inflamatory_IL1beta	percentage		ARDS	Dendritic cells	Mast cells	0	0	536	two-sided	0.438741	0.0728392	0.615142
cell_type	inflamatory_IL1beta	percentage		ARDS	Dendritic cells	Mesenchymal cells	0	0	464	two-sided	0.821779	0.095207	0.898839
cell_type	inflamatory_IL1beta	percentage		ARDS	Dendritic cells	Dying cells	0	0	507	two-sided	0.714333	0.105493	0.816381
cell_type	inflamatory_IL1beta	percentage		ARDS	Dendritic cells	Fibroblasts	0	0	423	two-sided	0.422276	0.136081	0.598224
cell_type	inflamatory_IL1beta	percentage		ARDS	Dendritic cells	Epithelial cells	0	0	351	two-sided	0.0693495	0.138311	0.154615
cell_type	inflamatory_IL1beta	percentage		ARDS	Dendritic cells	Proliferating cells	0	0	471	two-sided	0.899172	0.152324	0.933492
cell_type	inflamatory_IL1beta	percentage		ARDS	Dendritic cells	Neutrophils	0	0	322	two-sided	0.0261206	0.208691	0.0670263
cell_type	inflamatory_IL1beta	percentage		ARDS	Dendritic cells	Club cells	0	0	564	two-sided	0.242596	0.199558	0.397507
cell_type	inflamatory_IL1beta	percentage		ARDS	Dendritic cells	NK-cells	0	0	486	two-sided	0.943881	0.23259	0.957969
cell_type	inflamatory_IL1beta	percentage		ARDS	Dendritic cells	Endothelial cells	0	0	385	two-sided	0.181071	0.288446	0.328342
cell_type	inflamatory_IL1beta	percentage		ARDS	Dendritic cells	CD8 T-cells	0	0	516	two-sided	0.622189	0.292198	0.762322
cell_type	inflamatory_IL1beta	percentage		ARDS	Dendritic cells	CD4 T-cells	0	0	501	two-sided	0.778272	0.296865	0.874752
cell_type	inflamatory_IL1beta	percentage		ARDS	Dendritic cells	B cells	0	0	600	two-sided	0.0938655	0.324406	0.19342
cell_type	inflamatory_IL1beta	percentage		ARDS	Mast cells	Mesenchymal cells	0	0	421	two-sided	0.406179	0.00675199	0.593983
cell_type	inflamatory_IL1beta	percentage		ARDS	Mast cells	Dying cells	0	0	439	two-sided	0.56379	0.0188059	0.730242
cell_type	inflamatory_IL1beta	percentage		ARDS	Mast cells	Fibroblasts	0	0	388	two-sided	0.195241	0.0529695	0.340421
cell_type	inflamatory_IL1beta	percentage		ARDS	Mast cells	Epithelial cells	0	0	329	two-sided	0.0335145	0.055217	0.0828723
cell_type	inflamatory_IL1beta	percentage		ARDS	Mast cells	Proliferating cells	0	0	438	two-sided	0.554319	0.0696277	0.730242
cell_type	inflamatory_IL1beta	percentage		ARDS	Mast cells	Neutrophils	0	0	305	two-sided	0.0137492	0.132514	0.038161
cell_type	inflamatory_IL1beta	percentage		ARDS	Mast cells	Club cells	0	0	508	two-sided	0.703855	0.126647	0.811223
cell_type	inflamatory_IL1beta	percentage		ARDS	Mast cells	NK-cells	0	0	440	two-sided	0.573338	0.160799	0.735603
cell_type	inflamatory_IL1beta	percentage		ARDS	Mast cells	Endothelial cells	0	0	349	two-sided	0.0651404	0.225033	0.150154
cell_type	inflamatory_IL1beta	percentage		ARDS	Mast cells	CD8 T-cells	0	0	480	two-sided	1	0.229471	1
cell_type	inflamatory_IL1beta	percentage		ARDS	Mast cells	CD4 T-cells	0	0	475	two-sided	0.943881	0.23488	0.957969
cell_type	inflamatory_IL1beta	percentage		ARDS	Mast cells	B cells	0	0	548	two-sided	0.345546	0.267012	0.528025
cell_type	inflamatory_IL1beta	percentage		ARDS	Mesenchymal cells	Dying cells	0	0	516	two-sided	0.622189	0.0203934	0.762322
cell_type	inflamatory_IL1beta	percentage		ARDS	Mesenchymal cells	Fibroblasts	0	0	448	two-sided	0.65234	0.0795399	0.785117
cell_type	inflamatory_IL1beta	percentage		ARDS	Mesenchymal cells	Epithelial cells	0	0	407	two-sided	0.304074	0.0841243	0.480861
cell_type	inflamatory_IL1beta	percentage		ARDS	Mesenchymal cells	Proliferating cells	0	0	496	two-sided	0.832748	0.115263	0.898839
cell_type	inflamatory_IL1beta	percentage		ARDS	Mesenchymal cells	Neutrophils	0	0	384	two-sided	0.176522	0.259854	0.324418
cell_type	inflamatory_IL1beta	percentage		ARDS	Mesenchymal cells	Club cells	0	0	574	two-sided	0.19043	0.198082	0.336344
cell_type	inflamatory_IL1beta	percentage		ARDS	Mesenchymal cells	NK-cells	0	0	498	two-sided	0.810845	0.306984	0.896544
cell_type	inflamatory_IL1beta	percentage		ARDS	Mesenchymal cells	Endothelial cells	0	0	432	two-sided	0.499186	0.473351	0.678893
cell_type	inflamatory_IL1beta	percentage		ARDS	Mesenchymal cells	CD8 T-cells	0	0	514	two-sided	0.642223	0.478338	0.779842
cell_type	inflamatory_IL1beta	percentage		ARDS	Mesenchymal cells	CD4 T-cells	0	0	527	two-sided	0.517234	0.493365	0.696474
cell_type	inflamatory_IL1beta	percentage		ARDS	Mesenchymal cells	B cells	0	0	618	two-sided	0.0537601	0.568111	0.12827
cell_type	inflamatory_IL1beta	percentage		ARDS	Dying cells	Fibroblasts	0	0	427	two-sided	0.455568	0.0577586	0.632217
cell_type	inflamatory_IL1beta	percentage		ARDS	Dying cells	Epithelial cells	0	0	383	two-sided	0.172058	0.0619754	0.320546
cell_type	inflamatory_IL1beta	percentage		ARDS	Dying cells	Proliferating cells	0	0	472	two-sided	0.910325	0.090671	0.937911
cell_type	inflamatory_IL1beta	percentage		ARDS	Dying cells	Neutrophils	0	0	360	two-sided	0.0911373	0.227671	0.19342
cell_type	inflamatory_IL1beta	percentage		ARDS	Dying cells	Club cells	0	0	543	two-sided	0.382733	0.176395	0.571997
cell_type	inflamatory_IL1beta	percentage		ARDS	Dying cells	NK-cells	0	0	467	two-sided	0.854781	0.27564	0.915356
cell_type	inflamatory_IL1beta	percentage		ARDS	Dying cells	Endothelial cells	0	0	406	two-sided	0.297498	0.433851	0.475996
cell_type	inflamatory_IL1beta	percentage		ARDS	Dying cells	CD8 T-cells	0	0	496	two-sided	0.832748	0.439323	0.898839
cell_type	inflamatory_IL1beta	percentage		ARDS	Dying cells	CD4 T-cells	0	0	508	two-sided	0.703855	0.453571	0.811223
cell_type	inflamatory_IL1beta	percentage		ARDS	Dying cells	B cells	0	0	583	two-sided	0.150998	0.525952	0.293368
cell_type	inflamatory_IL1beta	percentage		ARDS	Fibroblasts	Epithelial cells	0	0	470	two-sided	0.888039	0.00355397	0.929026
cell_type	inflamatory_IL1beta	percentage		ARDS	Fibroblasts	Proliferating cells	0	0	504	two-sided	0.746084	0.0282985	0.845562
cell_type	inflamatory_IL1beta	percentage		ARDS	Fibroblasts	Neutrophils	0	0	423	two-sided	0.422276	0.162025	0.598224
cell_type	inflamatory_IL1beta	percentage		ARDS	Fibroblasts	Club cells	0	0	602	two-sided	0.0884732	0.125744	0.19099
cell_type	inflamatory_IL1beta	percentage		ARDS	Fibroblasts	NK-cells	0	0	518	two-sided	0.602431	0.215205	0.758617
cell_type	inflamatory_IL1beta	percentage		ARDS	Fibroblasts	Endothelial cells	0	0	493	two-sided	0.865842	0.377799	0.919957
cell_type	inflamatory_IL1beta	percentage		ARDS	Fibroblasts	CD8 T-cells	0	0	565	two-sided	0.236968	0.384015	0.39302
cell_type	inflamatory_IL1beta	percentage		ARDS	Fibroblasts	CD4 T-cells	0	0	570	two-sided	0.210208	0.398882	0.361877
cell_type	inflamatory_IL1beta	percentage		ARDS	Fibroblasts	B cells	0	0	639	two-sided	0.0261206	0.475606	0.0670263
cell_type	inflamatory_IL1beta	percentage		ARDS	Epithelial cells	Proliferating cells	0	0	547	two-sided	0.352793	0.024855	0.533109
cell_type	inflamatory_IL1beta	percentage		ARDS	Epithelial cells	Neutrophils	0	0	422	two-sided	0.414181	0.161402	0.598224
cell_type	inflamatory_IL1beta	percentage		ARDS	Epithelial cells	Club cells	0	0	657	two-sided	0.0132184	0.124007	0.0374523
cell_type	inflamatory_IL1beta	percentage		ARDS	Epithelial cells	NK-cells	0	0	575	two-sided	0.185707	0.215617	0.332318
cell_type	inflamatory_IL1beta	percentage		ARDS	Epithelial cells	Endothelial cells	0	0	499	two-sided	0.799948	0.383678	0.891745
cell_type	inflamatory_IL1beta	percentage		ARDS	Epithelial cells	CD8 T-cells	0	0	610	two-sided	0.0693495	0.389839	0.154615
cell_type	inflamatory_IL1beta	percentage		ARDS	Epithelial cells	CD4 T-cells	0	0	617	two-sided	0.0555326	0.405299	0.130214
cell_type	inflamatory_IL1beta	percentage		ARDS	Epithelial cells	B cells	0	0	706	two-sided	0.00153661	0.484514	0.00485998
cell_type	inflamatory_IL1beta	percentage		ARDS	Proliferating cells	Neutrophils	0	0	394	two-sided	0.225988	0.155313	0.379437
cell_type	inflamatory_IL1beta	percentage		ARDS	Proliferating cells	Club cells	0	0	548	two-sided	0.345546	0.111119	0.528025
cell_type	inflamatory_IL1beta	percentage		ARDS	Proliferating cells	NK-cells	0	0	476	two-sided	0.955091	0.216759	0.962166
cell_type	inflamatory_IL1beta	percentage		ARDS	Proliferating cells	Endothelial cells	0	0	444	two-sided	0.612275	0.42748	0.762322
cell_type	inflamatory_IL1beta	percentage		ARDS	Proliferating cells	CD8 T-cells	0	0	509	two-sided	0.693433	0.432637	0.811223
cell_type	inflamatory_IL1beta	percentage		ARDS	Proliferating cells	CD4 T-cells	0	0	519	two-sided	0.59266	0.453019	0.753287
cell_type	inflamatory_IL1beta	percentage		ARDS	Proliferating cells	B cells	0	0	599	two-sided	0.0966589	0.552015	0.196203
cell_type	inflamatory_IL1beta	percentage		ARDS	Neutrophils	Club cells	0	0	687	two-sided	0.00372941	0.0133741	0.0112711
cell_type	inflamatory_IL1beta	percentage		ARDS	Neutrophils	NK-cells	0	0	600	two-sided	0.0938655	0.104751	0.19342
cell_type	inflamatory_IL1beta	percentage		ARDS	Neutrophils	Endothelial cells	0	0	562	two-sided	0.254134	0.495164	0.411456
cell_type	inflamatory_IL1beta	percentage		ARDS	Neutrophils	CD8 T-cells	0	0	646	two-sided	0.0201811	0.485588	0.0538161
cell_type	inflamatory_IL1beta	percentage		ARDS	Neutrophils	CD4 T-cells	0	0	646	two-sided	0.0201811	0.53767	0.0538161
cell_type	inflamatory_IL1beta	percentage		ARDS	Neutrophils	B cells	0	0	734	two-sided	0.00036821	0.759691	0.00156489
cell_type	inflamatory_IL1beta	percentage		ARDS	Club cells	NK-cells	0	0	409	two-sided	0.317514	0.0426893	0.496344
cell_type	inflamatory_IL1beta	percentage		ARDS	Club cells	Endothelial cells	0	0	329	two-sided	0.0335145	0.166509	0.0828723
cell_type	inflamatory_IL1beta	percentage		ARDS	Club cells	CD8 T-cells	0	0	439	two-sided	0.56379	0.174722	0.730242
cell_type	inflamatory_IL1beta	percentage		ARDS	Club cells	CD4 T-cells	0	0	437	two-sided	0.544927	0.1859	0.72657
cell_type	inflamatory_IL1beta	percentage		ARDS	Club cells	B cells	0	0	530	two-sided	0.490288	0.250812	0.673528
cell_type	inflamatory_IL1beta	percentage		ARDS	NK-cells	Endothelial cells	0	0	420	two-sided	0.39827	0.248759	0.588747
cell_type	inflamatory_IL1beta	percentage		ARDS	NK-cells	CD8 T-cells	0	0	512	two-sided	0.662521	0.258126	0.790375
cell_type	inflamatory_IL1beta	percentage		ARDS	NK-cells	CD4 T-cells	0	0	511	two-sided	0.672764	0.286495	0.795617
cell_type	inflamatory_IL1beta	percentage		ARDS	NK-cells	B cells	0	0	604	two-sided	0.0833333	0.432924	0.182796
cell_type	inflamatory_IL1beta	percentage		ARDS	Endothelial cells	CD8 T-cells	0	0	590	two-sided	0.124891	0.0463781	0.249782
cell_type	inflamatory_IL1beta	percentage		ARDS	Endothelial cells	CD4 T-cells	0	0	588	two-sided	0.131963	0.111676	0.2601
cell_type	inflamatory_IL1beta	percentage		ARDS	Endothelial cells	B cells	0	0	679	two-sided	0.0053107	0.727595	0.0157012
cell_type	inflamatory_IL1beta	percentage		ARDS	CD8 T-cells	CD4 T-cells	0	0	492	two-sided	0.876928	0.0430232	0.924514
cell_type	inflamatory_IL1beta	percentage		ARDS	CD8 T-cells	B cells	0	0	569	two-sided	0.215377	0.393725	0.366141
cell_type	inflamatory_IL1beta	percentage		ARDS	CD4 T-cells	B cells	0	0	580	two-sided	0.163384	0.454699	0.312962
cell_type	inflamatory_IL1beta	percentage		Pneumonia	Monocytes	Macrophages	0	0	711	two-sided	0.0332657	0.671019	0.0793709
cell_type	inflamatory_IL1beta	percentage		Pneumonia	Monocytes	Smooth muscle cells	0	0	808	two-sided	0.000743987	0.790801	0.00421592
cell_type	inflamatory_IL1beta	percentage		Pneumonia	Monocytes	Proliferating cells	0	0	855	two-sided	7.02066e-05	0.813158	0.000795675
cell_type	inflamatory_IL1beta	percentage		Pneumonia	Monocytes	Neutrophils	0	0	820	two-sided	0.000420729	0.868555	0.00301153
cell_type	inflamatory_IL1beta	percentage		Pneumonia	Monocytes	B cells	0	0	891	two-sided	9.1109e-06	0.883154	0.000123908
cell_type	inflamatory_IL1beta	percentage		Pneumonia	Monocytes	Dying cells	0	0	925	two-sided	1.09751e-06	0.913842	2.48769e-05
cell_type	inflamatory_IL1beta	percentage		Pneumonia	Monocytes	Epithelial cells	0	0	845	two-sided	0.000119407	0.922543	0.00108263
cell_type	inflamatory_IL1beta	percentage		Pneumonia	Monocytes	NK-cells	0	0	918	two-sided	1.72247e-06	0.922872	2.9282e-05
cell_type	inflamatory_IL1beta	percentage		Pneumonia	Monocytes	Fibroblasts	0	0	850	two-sided	9.17391e-05	0.928571	0.000939716
cell_type	inflamatory_IL1beta	percentage		Pneumonia	Monocytes	CD8 T-cells	0	0	939	two-sided	4.3529e-07	0.932644	1.65326e-05
cell_type	inflamatory_IL1beta	percentage		Pneumonia	Monocytes	Mesenchymal cells	0	0	921	two-sided	1.42127e-06	0.940432	2.76132e-05
cell_type	inflamatory_IL1beta	percentage		Pneumonia	Monocytes	CD4 T-cells	0	0	947	two-sided	2.53043e-07	0.947293	1.65326e-05
cell_type	inflamatory_IL1beta	percentage		Pneumonia	Monocytes	Endothelial cells	0	0	893	two-sided	8.08525e-06	0.949917	0.000122177
cell_type	inflamatory_IL1beta	percentage		Pneumonia	Monocytes	Club cells	0	0	934	two-sided	6.07816e-07	0.964575	1.65326e-05
cell_type	inflamatory_IL1beta	percentage		Pneumonia	Monocytes	Dendritic cells	0	0	934	two-sided	6.07816e-07	0.964575	1.65326e-05
cell_type	inflamatory_IL1beta	percentage		Pneumonia	Monocytes	Mast cells	0	0	967	two-sided	6.2351e-08	0.964575	8.47973e-06
cell_type	inflamatory_IL1beta	percentage		Pneumonia	Macrophages	Smooth muscle cells	0	0	668	two-sided	0.114701	0.285133	0.216658
cell_type	inflamatory_IL1beta	percentage		Pneumonia	Macrophages	Proliferating cells	0	0	739	two-sided	0.0128483	0.345126	0.0406365
cell_type	inflamatory_IL1beta	percentage		Pneumonia	Macrophages	Neutrophils	0	0	684	two-sided	0.0746513	0.521667	0.145037
cell_type	inflamatory_IL1beta	percentage		Pneumonia	Macrophages	B cells	0	0	758	two-sided	0.00630255	0.543213	0.0240837
cell_type	inflamatory_IL1beta	percentage		Pneumonia	Macrophages	Dying cells	0	0	828	two-sided	0.000284165	0.659587	0.00227332
cell_type	inflamatory_IL1beta	percentage		Pneumonia	Macrophages	Epithelial cells	0	0	688	two-sided	0.066669	0.713028	0.137379
cell_type	inflamatory_IL1beta	percentage		Pneumonia	Macrophages	NK-cells	0	0	816	two-sided	0.000510035	0.700467	0.00330308
cell_type	inflamatory_IL1beta	percentage		Pneumonia	Macrophages	Fibroblasts	0	0	693	two-sided	0.0576933	0.733044	0.124544
cell_type	inflamatory_IL1beta	percentage		Pneumonia	Macrophages	CD8 T-cells	0	0	849	two-sided	9.67354e-05	0.737967	0.000939716
cell_type	inflamatory_IL1beta	percentage		Pneumonia	Macrophages	Mesenchymal cells	0	0	806	two-sided	0.000816365	0.758863	0.00444103
cell_type	inflamatory_IL1beta	percentage		Pneumonia	Macrophages	CD4 T-cells	0	0	843	two-sided	0.00013254	0.793009	0.00112659
cell_type	inflamatory_IL1beta	percentage		Pneumonia	Macrophages	Endothelial cells	0	0	746	two-sided	0.00994552	0.806287	0.03299
cell_type	inflamatory_IL1beta	percentage		Pneumonia	Macrophages	Club cells	0	0	825	two-sided	0.000329601	0.85504	0.00249032
cell_type	inflamatory_IL1beta	percentage		Pneumonia	Macrophages	Dendritic cells	0	0	816	two-sided	0.000510035	0.85504	0.00330308
cell_type	inflamatory_IL1beta	percentage		Pneumonia	Macrophages	Mast cells	0	0	881	two-sided	1.63979e-05	0.855041	0.000202738
cell_type	inflamatory_IL1beta	percentage		Pneumonia	Smooth muscle cells	Proliferating cells	0	0	602	two-sided	0.464782	0.0871177	0.606422
cell_type	inflamatory_IL1beta	percentage		Pneumonia	Smooth muscle cells	Neutrophils	0	0	535	two-sided	0.908112	0.280462	0.942773
cell_type	inflamatory_IL1beta	percentage		Pneumonia	Smooth muscle cells	B cells	0	0	599	two-sided	0.48861	0.324762	0.614098
cell_type	inflamatory_IL1beta	percentage		Pneumonia	Smooth muscle cells	Dying cells	0	0	685	two-sided	0.072586	0.469127	0.143068
cell_type	inflamatory_IL1beta	percentage		Pneumonia	Smooth muscle cells	Epithelial cells	0	0	541	two-sided	0.96931	0.547991	0.97649
cell_type	inflamatory_IL1beta	percentage		Pneumonia	Smooth muscle cells	NK-cells	0	0	663	two-sided	0.130207	0.526718	0.239299
cell_type	inflamatory_IL1beta	percentage		Pneumonia	Smooth muscle cells	Fibroblasts	0	0	541	two-sided	0.96931	0.577581	0.97649
cell_type	inflamatory_IL1beta	percentage		Pneumonia	Smooth muscle cells	CD8 T-cells	0	0	703	two-sided	0.0427376	0.581889	0.0968718
cell_type	inflamatory_IL1beta	percentage		Pneumonia	Smooth muscle cells	Mesenchymal cells	0	0	648	two-sided	0.186528	0.61059	0.301998
cell_type	inflamatory_IL1beta	percentage		Pneumonia	Smooth muscle cells	CD4 T-cells	0	0	696	two-sided	0.0528072	0.665461	0.115835
cell_type	inflamatory_IL1beta	percentage		Pneumonia	Smooth muscle cells	Endothelial cells	0	0	587	two-sided	0.590144	0.687833	0.710262
cell_type	inflamatory_IL1beta	percentage		Pneumonia	Smooth muscle cells	Club cells	0	0	652	two-sided	0.169996	0.761014	0.288622
cell_type	inflamatory_IL1beta	percentage		Pneumonia	Smooth muscle cells	Dendritic cells	0	0	651	two-sided	0.174022	0.761014	0.288622
cell_type	inflamatory_IL1beta	percentage		Pneumonia	Smooth muscle cells	Mast cells	0	0	723	two-sided	0.0224448	0.761014	0.0598528
cell_type	inflamatory_IL1beta	percentage		Pneumonia	Proliferating cells	Neutrophils	0	0	440	two-sided	0.182288	0.156754	0.298688
cell_type	inflamatory_IL1beta	percentage		Pneumonia	Proliferating cells	B cells	0	0	514	two-sided	0.700435	0.216937	0.787265
cell_type	inflamatory_IL1beta	percentage		Pneumonia	Proliferating cells	Dying cells	0	0	626	two-sided	0.298906	0.330171	0.427908
cell_type	inflamatory_IL1beta	percentage		Pneumonia	Proliferating cells	Epithelial cells	0	0	438	two-sided	0.174022	0.379512	0.288622
cell_type	inflamatory_IL1beta	percentage		Pneumonia	Proliferating cells	NK-cells	0	0	596	two-sided	0.513081	0.372304	0.62864
cell_type	inflamatory_IL1beta	percentage		Pneumonia	Proliferating cells	Fibroblasts	0	0	445	two-sided	0.204219	0.405637	0.326751
cell_type	inflamatory_IL1beta	percentage		Pneumonia	Proliferating cells	CD8 T-cells	0	0	638	two-sided	0.232997	0.416778	0.360086
cell_type	inflamatory_IL1beta	percentage		Pneumonia	Proliferating cells	Mesenchymal cells	0	0	565	two-sided	0.797573	0.445998	0.874758
cell_type	inflamatory_IL1beta	percentage		Pneumonia	Proliferating cells	CD4 T-cells	0	0	633	two-sided	0.259086	0.485192	0.387206
cell_type	inflamatory_IL1beta	percentage		Pneumonia	Proliferating cells	Endothelial cells	0	0	470	two-sided	0.342615	0.501006	0.475466
cell_type	inflamatory_IL1beta	percentage		Pneumonia	Proliferating cells	Club cells	0	0	576	two-sided	0.690956	0.565716	0.787265
cell_type	inflamatory_IL1beta	percentage		Pneumonia	Proliferating cells	Dendritic cells	0	0	564	two-sided	0.80749	0.565716	0.87855
cell_type	inflamatory_IL1beta	percentage		Pneumonia	Proliferating cells	Mast cells	0	0	656	two-sided	0.154587	0.565716	0.273036
cell_type	inflamatory_IL1beta	percentage		Pneumonia	Neutrophils	B cells	0	0	685	two-sided	0.072586	0.103308	0.143068
cell_type	inflamatory_IL1beta	percentage		Pneumonia	Neutrophils	Dying cells	0	0	758	two-sided	0.00630255	0.250756	0.0240837
cell_type	inflamatory_IL1beta	percentage		Pneumonia	Neutrophils	Epithelial cells	0	0	552	two-sided	0.928469	0.347365	0.956604
cell_type	inflamatory_IL1beta	percentage		Pneumonia	Neutrophils	NK-cells	0	0	721	two-sided	0.0240015	0.320463	0.0604481
cell_type	inflamatory_IL1beta	percentage		Pneumonia	Neutrophils	Fibroblasts	0	0	575	two-sided	0.700435	0.393029	0.787265
cell_type	inflamatory_IL1beta	percentage		Pneumonia	Neutrophils	CD8 T-cells	0	0	765	two-sided	0.00478172	0.398558	0.0203223
cell_type	inflamatory_IL1beta	percentage		Pneumonia	Neutrophils	Mesenchymal cells	0	0	721	two-sided	0.0240015	0.440017	0.0604481
cell_type	inflamatory_IL1beta	percentage		Pneumonia	Neutrophils	CD4 T-cells	0	0	766	two-sided	0.00459396	0.528404	0.0201541
cell_type	inflamatory_IL1beta	percentage		Pneumonia	Neutrophils	Endothelial cells	0	0	628	two-sided	0.287134	0.569245	0.419894
cell_type	inflamatory_IL1beta	percentage		Pneumonia	Neutrophils	Club cells	0	0	725	two-sided	0.0209767	0.687792	0.058221
cell_type	inflamatory_IL1beta	percentage		Pneumonia	Neutrophils	Dendritic cells	0	0	741	two-sided	0.0119507	0.687792	0.0386977
cell_type	inflamatory_IL1beta	percentage		Pneumonia	Neutrophils	Mast cells	0	0	801	two-sided	0.00102686	0.687794	0.00537125
cell_type	inflamatory_IL1beta	percentage		Pneumonia	B cells	Dying cells	0	0	634	two-sided	0.253713	0.0901891	0.383388
cell_type	inflamatory_IL1beta	percentage		Pneumonia	B cells	Epithelial cells	0	0	380	two-sided	0.0354472	0.116248	0.0831176
cell_type	inflamatory_IL1beta	percentage		Pneumonia	B cells	NK-cells	0	0	627	two-sided	0.29298	0.123267	0.423886
cell_type	inflamatory_IL1beta	percentage		Pneumonia	B cells	Fibroblasts	0	0	408	two-sided	0.0811369	0.145935	0.155417
cell_type	inflamatory_IL1beta	percentage		Pneumonia	B cells	CD8 T-cells	0	0	685	two-sided	0.072586	0.167204	0.143068
cell_type	inflamatory_IL1beta	percentage		Pneumonia	B cells	Mesenchymal cells	0	0	598	two-sided	0.496697	0.204223	0.614098
cell_type	inflamatory_IL1beta	percentage		Pneumonia	B cells	CD4 T-cells	0	0	656	two-sided	0.154587	0.238734	0.273036
cell_type	inflamatory_IL1beta	percentage		Pneumonia	B cells	Endothelial cells	0	0	449	two-sided	0.223101	0.253148	0.352811
cell_type	inflamatory_IL1beta	percentage		Pneumonia	B cells	Club cells	0	0	603	two-sided	0.456986	0.328005	0.603399
cell_type	inflamatory_IL1beta	percentage		Pneumonia	B cells	Dendritic cells	0	0	601	two-sided	0.472652	0.328005	0.606422
cell_type	inflamatory_IL1beta	percentage		Pneumonia	B cells	Mast cells	0	0	718	two-sided	0.0265117	0.328006	0.0655563
cell_type	inflamatory_IL1beta	percentage		Pneumonia	Dying cells	Epithelial cells	0	0	323	two-sided	0.00459396	0.0177809	0.0201541
cell_type	inflamatory_IL1beta	percentage		Pneumonia	Dying cells	NK-cells	0	0	519	two-sided	0.748505	0.0363978	0.827615
cell_type	inflamatory_IL1beta	percentage		Pneumonia	Dying cells	Fibroblasts	0	0	341	two-sided	0.00923132	0.0617924	0.0313865
cell_type	inflamatory_IL1beta	percentage		Pneumonia	Dying cells	CD8 T-cells	0	0	558	two-sided	0.867592	0.0954258	0.921816
cell_type	inflamatory_IL1beta	percentage		Pneumonia	Dying cells	Mesenchymal cells	0	0	488	two-sided	0.472652	0.14812	0.606422
cell_type	inflamatory_IL1beta	percentage		Pneumonia	Dying cells	CD4 T-cells	0	0	549	two-sided	0.959088	0.200536	0.97649
cell_type	inflamatory_IL1beta	percentage		Pneumonia	Dying cells	Endothelial cells	0	0	375	two-sided	0.0302093	0.224994	0.0733655
cell_type	inflamatory_IL1beta	percentage		Pneumonia	Dying cells	Club cells	0	0	474	two-sided	0.369339	0.341598	0.507374
cell_type	inflamatory_IL1beta	percentage		Pneumonia	Dying cells	Dendritic cells	0	0	489	two-sided	0.480595	0.341598	0.61085
cell_type	inflamatory_IL1beta	percentage		Pneumonia	Dying cells	Mast cells	0	0	585	two-sided	0.607966	0.341599	0.725293
cell_type	inflamatory_IL1beta	percentage		Pneumonia	Epithelial cells	NK-cells	0	0	729	two-sided	0.0182896	0.0316537	0.0540737
cell_type	inflamatory_IL1beta	percentage		Pneumonia	Epithelial cells	Fibroblasts	0	0	574	two-sided	0.70996	0.0900171	0.791431
cell_type	inflamatory_IL1beta	percentage		Pneumonia	Epithelial cells	CD8 T-cells	0	0	767	two-sided	0.0044129	0.131192	0.0201541
cell_type	inflamatory_IL1beta	percentage		Pneumonia	Epithelial cells	Mesenchymal cells	0	0	751	two-sided	0.0082457	0.207128	0.0287542
cell_type	inflamatory_IL1beta	percentage		Pneumonia	Epithelial cells	CD4 T-cells	0	0	769	two-sided	0.00407006	0.369734	0.0197688
cell_type	inflamatory_IL1beta	percentage		Pneumonia	Epithelial cells	Endothelial cells	0	0	639	two-sided	0.22801	0.513126	0.35643
cell_type	inflamatory_IL1beta	percentage		Pneumonia	Epithelial cells	Club cells	0	0	753	two-sided	0.00764204	0.856523	0.0273505
cell_type	inflamatory_IL1beta	percentage		Pneumonia	Epithelial cells	Dendritic cells	0	0	757	two-sided	0.00655218	0.856523	0.0240837
cell_type	inflamatory_IL1beta	percentage		Pneumonia	Epithelial cells	Mast cells	0	0	815	two-sided	0.000534972	0.856526	0.0033071
cell_type	inflamatory_IL1beta	percentage		Pneumonia	NK-cells	Fibroblasts	0	0	361	two-sided	0.0189315	0.0247456	0.0547805
cell_type	inflamatory_IL1beta	percentage		Pneumonia	NK-cells	CD8 T-cells	0	0	609	two-sided	0.41178	0.0692669	0.54904
cell_type	inflamatory_IL1beta	percentage		Pneumonia	NK-cells	Mesenchymal cells	0	0	512	two-sided	0.681525	0.133304	0.787265
cell_type	inflamatory_IL1beta	percentage		Pneumonia	NK-cells	CD4 T-cells	0	0	581	two-sided	0.64431	0.203903	0.761967
cell_type	inflamatory_IL1beta	percentage		Pneumonia	NK-cells	Endothelial cells	0	0	401	two-sided	0.066669	0.241475	0.137379
cell_type	inflamatory_IL1beta	percentage		Pneumonia	NK-cells	Club cells	0	0	502	two-sided	0.590144	0.40074	0.710262
cell_type	inflamatory_IL1beta	percentage		Pneumonia	NK-cells	Dendritic cells	0	0	513	two-sided	0.690956	0.40074	0.787265
cell_type	inflamatory_IL1beta	percentage		Pneumonia	NK-cells	Mast cells	0	0	621	two-sided	0.329729	0.400741	0.462301
cell_type	inflamatory_IL1beta	percentage		Pneumonia	Fibroblasts	CD8 T-cells	0	0	762	two-sided	0.00538739	0.0657258	0.0222026
cell_type	inflamatory_IL1beta	percentage		Pneumonia	Fibroblasts	Mesenchymal cells	0	0	722	two-sided	0.0232118	0.148659	0.0604481
cell_type	inflamatory_IL1beta	percentage		Pneumonia	Fibroblasts	CD4 T-cells	0	0	757	two-sided	0.00655218	0.28989	0.0240837
cell_type	inflamatory_IL1beta	percentage		Pneumonia	Fibroblasts	Endothelial cells	0	0	612	two-sided	0.390209	0.419663	0.525429
cell_type	inflamatory_IL1beta	percentage		Pneumonia	Fibroblasts	Club cells	0	0	738	two-sided	0.0133191	0.778632	0.041168
cell_type	inflamatory_IL1beta	percentage		Pneumonia	Fibroblasts	Dendritic cells	0	0	731	two-sided	0.0170629	0.778632	0.0515677
cell_type	inflamatory_IL1beta	percentage		Pneumonia	Fibroblasts	Mast cells	0	0	813	two-sided	0.000588289	0.778635	0.00347858
cell_type	inflamatory_IL1beta	percentage		Pneumonia	CD8 T-cells	Mesenchymal cells	0	0	459	two-sided	0.275678	0.0756903	0.407524
cell_type	inflamatory_IL1beta	percentage		Pneumonia	CD8 T-cells	CD4 T-cells	0	0	529	two-sided	0.847455	0.148099	0.914713
cell_type	inflamatory_IL1beta	percentage		Pneumonia	CD8 T-cells	Endothelial cells	0	0	366	two-sided	0.0224448	0.191859	0.0598528
cell_type	inflamatory_IL1beta	percentage		Pneumonia	CD8 T-cells	Club cells	0	0	436	two-sided	0.16604	0.391592	0.288622
cell_type	inflamatory_IL1beta	percentage		Pneumonia	CD8 T-cells	Dendritic cells	0	0	466	two-sided	0.317161	0.391592	0.449312
cell_type	inflamatory_IL1beta	percentage		Pneumonia	CD8 T-cells	Mast cells	0	0	559	two-sided	0.857512	0.391594	0.91828
cell_type	inflamatory_IL1beta	percentage		Pneumonia	Mesenchymal cells	CD4 T-cells	0	0	614	two-sided	0.376217	0.0461471	0.511655
cell_type	inflamatory_IL1beta	percentage		Pneumonia	Mesenchymal cells	Endothelial cells	0	0	398	two-sided	0.0611552	0.0715596	0.129955
cell_type	inflamatory_IL1beta	percentage		Pneumonia	Mesenchymal cells	Club cells	0	0	544	two-sided	1	0.243286	1
cell_type	inflamatory_IL1beta	percentage		Pneumonia	Mesenchymal cells	Dendritic cells	0	0	535	two-sided	0.908112	0.243286	0.942773
cell_type	inflamatory_IL1beta	percentage		Pneumonia	Mesenchymal cells	Mast cells	0	0	652	two-sided	0.169996	0.243288	0.288622
cell_type	inflamatory_IL1beta	percentage		Pneumonia	CD4 T-cells	Endothelial cells	0	0	364	two-sided	0.0209767	0.0349619	0.058221
cell_type	inflamatory_IL1beta	percentage		Pneumonia	CD4 T-cells	Club cells	0	0	455	two-sided	0.253713	0.34764	0.383388
cell_type	inflamatory_IL1beta	percentage		Pneumonia	CD4 T-cells	Dendritic cells	0	0	491	two-sided	0.496697	0.34764	0.614098
cell_type	inflamatory_IL1beta	percentage		Pneumonia	CD4 T-cells	Mast cells	0	0	575	two-sided	0.700435	0.347643	0.787265
cell_type	inflamatory_IL1beta	percentage		Pneumonia	Endothelial cells	Club cells	0	0	700	two-sided	0.0468347	0.744623	0.104418
cell_type	inflamatory_IL1beta	percentage		Pneumonia	Endothelial cells	Dendritic cells	0	0	704	two-sided	0.041441	0.744623	0.0955251
cell_type	inflamatory_IL1beta	percentage		Pneumonia	Endothelial cells	Mast cells	0	0	782	two-sided	0.00237051	0.74463	0.0119404
cell_type	inflamatory_IL1beta	percentage		Pneumonia	Club cells	Dendritic cells	0	0	535	two-sided	0.908112	0.0047359	0.942773
cell_type	inflamatory_IL1beta	percentage		Pneumonia	Club cells	Mast cells	0	0	665	two-sided	0.12382	0.38014	0.230678
cell_type	inflamatory_IL1beta	percentage		Pneumonia	Dendritic cells	Mast cells	0	0	657	two-sided	0.150906	0.36612	0.273036
phenotypes	proliferative	area	B cells		Healthy	Flu	0	0	336	two-sided	0.444095	-0.0194562	0.666142
phenotypes	proliferative	area	B cells		Healthy	ARDS	0	0	661	two-sided	0.284043	0.281623	0.622017
phenotypes	proliferative	area	B cells		Healthy	Pneumonia	0	0	640	two-sided	0.732957	0.135528	0.84572
phenotypes	proliferative	area	B cells		Healthy	COVID19_early	0	0	781	two-sided	0.634615	-0.338966	0.793268
phenotypes	proliferative	area	B cells		Healthy	COVID19_late	0	0	1260	two-sided	0.432078	-0.141608	0.666142
phenotypes	proliferative	area	B cells		Flu	ARDS	0	0	253	two-sided	0.919528	0.379972	0.985209
phenotypes	proliferative	area	B cells		Flu	Pneumonia	0	0	239	two-sided	0.601432	0.173136	0.793268
phenotypes	proliferative	area	B cells		Flu	COVID19_early	0	0	295	two-sided	0.290275	-0.293448	0.622017
phenotypes	proliferative	area	B cells		Flu	COVID19_late	0	0	476	two-sided	0.197893	-0.121811	0.622017
phenotypes	proliferative	area	B cells		ARDS	Pneumonia	0	0	425	two-sided	0.247968	-0.176385	0.622017
phenotypes	proliferative	area	B cells		ARDS	COVID19_early	0	0	514	two-sided	0.0530842	-0.466551	0.398132
phenotypes	proliferative	area	B cells		ARDS	COVID19_late	0	0	865	two-sided	0.0391377	-0.356861	0.398132
phenotypes	proliferative	area	B cells		Pneumonia	COVID19_early	0	0	652	two-sided	0.362695	-0.406992	0.666142
phenotypes	proliferative	area	B cells		Pneumonia	COVID19_late	0	0	1077	two-sided	0.285922	-0.254169	0.622017
phenotypes	proliferative	area	B cells		COVID19_early	COVID19_late	0	0	1691	two-sided	0.987025	0.26619	0.987025
phenotypes	proliferative	area	CD4 T-cells		Healthy	Flu	0	0	236	two-sided	0.248997	-0.083226	0.287304
phenotypes	proliferative	area	CD4 T-cells		Healthy	ARDS	0	0	674	two-sided	0.218189	0.230463	0.272736
phenotypes	proliferative	area	CD4 T-cells		Healthy	Pneumonia	0	0	687	two-sided	0.371234	0.308486	0.397751
phenotypes	proliferative	area	CD4 T-cells		Healthy	COVID19_early	0	0	495	two-sided	0.00168761	-0.522393	0.00421904
phenotypes	proliferative	area	CD4 T-cells		Healthy	COVID19_late	0	0	648	two-sided	4.84109e-06	-0.671809	2.42054e-05
phenotypes	proliferative	area	CD4 T-cells		Flu	ARDS	0	0	351	two-sided	0.0213807	0.365694	0.0400889
phenotypes	proliferative	area	CD4 T-cells		Flu	Pneumonia	0	0	355	two-sided	0.053673	0.513657	0.0805095
phenotypes	proliferative	area	CD4 T-cells		Flu	COVID19_early	0	0	259	two-sided	0.0994014	-0.442215	0.135547
phenotypes	proliferative	area	CD4 T-cells		Flu	COVID19_late	0	0	333	two-sided	0.00546182	-0.594413	0.0117039
phenotypes	proliferative	area	CD4 T-cells		ARDS	Pneumonia	0	0	479	two-sided	0.667284	0.0672739	0.667284
phenotypes	proliferative	area	CD4 T-cells		ARDS	COVID19_early	0	0	318	two-sided	6.17884e-05	-0.713101	0.000185365
phenotypes	proliferative	area	CD4 T-cells		ARDS	COVID19_late	0	0	409	two-sided	1.69725e-07	-0.68405	1.27294e-06
phenotypes	proliferative	area	CD4 T-cells		Pneumonia	COVID19_early	0	0	338	two-sided	4.3893e-05	-0.789836	0.000164599
phenotypes	proliferative	area	CD4 T-cells		Pneumonia	COVID19_late	0	0	446	two-sided	1.32372e-07	-0.697805	1.27294e-06
phenotypes	proliferative	area	CD4 T-cells		COVID19_early	COVID19_late	0	0	1298	two-sided	0.0349722	-0.592323	0.058287
phenotypes	proliferative	area	CD8 T-cells		Healthy	Flu	0	0	61	two-sided	5.53685e-06	-1.33136	1.18647e-05
phenotypes	proliferative	area	CD8 T-cells		Healthy	ARDS	0	0	648	two-sided	0.362187	0.30016	0.388058
phenotypes	proliferative	area	CD8 T-cells		Healthy	Pneumonia	0	0	880	two-sided	0.00155152	0.546996	0.00232728
phenotypes	proliferative	area	CD8 T-cells		Healthy	COVID19_early	0	0	454	two-sided	0.00042769	-0.759931	0.000712817
phenotypes	proliferative	area	CD8 T-cells		Healthy	COVID19_late	0	0	463	two-sided	1.09064e-08	-1.00394	5.45318e-08
phenotypes	proliferative	area	CD8 T-cells		Flu	ARDS	0	0	481	two-sided	1.79137e-07	2.40523	5.02293e-07
phenotypes	proliferative	area	CD8 T-cells		Flu	Pneumonia	0	0	520	two-sided	5.11464e-08	2.90147	1.91799e-07
phenotypes	proliferative	area	CD8 T-cells		Flu	COVID19_early	0	0	403	two-sided	0.485919	-0.347975	0.485919
phenotypes	proliferative	area	CD8 T-cells		Flu	COVID19_late	0	0	472	two-sided	0.183756	-0.70869	0.212026
phenotypes	proliferative	area	CD8 T-cells		ARDS	Pneumonia	0	0	656	two-sided	0.0530572	0.53083	0.0663215
phenotypes	proliferative	area	CD8 T-cells		ARDS	COVID19_early	0	0	322	two-sided	7.3829e-05	-0.802606	0.000138429
phenotypes	proliferative	area	CD8 T-cells		ARDS	COVID19_late	0	0	314	two-sided	3.87217e-09	-1.01695	2.90413e-08
phenotypes	proliferative	area	CD8 T-cells		Pneumonia	COVID19_early	0	0	228	two-sided	2.00917e-07	-0.861192	5.02293e-07
phenotypes	proliferative	area	CD8 T-cells		Pneumonia	COVID19_late	0	0	217	two-sided	1.0258e-11	-1.05537	1.5387e-10
phenotypes	proliferative	area	CD8 T-cells		COVID19_early	COVID19_late	0	0	1214	two-sided	0.0103466	-0.503272	0.014109
phenotypes	proliferative	area	Club cells		Healthy	Flu	0	0	356	two-sided	0.248997	0.3574	0.533565
phenotypes	proliferative	area	Club cells		Healthy	ARDS	0	0	638	two-sided	0.430656	-0.263353	0.545577
phenotypes	proliferative	area	Club cells		Healthy	Pneumonia	0	0	688	two-sided	0.364973	0.188201	0.545577
phenotypes	proliferative	area	Club cells		Healthy	COVID19_early	0	0	740	two-sided	0.39128	-0.412098	0.545577
phenotypes	proliferative	area	Club cells		Healthy	COVID19_late	0	0	1239	two-sided	0.359903	-0.199028	0.545577
phenotypes	proliferative	area	Club cells		Flu	ARDS	0	0	241	two-sided	0.883977	-0.216285	0.883977
phenotypes	proliferative	area	Club cells		Flu	Pneumonia	0	0	227	two-sided	0.436461	-0.201147	0.545577
phenotypes	proliferative	area	Club cells		Flu	COVID19_early	0	0	255	two-sided	0.0866491	-0.352704	0.297721
phenotypes	proliferative	area	Club cells		Flu	COVID19_late	0	0	435	two-sided	0.0863395	-0.178749	0.297721
phenotypes	proliferative	area	Club cells		ARDS	Pneumonia	0	0	498	two-sided	0.861364	0.255061	0.883977
phenotypes	proliferative	area	Club cells		ARDS	COVID19_early	0	0	556	two-sided	0.136142	-0.199175	0.340355
phenotypes	proliferative	area	Club cells		ARDS	COVID19_late	0	0	910	two-sided	0.0800837	0.188619	0.297721
phenotypes	proliferative	area	Club cells		Pneumonia	COVID19_early	0	0	579	two-sided	0.0992404	-0.401464	0.297721
phenotypes	proliferative	area	Club cells		Pneumonia	COVID19_late	0	0	972	two-sided	0.0771607	-0.195333	0.297721
phenotypes	proliferative	area	Club cells		COVID19_early	COVID19_late	0	0	1725	two-sided	0.841036	0.407052	0.883977
phenotypes	proliferative	area	Dendritic cells		Healthy	Flu	0	0	345	two-sided	0.347388	-0.150464	0.718264
phenotypes	proliferative	area	Dendritic cells		Healthy	ARDS	0	0	617	two-sided	0.59647	0.220059	0.876827
phenotypes	proliferative	area	Dendritic cells		Healthy	Pneumonia	0	0	718	two-sided	0.20807	0.223449	0.718264
phenotypes	proliferative	area	Dendritic cells		Healthy	COVID19_early	0	0	756	two-sided	0.478819	-0.420359	0.798032
phenotypes	proliferative	area	Dendritic cells		Healthy	COVID19_late	0	0	1529	two-sided	0.383074	-0.268897	0.718264
phenotypes	proliferative	area	Dendritic cells		Flu	ARDS	0	0	227	two-sided	0.645345	0.42575	0.876827
phenotypes	proliferative	area	Dendritic cells		Flu	Pneumonia	0	0	260	two-sided	0.940517	0.435429	0.940517
phenotypes	proliferative	area	Dendritic cells		Flu	COVID19_early	0	0	286	two-sided	0.228172	-0.314462	0.718264
phenotypes	proliferative	area	Dendritic cells		Flu	COVID19_late	0	0	588	two-sided	0.904566	-0.180035	0.940517
phenotypes	proliferative	area	Dendritic cells		ARDS	Pneumonia	0	0	578	two-sided	0.375281	0.185224	0.718264
phenotypes	proliferative	area	Dendritic cells		ARDS	COVID19_early	0	0	600	two-sided	0.305245	-0.467045	0.718264
phenotypes	proliferative	area	Dendritic cells		ARDS	COVID19_late	0	0	1207	two-sided	0.759916	-0.336929	0.876827
phenotypes	proliferative	area	Dendritic cells		Pneumonia	COVID19_early	0	0	570	two-sided	0.0819343	-0.473444	0.718264
phenotypes	proliferative	area	Dendritic cells		Pneumonia	COVID19_late	0	0	1189	two-sided	0.748867	-0.340202	0.876827
phenotypes	proliferative	area	Dendritic cells		COVID19_early	COVID19_late	0	0	1985	two-sided	0.107405	0.19043	0.718264
phenotypes	proliferative	area	Dying cells		Healthy	Flu	0	0	183	two-sided	0.0292839	-1.35306	0.0732098
phenotypes	proliferative	area	Dying cells		Healthy	ARDS	0	0	619	two-sided	0.579503	-0.362931	0.790231
phenotypes	proliferative	area	Dying cells		Healthy	Pneumonia	0	0	609	two-sided	0.990613	-0.513483	0.990613
phenotypes	proliferative	area	Dying cells		Healthy	COVID19_early	0	0	631	two-sided	0.0610668	-0.794705	0.103517
phenotypes	proliferative	area	Dying cells		Healthy	COVID19_late	0	0	879	two-sided	0.00167477	-0.787148	0.0125608
phenotypes	proliferative	area	Dying cells		Flu	ARDS	0	0	352	two-sided	0.0201446	0.858202	0.0654403
phenotypes	proliferative	area	Dying cells		Flu	Pneumonia	0	0	352	two-sided	0.0621105	0.636148	0.103517
phenotypes	proliferative	area	Dying cells		Flu	COVID19_early	0	0	347	two-sided	0.837615	-0.455925	0.966478
phenotypes	proliferative	area	Dying cells		Flu	COVID19_late	0	0	561	two-sided	0.688133	-0.318603	0.860166
phenotypes	proliferative	area	Dying cells		ARDS	Pneumonia	0	0	455	two-sided	0.451878	-0.185207	0.677817
phenotypes	proliferative	area	Dying cells		ARDS	COVID19_early	0	0	480	two-sided	0.0218134	-0.718235	0.0654403
phenotypes	proliferative	area	Dying cells		ARDS	COVID19_late	0	0	693	two-sided	0.00112471	-0.687858	0.0125608
phenotypes	proliferative	area	Dying cells		Pneumonia	COVID19_early	0	0	557	two-sided	0.061338	-0.687827	0.103517
phenotypes	proliferative	area	Dying cells		Pneumonia	COVID19_late	0	0	803	two-sided	0.00379715	-0.627269	0.0189857
phenotypes	proliferative	area	Dying cells		COVID19_early	COVID19_late	0	0	1665	two-sided	0.905072	0.317962	0.96972
phenotypes	proliferative	area	Endothelial cells		Healthy	Flu	0	0	111	two-sided	0.000350744	-1.55597	0.000666504
phenotypes	proliferative	area	Endothelial cells		Healthy	ARDS	0	0	588	two-sided	0.863131	-0.293885	0.951134
phenotypes	proliferative	area	Endothelial cells		Healthy	Pneumonia	0	0	623	two-sided	0.887725	0.0492796	0.951134
phenotypes	proliferative	area	Endothelial cells		Healthy	COVID19_early	0	0	94	two-sided	6.11139e-12	-1.07637	6.98699e-11
phenotypes	proliferative	area	Endothelial cells		Healthy	COVID19_late	0	0	427	two-sided	2.87297e-09	-1.02866	1.07736e-08
phenotypes	proliferative	area	Endothelial cells		Flu	ARDS	0	0	390	two-sided	0.00148926	1.00448	0.0024821
phenotypes	proliferative	area	Endothelial cells		Flu	Pneumonia	0	0	432	two-sided	0.000355469	1.55825	0.000666504
phenotypes	proliferative	area	Endothelial cells		Flu	COVID19_early	0	0	262	two-sided	0.109915	-0.436547	0.149884
phenotypes	proliferative	area	Endothelial cells		Flu	COVID19_late	0	0	561	two-sided	0.688133	-0.250449	0.860166
phenotypes	proliferative	area	Endothelial cells		ARDS	Pneumonia	0	0	507	two-sided	0.957146	0.322405	0.957146
phenotypes	proliferative	area	Endothelial cells		ARDS	COVID19_early	0	0	130	two-sided	2.06058e-09	-0.934577	1.03029e-08
phenotypes	proliferative	area	Endothelial cells		ARDS	COVID19_late	0	0	421	two-sided	2.65501e-07	-0.867519	6.63752e-07
phenotypes	proliferative	area	Endothelial cells		Pneumonia	COVID19_early	0	0	68	two-sided	9.31599e-12	-1.05869	6.98699e-11
phenotypes	proliferative	area	Endothelial cells		Pneumonia	COVID19_late	0	0	364	two-sided	5.79993e-09	-1.02291	1.73998e-08
phenotypes	proliferative	area	Endothelial cells		COVID19_early	COVID19_late	0	0	2006	two-sided	0.084743	0.284178	0.127115
phenotypes	proliferative	area	Epithelial cells		Healthy	Flu	0	0	202	two-sided	0.0700595	-0.776532	0.105089
phenotypes	proliferative	area	Epithelial cells		Healthy	ARDS	0	0	586	two-sided	0.88253	-0.142962	0.934363
phenotypes	proliferative	area	Epithelial cells		Healthy	Pneumonia	0	0	618	two-sided	0.934363	0.410994	0.934363
phenotypes	proliferative	area	Epithelial cells		Healthy	COVID19_early	0	0	191	two-sided	2.32734e-09	-0.935466	1.74551e-08
phenotypes	proliferative	area	Epithelial cells		Healthy	COVID19_late	0	0	637	two-sided	3.49073e-06	-0.70263	1.04722e-05
phenotypes	proliferative	area	Epithelial cells		Flu	ARDS	0	0	321	two-sided	0.103594	0.571353	0.141265
phenotypes	proliferative	area	Epithelial cells		Flu	Pneumonia	0	0	366	two-sided	0.0304653	1.04394	0.0507755
phenotypes	proliferative	area	Epithelial cells		Flu	COVID19_early	0	0	192	two-sided	0.0060277	-0.548479	0.0113019
phenotypes	proliferative	area	Epithelial cells		Flu	COVID19_late	0	0	497	two-sided	0.285234	-0.0490008	0.356542
phenotypes	proliferative	area	Epithelial cells		ARDS	Pneumonia	0	0	493	two-sided	0.80893	0.457674	0.933381
phenotypes	proliferative	area	Epithelial cells		ARDS	COVID19_early	0	0	181	two-sided	4.92745e-08	-0.855006	2.46373e-07
phenotypes	proliferative	area	Epithelial cells		ARDS	COVID19_late	0	0	567	two-sided	3.58967e-05	-0.579311	8.97418e-05
phenotypes	proliferative	area	Epithelial cells		Pneumonia	COVID19_early	0	0	101	two-sided	8.99534e-11	-0.983812	1.3493e-09
phenotypes	proliferative	area	Epithelial cells		Pneumonia	COVID19_late	0	0	430	two-sided	7.35633e-08	-0.866986	2.75863e-07
phenotypes	proliferative	area	Epithelial cells		COVID19_early	COVID19_late	0	0	2272	two-sided	0.00154694	0.692401	0.00331488
phenotypes	proliferative	area	Fibroblasts		Healthy	Flu	0	0	159	two-sided	0.00817794	-1.01495	0.0153336
phenotypes	proliferative	area	Fibroblasts		Healthy	ARDS	0	0	594	two-sided	0.805472	-0.294225	0.863006
phenotypes	proliferative	area	Fibroblasts		Healthy	Pneumonia	0	0	771	two-sided	0.0597749	0.457189	0.0747186
phenotypes	proliferative	area	Fibroblasts		Healthy	COVID19_early	0	0	237	two-sided	2.94816e-08	-1.15763	1.10556e-07
phenotypes	proliferative	area	Fibroblasts		Healthy	COVID19_late	0	0	458	two-sided	9.08804e-09	-0.905645	4.54402e-08
phenotypes	proliferative	area	Fibroblasts		Flu	ARDS	0	0	360	two-sided	0.0123059	0.454173	0.0205098
phenotypes	proliferative	area	Fibroblasts		Flu	Pneumonia	0	0	444	two-sided	0.000129739	1.35685	0.000278013
phenotypes	proliferative	area	Fibroblasts		Flu	COVID19_early	0	0	226	two-sided	0.02861	-0.600964	0.042915
phenotypes	proliferative	area	Fibroblasts		Flu	COVID19_late	0	0	397	two-sided	0.0347544	-0.576617	0.0473924
phenotypes	proliferative	area	Fibroblasts		ARDS	Pneumonia	0	0	609	two-sided	0.192551	0.537114	0.222174
phenotypes	proliferative	area	Fibroblasts		ARDS	COVID19_early	0	0	257	two-sided	3.30939e-06	-0.922652	8.27347e-06
phenotypes	proliferative	area	Fibroblasts		ARDS	COVID19_late	0	0	430	two-sided	3.69732e-07	-0.786925	1.1092e-06
phenotypes	proliferative	area	Fibroblasts		Pneumonia	COVID19_early	0	0	147	two-sided	1.76908e-09	-1.24816	1.32681e-08
phenotypes	proliferative	area	Fibroblasts		Pneumonia	COVID19_late	0	0	248	two-sided	4.22165e-11	-0.954536	6.33247e-10
phenotypes	proliferative	area	Fibroblasts		COVID19_early	COVID19_late	0	0	1665	two-sided	0.905072	-0.206048	0.905072
phenotypes	proliferative	area	Macrophages		Healthy	Flu	0	0	277	two-sided	0.720021	-0.255369	0.720021
phenotypes	proliferative	area	Macrophages		Healthy	ARDS	0	0	515	two-sided	0.475111	-0.504873	0.548205
phenotypes	proliferative	area	Macrophages		Healthy	Pneumonia	0	0	840	two-sided	0.00705456	0.698627	0.0117576
phenotypes	proliferative	area	Macrophages		Healthy	COVID19_early	0	0	201	two-sided	4.10384e-09	-1.306	2.05192e-08
phenotypes	proliferative	area	Macrophages		Healthy	COVID19_late	0	0	615	two-sided	1.79082e-06	-0.825518	6.71556e-06
phenotypes	proliferative	area	Macrophages		Flu	ARDS	0	0	227	two-sided	0.645345	-0.287687	0.691441
phenotypes	proliferative	area	Macrophages		Flu	Pneumonia	0	0	363	two-sided	0.0357265	1.0423	0.0446581
phenotypes	proliferative	area	Macrophages		Flu	COVID19_early	0	0	116	two-sided	6.54245e-05	-1.01311	0.000196274
phenotypes	proliferative	area	Macrophages		Flu	COVID19_late	0	0	311	two-sided	0.00263129	-0.631807	0.0049423
phenotypes	proliferative	area	Macrophages		ARDS	Pneumonia	0	0	697	two-sided	0.0129465	0.867545	0.0194198
phenotypes	proliferative	area	Macrophages		ARDS	COVID19_early	0	0	344	two-sided	0.000190672	-0.706596	0.000476679
phenotypes	proliferative	area	Macrophages		ARDS	COVID19_late	0	0	729	two-sided	0.00263589	-0.376072	0.0049423
phenotypes	proliferative	area	Macrophages		Pneumonia	COVID19_early	0	0	46	two-sided	1.93352e-12	-1.62496	2.90027e-11
phenotypes	proliferative	area	Macrophages		Pneumonia	COVID19_late	0	0	215	two-sided	9.3497e-12	-1.08391	7.01228e-11
phenotypes	proliferative	area	Macrophages		COVID19_early	COVID19_late	0	0	2104	two-sided	0.0241308	0.303519	0.0329056
phenotypes	proliferative	area	Mast cells		Healthy	Flu	0	0	327	two-sided	0.55457	0.189049	0.813368
phenotypes	proliferative	area	Mast cells		Healthy	ARDS	0	0	617	two-sided	0.59647	0.131031	0.813368
phenotypes	proliferative	area	Mast cells		Healthy	Pneumonia	0	0	874	two-sided	0.00197292	0.448747	0.0147969
phenotypes	proliferative	area	Mast cells		Healthy	COVID19_early	0	0	715	two-sided	0.275598	-0.590802	0.459331
phenotypes	proliferative	area	Mast cells		Healthy	COVID19_late	0	0	1427	two-sided	0.809354	-0.384536	0.867165
phenotypes	proliferative	area	Mast cells		Flu	ARDS	0	0	241	two-sided	0.883977	-0.0832638	0.883977
phenotypes	proliferative	area	Mast cells		Flu	Pneumonia	0	0	366	two-sided	0.0304653	0.637422	0.091396
phenotypes	proliferative	area	Mast cells		Flu	COVID19_early	0	0	265	two-sided	0.121288	-0.686305	0.227416
phenotypes	proliferative	area	Mast cells		Flu	COVID19_late	0	0	575	two-sided	0.798391	-0.479213	0.867165
phenotypes	proliferative	area	Mast cells		ARDS	Pneumonia	0	0	700	two-sided	0.0115521	0.444112	0.0433204
phenotypes	proliferative	area	Mast cells		ARDS	COVID19_early	0	0	543	two-sided	0.103585	-0.698611	0.221968
phenotypes	proliferative	area	Mast cells		ARDS	COVID19_late	0	0	1118	two-sided	0.759916	-0.470064	0.867165
phenotypes	proliferative	area	Mast cells		Pneumonia	COVID19_early	0	0	358	two-sided	0.000102881	-0.920085	0.00154322
phenotypes	proliferative	area	Mast cells		Pneumonia	COVID19_late	0	0	842	two-sided	0.00842784	-0.642418	0.0421392
phenotypes	proliferative	area	Mast cells		COVID19_early	COVID19_late	0	0	1997	two-sided	0.0939307	0.14932	0.221968
phenotypes	proliferative	area	Mesenchymal cells		Healthy	Flu	0	0	310	two-sided	0.793663	-0.607513	0.806316
phenotypes	proliferative	area	Mesenchymal cells		Healthy	ARDS	0	0	449	two-sided	0.12679	-0.615982	0.190185
phenotypes	proliferative	area	Mesenchymal cells		Healthy	Pneumonia	0	0	670	two-sided	0.487586	0.223449	0.609482
phenotypes	proliferative	area	Mesenchymal cells		Healthy	COVID19_early	0	0	501	two-sided	0.00203955	-0.793206	0.00664124
phenotypes	proliferative	area	Mesenchymal cells		Healthy	COVID19_late	0	0	649	two-sided	4.98607e-06	-0.769173	3.73955e-05
phenotypes	proliferative	area	Mesenchymal cells		Flu	ARDS	0	0	202	two-sided	0.307015	-0.252666	0.418657
phenotypes	proliferative	area	Mesenchymal cells		Flu	Pneumonia	0	0	276	two-sided	0.806316	0.637405	0.806316
phenotypes	proliferative	area	Mesenchymal cells		Flu	COVID19_early	0	0	223	two-sided	0.0252207	-0.571159	0.0540443
phenotypes	proliferative	area	Mesenchymal cells		Flu	COVID19_late	0	0	306	two-sided	0.00221375	-0.582456	0.00664124
phenotypes	proliferative	area	Mesenchymal cells		ARDS	Pneumonia	0	0	651	two-sided	0.0618616	0.617975	0.115991
phenotypes	proliferative	area	Mesenchymal cells		ARDS	COVID19_early	0	0	542	two-sided	0.101362	-0.483694	0.168937
phenotypes	proliferative	area	Mesenchymal cells		ARDS	COVID19_late	0	0	778	two-sided	0.0076538	-0.482283	0.0191345
phenotypes	proliferative	area	Mesenchymal cells		Pneumonia	COVID19_early	0	0	414	two-sided	0.000908846	-0.781091	0.00454423
phenotypes	proliferative	area	Mesenchymal cells		Pneumonia	COVID19_late	0	0	519	two-sided	1.67897e-06	-0.762939	2.51845e-05
phenotypes	proliferative	area	Mesenchymal cells		COVID19_early	COVID19_late	0	0	1576	two-sided	0.54737	0.00373758	0.631581
phenotypes	proliferative	area	Monocytes		Healthy	Flu	0	0	202	two-sided	0.0700595	-0.67129	0.0955357
phenotypes	proliferative	area	Monocytes		Healthy	ARDS	0	0	798	two-sided	0.00581131	0.580054	0.0124528
phenotypes	proliferative	area	Monocytes		Healthy	Pneumonia	0	0	591	two-sided	0.823114	-0.191689	0.881908
phenotypes	proliferative	area	Monocytes		Healthy	COVID19_early	0	0	272	two-sided	1.80533e-07	-1.09471	1.35399e-06
phenotypes	proliferative	area	Monocytes		Healthy	COVID19_late	0	0	951	two-sided	0.00699341	-0.487736	0.0131126
phenotypes	proliferative	area	Monocytes		Flu	ARDS	0	0	403	two-sided	0.000523124	1.18655	0.00130781
phenotypes	proliferative	area	Monocytes		Flu	Pneumonia	0	0	332	two-sided	0.150121	0.398335	0.173216
phenotypes	proliferative	area	Monocytes		Flu	COVID19_early	0	0	205	two-sided	0.011305	-0.667384	0.0188416
phenotypes	proliferative	area	Monocytes		Flu	COVID19_late	0	0	610	two-sided	0.921103	-0.0512709	0.921103
phenotypes	proliferative	area	Monocytes		ARDS	Pneumonia	0	0	340	two-sided	0.0216093	-0.651377	0.032414
phenotypes	proliferative	area	Monocytes		ARDS	COVID19_early	0	0	124	two-sided	1.39223e-09	-1.25124	2.08834e-08
phenotypes	proliferative	area	Monocytes		ARDS	COVID19_late	0	0	437	two-sided	4.77104e-07	-0.73993	2.38552e-06
phenotypes	proliferative	area	Monocytes		Pneumonia	COVID19_early	0	0	293	two-sided	5.59639e-06	-0.95985	2.09865e-05
phenotypes	proliferative	area	Monocytes		Pneumonia	COVID19_late	0	0	987	two-sided	0.0954425	-0.350145	0.119303
phenotypes	proliferative	area	Monocytes		COVID19_early	COVID19_late	0	0	2432	two-sided	5.50567e-05	0.717411	0.00016517
phenotypes	proliferative	area	NK-cells		Healthy	Flu	0	0	299	two-sided	0.961368	-0.116974	0.989282
phenotypes	proliferative	area	NK-cells		Healthy	ARDS	0	0	730	two-sided	0.054742	0.433388	0.148665
phenotypes	proliferative	area	NK-cells		Healthy	Pneumonia	0	0	784	two-sided	0.0418107	0.496304	0.148665
phenotypes	proliferative	area	NK-cells		Healthy	COVID19_early	0	0	690	two-sided	0.185761	-0.526324	0.277976
phenotypes	proliferative	area	NK-cells		Healthy	COVID19_late	0	0	1406	two-sided	0.911338	-0.181477	0.989282
phenotypes	proliferative	area	NK-cells		Flu	ARDS	0	0	314	two-sided	0.141421	0.527268	0.235702
phenotypes	proliferative	area	NK-cells		Flu	Pneumonia	0	0	336	two-sided	0.127413	0.603178	0.235702
phenotypes	proliferative	area	NK-cells		Flu	COVID19_early	0	0	282	two-sided	0.203849	-0.38891	0.277976
phenotypes	proliferative	area	NK-cells		Flu	COVID19_late	0	0	602	two-sided	0.987523	-0.0681419	0.989282
phenotypes	proliferative	area	NK-cells		ARDS	Pneumonia	0	0	513	two-sided	0.989282	0.0508805	0.989282
phenotypes	proliferative	area	NK-cells		ARDS	COVID19_early	0	0	415	two-sided	0.00287661	-0.757949	0.0215746
phenotypes	proliferative	area	NK-cells		ARDS	COVID19_late	0	0	891	two-sided	0.0598143	-0.501058	0.148665
phenotypes	proliferative	area	NK-cells		Pneumonia	COVID19_early	0	0	429	two-sided	0.00154755	-0.793267	0.0215746
phenotypes	proliferative	area	NK-cells		Pneumonia	COVID19_late	0	0	946	two-sided	0.0522815	-0.536688	0.148665
phenotypes	proliferative	area	NK-cells		COVID19_early	COVID19_late	0	0	2023	two-sided	0.0693768	0.399651	0.148665
phenotypes	proliferative	area	Neutrophils		Healthy	Flu	0	0	61	two-sided	5.53685e-06	-1.80697	1.03816e-05
phenotypes	proliferative	area	Neutrophils		Healthy	ARDS	0	0	798	two-sided	0.00581131	0.620563	0.00792452
phenotypes	proliferative	area	Neutrophils		Healthy	Pneumonia	0	0	701	two-sided	0.289655	0.204112	0.289655
phenotypes	proliferative	area	Neutrophils		Healthy	COVID19_early	0	0	187	two-sided	1.85054e-09	-1.05191	9.25268e-09
phenotypes	proliferative	area	Neutrophils		Healthy	COVID19_late	0	0	676	two-sided	1.09078e-05	-0.918377	1.81797e-05
phenotypes	proliferative	area	Neutrophils		Flu	ARDS	0	0	474	two-sided	4.13524e-07	2.07189	1.24057e-06
phenotypes	proliferative	area	Neutrophils		Flu	Pneumonia	0	0	487	two-sided	2.09833e-06	1.86176	4.49642e-06
phenotypes	proliferative	area	Neutrophils		Flu	COVID19_early	0	0	281	two-sided	0.198074	-0.531544	0.228547
phenotypes	proliferative	area	Neutrophils		Flu	COVID19_late	0	0	711	two-sided	0.249304	0.193614	0.267111
phenotypes	proliferative	area	Neutrophils		ARDS	Pneumonia	0	0	399	two-sided	0.132433	-0.405243	0.165541
phenotypes	proliferative	area	Neutrophils		ARDS	COVID19_early	0	0	63	two-sided	2.06828e-11	-1.07227	3.10242e-10
phenotypes	proliferative	area	Neutrophils		ARDS	COVID19_late	0	0	341	two-sided	1.18381e-08	-1.06631	4.43927e-08
phenotypes	proliferative	area	Neutrophils		Pneumonia	COVID19_early	0	0	123	two-sided	3.83905e-10	-1.04818	2.87929e-09
phenotypes	proliferative	area	Neutrophils		Pneumonia	COVID19_late	0	0	510	two-sided	1.24281e-06	-0.966499	3.10703e-06
phenotypes	proliferative	area	Neutrophils		COVID19_early	COVID19_late	0	0	2289	two-sided	0.00112247	0.799922	0.0016837
phenotypes	proliferative	area	Proliferating cells		Healthy	Flu	0	0	169	two-sided	0.0142504	-1.15666	0.0194324
phenotypes	proliferative	area	Proliferating cells		Healthy	ARDS	0	0	693	two-sided	0.142835	-0.175801	0.178543
phenotypes	proliferative	area	Proliferating cells		Healthy	Pneumonia	0	0	694	two-sided	0.328806	0.00405621	0.352292
phenotypes	proliferative	area	Proliferating cells		Healthy	COVID19_early	0	0	90	two-sided	4.70172e-12	-1.88641	7.05257e-11
phenotypes	proliferative	area	Proliferating cells		Healthy	COVID19_late	0	0	354	two-sided	1.65577e-10	-1.20413	1.13884e-09
phenotypes	proliferative	area	Proliferating cells		Flu	ARDS	0	0	371	two-sided	0.00595578	0.638134	0.00893367
phenotypes	proliferative	area	Proliferating cells		Flu	Pneumonia	0	0	400	two-sided	0.00386629	0.96639	0.0072493
phenotypes	proliferative	area	Proliferating cells		Flu	COVID19_early	0	0	186	two-sided	0.0044461	-0.822881	0.00741017
phenotypes	proliferative	area	Proliferating cells		Flu	COVID19_late	0	0	472	two-sided	0.183756	-0.331143	0.212026
phenotypes	proliferative	area	Proliferating cells		ARDS	Pneumonia	0	0	488	two-sided	0.75734	0.157107	0.75734
phenotypes	proliferative	area	Proliferating cells		ARDS	COVID19_early	0	0	202	two-sided	1.67734e-07	-1.44895	5.03201e-07
phenotypes	proliferative	area	Proliferating cells		ARDS	COVID19_late	0	0	494	two-sided	3.49388e-06	-0.938033	8.7347e-06
phenotypes	proliferative	area	Proliferating cells		Pneumonia	COVID19_early	0	0	115	two-sided	2.27768e-10	-1.74694	1.13884e-09
phenotypes	proliferative	area	Proliferating cells		Pneumonia	COVID19_late	0	0	398	two-sided	2.19777e-08	-1.14273	8.24165e-08
phenotypes	proliferative	area	Proliferating cells		COVID19_early	COVID19_late	0	0	2250	two-sided	0.00231543	0.508274	0.00496164
phenotypes	proliferative	area	Smooth muscle cells		Healthy	Flu	0	0	257	two-sided	0.455714	-0.714649	0.66596
phenotypes	proliferative	area	Smooth muscle cells		Healthy	ARDS	0	0	436	two-sided	0.0916109	-0.320975	0.229027
phenotypes	proliferative	area	Smooth muscle cells		Healthy	Pneumonia	0	0	611	two-sided	1	0.0383771	1
phenotypes	proliferative	area	Smooth muscle cells		Healthy	COVID19_early	0	0	700	two-sided	0.218683	-0.617261	0.364472
phenotypes	proliferative	area	Smooth muscle cells		Healthy	COVID19_late	0	0	561	two-sided	3.22579e-07	-1.01986	4.83869e-06
phenotypes	proliferative	area	Smooth muscle cells		Flu	ARDS	0	0	235	two-sided	0.778992	0.358063	0.898837
phenotypes	proliferative	area	Smooth muscle cells		Flu	Pneumonia	0	0	297	two-sided	0.488371	0.713088	0.66596
phenotypes	proliferative	area	Smooth muscle cells		Flu	COVID19_early	0	0	333	two-sided	0.663937	-0.191424	0.829921
phenotypes	proliferative	area	Smooth muscle cells		Flu	COVID19_late	0	0	321	two-sided	0.00368942	-0.70604	0.0110683
phenotypes	proliferative	area	Smooth muscle cells		ARDS	Pneumonia	0	0	613	two-sided	0.174843	0.340741	0.341006
phenotypes	proliferative	area	Smooth muscle cells		ARDS	COVID19_early	0	0	707	two-sided	0.924214	-0.442512	0.99023
phenotypes	proliferative	area	Smooth muscle cells		ARDS	COVID19_late	0	0	612	two-sided	0.000133516	-0.903304	0.000667578
phenotypes	proliferative	area	Smooth muscle cells		Pneumonia	COVID19_early	0	0	610	two-sided	0.18187	-0.613849	0.341006
phenotypes	proliferative	area	Smooth muscle cells		Pneumonia	COVID19_late	0	0	505	two-sided	1.04997e-06	-1.00807	7.87476e-06
phenotypes	proliferative	area	Smooth muscle cells		COVID19_early	COVID19_late	0	0	1023	two-sided	0.000318962	-0.615912	0.00119611
cell_type	proliferative	area		Healthy	Proliferating cells	Neutrophils	0	0	1016	two-sided	0.000345733	0.853955	0.00117549
cell_type	proliferative	area		Healthy	Proliferating cells	Monocytes	0	0	1195	two-sided	3.5174e-08	1.54656	2.39183e-07
cell_type	proliferative	area		Healthy	Proliferating cells	Macrophages	0	0	1222	two-sided	6.42104e-09	1.64359	6.23759e-08
cell_type	proliferative	area		Healthy	Proliferating cells	CD4 T-cells	0	0	1235	two-sided	2.74865e-09	1.66583	2.87551e-08
cell_type	proliferative	area		Healthy	Proliferating cells	CD8 T-cells	0	0	1265	two-sided	3.60422e-10	1.7978	4.08478e-09
cell_type	proliferative	area		Healthy	Proliferating cells	Epithelial cells	0	0	1268	two-sided	2.925e-10	1.78537	3.61636e-09
cell_type	proliferative	area		Healthy	Proliferating cells	Endothelial cells	0	0	1295	two-sided	4.26419e-11	1.89028	7.24913e-10
cell_type	proliferative	area		Healthy	Proliferating cells	Fibroblasts	0	0	1291	two-sided	5.70187e-11	1.8931	8.61616e-10
cell_type	proliferative	area		Healthy	Proliferating cells	NK-cells	0	0	1288	two-sided	7.08159e-11	1.89668	9.63096e-10
cell_type	proliferative	area		Healthy	Proliferating cells	Mast cells	0	0	1296	two-sided	3.96431e-11	1.96801	7.24913e-10
cell_type	proliferative	area		Healthy	Proliferating cells	Smooth muscle cells	0	0	1309	two-sided	1.52033e-11	1.97149	4.30651e-10
cell_type	proliferative	area		Healthy	Proliferating cells	B cells	0	0	1310	two-sided	1.41115e-11	1.97495	4.30651e-10
cell_type	proliferative	area		Healthy	Proliferating cells	Dendritic cells	0	0	1306	two-sided	1.89993e-11	1.98509	4.30651e-10
cell_type	proliferative	area		Healthy	Proliferating cells	Mesenchymal cells	0	0	1308	two-sided	1.63778e-11	1.98836	4.30651e-10
cell_type	proliferative	area		Healthy	Proliferating cells	Club cells	0	0	1310	two-sided	1.41115e-11	1.99158	4.30651e-10
cell_type	proliferative	area		Healthy	Proliferating cells	Dying cells	0	0	1313	two-sided	1.12765e-11	1.99158	4.30651e-10
cell_type	proliferative	area		Healthy	Neutrophils	Monocytes	0	0	888	two-sided	0.0281927	0.68091	0.0540029
cell_type	proliferative	area		Healthy	Neutrophils	Macrophages	0	0	969	two-sided	0.00213865	0.797601	0.00519387
cell_type	proliferative	area		Healthy	Neutrophils	CD4 T-cells	0	0	997	two-sided	0.000743613	0.827122	0.00219115
cell_type	proliferative	area		Healthy	Neutrophils	CD8 T-cells	0	0	1046	two-sided	9.51245e-05	0.982757	0.000369627
cell_type	proliferative	area		Healthy	Neutrophils	Epithelial cells	0	0	1099	two-sided	7.617e-06	0.974836	3.23723e-05
cell_type	proliferative	area		Healthy	Neutrophils	Endothelial cells	0	0	1119	two-sided	2.7069e-06	1.09427	1.26944e-05
cell_type	proliferative	area		Healthy	Neutrophils	Fibroblasts	0	0	1105	two-sided	5.61102e-06	1.09745	2.46161e-05
cell_type	proliferative	area		Healthy	Neutrophils	NK-cells	0	0	1113	two-sided	3.70952e-06	1.10221	1.68165e-05
cell_type	proliferative	area		Healthy	Neutrophils	Mast cells	0	0	1152	two-sided	4.44946e-07	1.19428	2.52136e-06
cell_type	proliferative	area		Healthy	Neutrophils	Smooth muscle cells	0	0	1194	two-sided	3.74013e-08	1.19871	2.42218e-07
cell_type	proliferative	area		Healthy	Neutrophils	B cells	0	0	1202	two-sided	2.28132e-08	1.20331	1.63295e-07
cell_type	proliferative	area		Healthy	Neutrophils	Dendritic cells	0	0	1202	two-sided	2.28132e-08	1.21658	1.63295e-07
cell_type	proliferative	area		Healthy	Neutrophils	Mesenchymal cells	0	0	1210	two-sided	1.38142e-08	1.2208	1.10514e-07
cell_type	proliferative	area		Healthy	Neutrophils	Club cells	0	0	1218	two-sided	8.30432e-09	1.22504	7.05867e-08
cell_type	proliferative	area		Healthy	Neutrophils	Dying cells	0	0	1220	two-sided	7.30388e-09	1.22504	6.62219e-08
cell_type	proliferative	area		Healthy	Monocytes	Macrophages	0	0	804	two-sided	0.198273	0.192401	0.266982
cell_type	proliferative	area		Healthy	Monocytes	CD4 T-cells	0	0	816	two-sided	0.156712	0.247336	0.222009
cell_type	proliferative	area		Healthy	Monocytes	CD8 T-cells	0	0	894	two-sided	0.0238548	0.53035	0.0470182
cell_type	proliferative	area		Healthy	Monocytes	Epithelial cells	0	0	996	two-sided	0.000773347	0.513917	0.00219115
cell_type	proliferative	area		Healthy	Monocytes	Endothelial cells	0	0	997	two-sided	0.000743613	0.779939	0.00219115
cell_type	proliferative	area		Healthy	Monocytes	Fibroblasts	0	0	968	two-sided	0.00221737	0.789102	0.00529056
cell_type	proliferative	area		Healthy	Monocytes	NK-cells	0	0	976	two-sided	0.00165551	0.799423	0.00450298
cell_type	proliferative	area		Healthy	Monocytes	Mast cells	0	0	1054	two-sided	6.62995e-05	1.01883	0.000273234
cell_type	proliferative	area		Healthy	Monocytes	Smooth muscle cells	0	0	1123	two-sided	2.18909e-06	1.03048	1.06327e-05
cell_type	proliferative	area		Healthy	Monocytes	B cells	0	0	1133	two-sided	1.27737e-06	1.04089	6.43415e-06
cell_type	proliferative	area		Healthy	Monocytes	Dendritic cells	0	0	1138	two-sided	9.71638e-07	1.07273	5.08241e-06
cell_type	proliferative	area		Healthy	Monocytes	Mesenchymal cells	0	0	1138	two-sided	9.71638e-07	1.08348	5.08241e-06
cell_type	proliferative	area		Healthy	Monocytes	Club cells	0	0	1164	two-sided	2.23823e-07	1.09354	1.32347e-06
cell_type	proliferative	area		Healthy	Monocytes	Dying cells	0	0	1171	two-sided	1.48787e-07	1.09354	9.19775e-07
cell_type	proliferative	area		Healthy	Macrophages	CD4 T-cells	0	0	712	two-sided	0.770369	0.0592981	0.824962
cell_type	proliferative	area		Healthy	Macrophages	CD8 T-cells	0	0	752	two-sided	0.468867	0.336422	0.5643
cell_type	proliferative	area		Healthy	Macrophages	Epithelial cells	0	0	874	two-sided	0.0410284	0.332396	0.0764364
cell_type	proliferative	area		Healthy	Macrophages	Endothelial cells	0	0	872	two-sided	0.0432155	0.587963	0.078364
cell_type	proliferative	area		Healthy	Macrophages	Fibroblasts	0	0	831	two-sided	0.114479	0.596881	0.16741
cell_type	proliferative	area		Healthy	Macrophages	NK-cells	0	0	854	two-sided	0.0676957	0.608279	0.112276
cell_type	proliferative	area		Healthy	Macrophages	Mast cells	0	0	893	two-sided	0.0245349	0.846269	0.0476677
cell_type	proliferative	area		Healthy	Macrophages	Smooth muscle cells	0	0	975	two-sided	0.00171775	0.858914	0.00457304
cell_type	proliferative	area		Healthy	Macrophages	B cells	0	0	996	two-sided	0.000773347	0.870478	0.00219115
cell_type	proliferative	area		Healthy	Macrophages	Dendritic cells	0	0	1006	two-sided	0.000519935	0.905583	0.0016836
cell_type	proliferative	area		Healthy	Macrophages	Mesenchymal cells	0	0	1005	two-sided	0.000541261	0.917379	0.00171189
cell_type	proliferative	area		Healthy	Macrophages	Club cells	0	0	1036	two-sided	0.000147885	0.928512	0.000543577
cell_type	proliferative	area		Healthy	Macrophages	Dying cells	0	0	1051	two-sided	7.59742e-05	0.928512	0.000303897
cell_type	proliferative	area		Healthy	CD4 T-cells	CD8 T-cells	0	0	732	two-sided	0.611378	0.265366	0.675995
cell_type	proliferative	area		Healthy	CD4 T-cells	Epithelial cells	0	0	848	two-sided	0.0780419	0.267501	0.123415
cell_type	proliferative	area		Healthy	CD4 T-cells	Endothelial cells	0	0	845	two-sided	0.0836786	0.503049	0.127868
cell_type	proliferative	area		Healthy	CD4 T-cells	Fibroblasts	0	0	812	two-sided	0.169761	0.510997	0.238015
cell_type	proliferative	area		Healthy	CD4 T-cells	NK-cells	0	0	822	two-sided	0.138585	0.522288	0.198395
cell_type	proliferative	area		Healthy	CD4 T-cells	Mast cells	0	0	909	two-sided	0.0154514	0.752794	0.0323291
cell_type	proliferative	area		Healthy	CD4 T-cells	Smooth muscle cells	0	0	950	two-sided	0.00417187	0.764855	0.00961652
cell_type	proliferative	area		Healthy	CD4 T-cells	B cells	0	0	973	two-sided	0.00184874	0.776258	0.00465609
cell_type	proliferative	area		Healthy	CD4 T-cells	Dendritic cells	0	0	974	two-sided	0.00178214	0.810456	0.00457304
cell_type	proliferative	area		Healthy	CD4 T-cells	Mesenchymal cells	0	0	971	two-sided	0.00198885	0.821816	0.00491789
cell_type	proliferative	area		Healthy	CD4 T-cells	Club cells	0	0	1011	two-sided	0.000424564	0.832696	0.00140831
cell_type	proliferative	area		Healthy	CD4 T-cells	Dying cells	0	0	1019	two-sided	0.000305241	0.832696	0.00106443
cell_type	proliferative	area		Healthy	CD8 T-cells	Epithelial cells	0	0	832	two-sided	0.112018	0.0284972	0.16741
cell_type	proliferative	area		Healthy	CD8 T-cells	Endothelial cells	0	0	807	two-sided	0.187196	0.265603	0.254587
cell_type	proliferative	area		Healthy	CD8 T-cells	Fibroblasts	0	0	750	two-sided	0.482241	0.274437	0.575305
cell_type	proliferative	area		Healthy	CD8 T-cells	NK-cells	0	0	798	two-sided	0.221851	0.289684	0.292929
cell_type	proliferative	area		Healthy	CD8 T-cells	Mast cells	0	0	854	two-sided	0.0676957	0.604173	0.112276
cell_type	proliferative	area		Healthy	CD8 T-cells	Smooth muscle cells	0	0	944	two-sided	0.00511026	0.621646	0.0115833
cell_type	proliferative	area		Healthy	CD8 T-cells	B cells	0	0	974	two-sided	0.00178214	0.637678	0.00457304
cell_type	proliferative	area		Healthy	CD8 T-cells	Dendritic cells	0	0	989	two-sided	0.00101446	0.68663	0.00281563
cell_type	proliferative	area		Healthy	CD8 T-cells	Mesenchymal cells	0	0	998	two-sided	0.000714943	0.703279	0.00219115
cell_type	proliferative	area		Healthy	CD8 T-cells	Club cells	0	0	1030	two-sided	0.000191685	0.718917	0.000686031
cell_type	proliferative	area		Healthy	CD8 T-cells	Dying cells	0	0	1038	two-sided	0.000135514	0.718917	0.000511941
cell_type	proliferative	area		Healthy	Epithelial cells	Endothelial cells	0	0	683	two-sided	0.991374	0.187533	0.991374
cell_type	proliferative	area		Healthy	Epithelial cells	Fibroblasts	0	0	616	two-sided	0.462257	0.19331	0.561312
cell_type	proliferative	area		Healthy	Epithelial cells	NK-cells	0	0	636	two-sided	0.603817	0.205994	0.673108
cell_type	proliferative	area		Healthy	Epithelial cells	Mast cells	0	0	652	two-sided	0.729383	0.450486	0.787271
cell_type	proliferative	area		Healthy	Epithelial cells	Smooth muscle cells	0	0	773	two-sided	0.341426	0.462993	0.425999
cell_type	proliferative	area		Healthy	Epithelial cells	B cells	0	0	811	two-sided	0.173147	0.475838	0.240285
cell_type	proliferative	area		Healthy	Epithelial cells	Dendritic cells	0	0	793	two-sided	0.242981	0.513341	0.314719
cell_type	proliferative	area		Healthy	Epithelial cells	Mesenchymal cells	0	0	797	two-sided	0.225968	0.525509	0.295497
cell_type	proliferative	area		Healthy	Epithelial cells	Club cells	0	0	836	two-sided	0.102588	0.53756	0.155023
cell_type	proliferative	area		Healthy	Epithelial cells	Dying cells	0	0	862	two-sided	0.0556823	0.53756	0.0958582
cell_type	proliferative	area		Healthy	Endothelial cells	Fibroblasts	0	0	626	two-sided	0.530642	0.00668586	0.622131
cell_type	proliferative	area		Healthy	Endothelial cells	NK-cells	0	0	652	two-sided	0.729383	0.0303726	0.787271
cell_type	proliferative	area		Healthy	Endothelial cells	Mast cells	0	0	688	two-sided	0.974127	0.552288	0.981343
cell_type	proliferative	area		Healthy	Endothelial cells	Smooth muscle cells	0	0	787	two-sided	0.270156	0.58944	0.346616
cell_type	proliferative	area		Healthy	Endothelial cells	B cells	0	0	827	two-sided	0.124751	0.618596	0.18049
cell_type	proliferative	area		Healthy	Endothelial cells	Dendritic cells	0	0	808	two-sided	0.183607	0.716502	0.252228
cell_type	proliferative	area		Healthy	Endothelial cells	Mesenchymal cells	0	0	799	two-sided	0.217788	0.753853	0.290383
cell_type	proliferative	area		Healthy	Endothelial cells	Club cells	0	0	848	two-sided	0.0780419	0.785819	0.123415
cell_type	proliferative	area		Healthy	Endothelial cells	Dying cells	0	0	872	two-sided	0.0432155	0.785819	0.078364
cell_type	proliferative	area		Healthy	Fibroblasts	NK-cells	0	0	708	two-sided	0.803633	0.0247122	0.842999
cell_type	proliferative	area		Healthy	Fibroblasts	Mast cells	0	0	754	two-sided	0.4557	0.582434	0.558335
cell_type	proliferative	area		Healthy	Fibroblasts	Smooth muscle cells	0	0	857	two-sided	0.062962	0.624361	0.107035
cell_type	proliferative	area		Healthy	Fibroblasts	B cells	0	0	899	two-sided	0.0206944	0.655743	0.0413888
cell_type	proliferative	area		Healthy	Fibroblasts	Dendritic cells	0	0	887	two-sided	0.0289781	0.764091	0.0547365
cell_type	proliferative	area		Healthy	Fibroblasts	Mesenchymal cells	0	0	899	two-sided	0.0206944	0.806671	0.0413888
cell_type	proliferative	area		Healthy	Fibroblasts	Club cells	0	0	931	two-sided	0.00782661	0.842217	0.0174495
cell_type	proliferative	area		Healthy	Fibroblasts	Dying cells	0	0	961	two-sided	0.00284708	0.842217	0.00667591
cell_type	proliferative	area		Healthy	NK-cells	Mast cells	0	0	733	two-sided	0.603817	0.549051	0.673108
cell_type	proliferative	area		Healthy	NK-cells	Smooth muscle cells	0	0	846	two-sided	0.0817641	0.589845	0.126363
cell_type	proliferative	area		Healthy	NK-cells	B cells	0	0	868	two-sided	0.047886	0.621126	0.0845779
cell_type	proliferative	area		Healthy	NK-cells	Dendritic cells	0	0	870	two-sided	0.0455003	0.727997	0.0814215
cell_type	proliferative	area		Healthy	NK-cells	Mesenchymal cells	0	0	853	two-sided	0.0693372	0.769653	0.113613
cell_type	proliferative	area		Healthy	NK-cells	Club cells	0	0	913	two-sided	0.0137065	0.804778	0.0291263
cell_type	proliferative	area		Healthy	NK-cells	Dying cells	0	0	924	two-sided	0.0097723	0.804779	0.021436
cell_type	proliferative	area		Healthy	Mast cells	Smooth muscle cells	0	0	831	two-sided	0.114479	0.0461536	0.16741
cell_type	proliferative	area		Healthy	Mast cells	B cells	0	0	848	two-sided	0.0780419	0.104107	0.123415
cell_type	proliferative	area		Healthy	Mast cells	Dendritic cells	0	0	846	two-sided	0.0817641	0.294773	0.126363
cell_type	proliferative	area		Healthy	Mast cells	Mesenchymal cells	0	0	865	two-sided	0.0516612	0.381232	0.090076
cell_type	proliferative	area		Healthy	Mast cells	Club cells	0	0	903	two-sided	0.0184353	0.462042	0.0379879
cell_type	proliferative	area		Healthy	Mast cells	Dying cells	0	0	921	two-sided	0.0107306	0.462042	0.0231645
cell_type	proliferative	area		Healthy	Smooth muscle cells	B cells	0	0	733	two-sided	0.603817	0.0649935	0.673108
cell_type	proliferative	area		Healthy	Smooth muscle cells	Dendritic cells	0	0	707	two-sided	0.812007	0.282687	0.842999
cell_type	proliferative	area		Healthy	Smooth muscle cells	Mesenchymal cells	0	0	710	two-sided	0.786952	0.391969	0.836137
cell_type	proliferative	area		Healthy	Smooth muscle cells	Club cells	0	0	749	two-sided	0.489005	0.496382	0.578302
cell_type	proliferative	area		Healthy	Smooth muscle cells	Dying cells	0	0	783	two-sided	0.289391	0.496382	0.364418
cell_type	proliferative	area		Healthy	B cells	Dendritic cells	0	0	665	two-sided	0.837255	0.207281	0.849752
cell_type	proliferative	area		Healthy	B cells	Mesenchymal cells	0	0	663	two-sided	0.820403	0.306617	0.845263
cell_type	proliferative	area		Healthy	B cells	Club cells	0	0	723	two-sided	0.681211	0.406412	0.747135
cell_type	proliferative	area		Healthy	B cells	Dying cells	0	0	740	two-sided	0.552114	0.406412	0.630988
cell_type	proliferative	area		Healthy	Dendritic cells	Mesenchymal cells	0	0	662	two-sided	0.812007	0.0977748	0.842999
cell_type	proliferative	area		Healthy	Dendritic cells	Club cells	0	0	742	two-sided	0.537752	0.230067	0.625079
cell_type	proliferative	area		Healthy	Dendritic cells	Dying cells	0	0	758	two-sided	0.430001	0.230068	0.531638
cell_type	proliferative	area		Healthy	Mesenchymal cells	Club cells	0	0	740	two-sided	0.552114	0.230071	0.630988
cell_type	proliferative	area		Healthy	Mesenchymal cells	Dying cells	0	0	785	two-sided	0.279661	0.230073	0.355457
cell_type	proliferative	area		Healthy	Club cells	Dying cells	0	0	705	two-sided	0.828819	0.0490313	0.847514
cell_type	proliferative	area		Flu	Neutrophils	Proliferating cells	0	0	128	two-sided	0.984965	0.00147306	0.984965
cell_type	proliferative	area		Flu	Neutrophils	Monocytes	0	0	233	two-sided	8.19953e-05	1.53694	0.000265509
cell_type	proliferative	area		Flu	Neutrophils	Epithelial cells	0	0	237	two-sided	4.32775e-05	1.55587	0.000168164
cell_type	proliferative	area		Flu	Neutrophils	Endothelial cells	0	0	232	two-sided	9.58741e-05	1.61595	0.00030323
cell_type	proliferative	area		Flu	Neutrophils	CD8 T-cells	0	0	251	two-sided	3.89529e-06	1.65135	2.03754e-05
cell_type	proliferative	area		Flu	Neutrophils	Macrophages	0	0	246	two-sided	9.49137e-06	1.69961	4.61009e-05
cell_type	proliferative	area		Flu	Neutrophils	Fibroblasts	0	0	254	two-sided	2.24565e-06	1.74106	1.38822e-05
cell_type	proliferative	area		Flu	Neutrophils	CD4 T-cells	0	0	254	two-sided	2.24565e-06	1.75472	1.38822e-05
cell_type	proliferative	area		Flu	Neutrophils	NK-cells	0	0	256	two-sided	1.54491e-06	1.83071	1.23593e-05
cell_type	proliferative	area		Flu	Neutrophils	Smooth muscle cells	0	0	256	two-sided	1.54491e-06	1.83935	1.23593e-05
cell_type	proliferative	area		Flu	Neutrophils	Dying cells	0	0	256	two-sided	1.54491e-06	1.85084	1.23593e-05
cell_type	proliferative	area		Flu	Neutrophils	Mesenchymal cells	0	0	256	two-sided	1.54491e-06	1.8548	1.23593e-05
cell_type	proliferative	area		Flu	Neutrophils	B cells	0	0	256	two-sided	1.54491e-06	1.86816	1.23593e-05
cell_type	proliferative	area		Flu	Neutrophils	Dendritic cells	0	0	256	two-sided	1.54491e-06	1.8699	1.23593e-05
cell_type	proliferative	area		Flu	Neutrophils	Mast cells	0	0	256	two-sided	1.54491e-06	1.87053	1.23593e-05
cell_type	proliferative	area		Flu	Neutrophils	Club cells	0	0	256	two-sided	1.54491e-06	1.87474	1.23593e-05
cell_type	proliferative	area		Flu	Proliferating cells	Monocytes	0	0	233	two-sided	8.19953e-05	1.42919	0.000265509
cell_type	proliferative	area		Flu	Proliferating cells	Epithelial cells	0	0	235	two-sided	5.97313e-05	1.4498	0.000219553
cell_type	proliferative	area		Flu	Proliferating cells	Endothelial cells	0	0	240	two-sided	2.642e-05	1.50011	0.000112285
cell_type	proliferative	area		Flu	Proliferating cells	CD8 T-cells	0	0	248	two-sided	6.67409e-06	1.53115	3.36177e-05
cell_type	proliferative	area		Flu	Proliferating cells	Macrophages	0	0	244	two-sided	1.34244e-05	1.57775	6.08574e-05
cell_type	proliferative	area		Flu	Proliferating cells	Fibroblasts	0	0	252	two-sided	3.2464e-06	1.61473	1.76604e-05
cell_type	proliferative	area		Flu	Proliferating cells	CD4 T-cells	0	0	252	two-sided	3.2464e-06	1.62736	1.76604e-05
cell_type	proliferative	area		Flu	Proliferating cells	NK-cells	0	0	255	two-sided	1.86389e-06	1.69725	1.26744e-05
cell_type	proliferative	area		Flu	Proliferating cells	Smooth muscle cells	0	0	256	two-sided	1.54491e-06	1.70508	1.23593e-05
cell_type	proliferative	area		Flu	Proliferating cells	Dying cells	0	0	256	two-sided	1.54491e-06	1.71559	1.23593e-05
cell_type	proliferative	area		Flu	Proliferating cells	Mesenchymal cells	0	0	256	two-sided	1.54491e-06	1.71937	1.23593e-05
cell_type	proliferative	area		Flu	Proliferating cells	B cells	0	0	256	two-sided	1.54491e-06	1.73162	1.23593e-05
cell_type	proliferative	area		Flu	Proliferating cells	Dendritic cells	0	0	256	two-sided	1.54491e-06	1.73323	1.23593e-05
cell_type	proliferative	area		Flu	Proliferating cells	Mast cells	0	0	256	two-sided	1.54491e-06	1.7338	1.23593e-05
cell_type	proliferative	area		Flu	Proliferating cells	Club cells	0	0	256	two-sided	1.54491e-06	1.7377	1.23593e-05
cell_type	proliferative	area		Flu	Monocytes	Epithelial cells	0	0	159	two-sided	0.250345	0.119946	0.312357
cell_type	proliferative	area		Flu	Monocytes	Endothelial cells	0	0	140	two-sided	0.664708	0.214931	0.729034
cell_type	proliferative	area		Flu	Monocytes	CD8 T-cells	0	0	123	two-sided	0.865325	0.332637	0.884843
cell_type	proliferative	area		Flu	Monocytes	Macrophages	0	0	172	two-sided	0.101116	0.520968	0.147868
cell_type	proliferative	area		Flu	Monocytes	Fibroblasts	0	0	167	two-sided	0.146773	0.697347	0.199612
cell_type	proliferative	area		Flu	Monocytes	CD4 T-cells	0	0	178	two-sided	0.0620971	0.754018	0.09489
cell_type	proliferative	area		Flu	Monocytes	NK-cells	0	0	211	two-sided	0.00187509	1.09446	0.00418052
cell_type	proliferative	area		Flu	Monocytes	Smooth muscle cells	0	0	214	two-sided	0.0012712	1.14142	0.00303305
cell_type	proliferative	area		Flu	Monocytes	Dying cells	0	0	219	two-sided	0.000647614	1.20043	0.00160137
cell_type	proliferative	area		Flu	Monocytes	Mesenchymal cells	0	0	222	two-sided	0.000425222	1.21143	0.00107093
cell_type	proliferative	area		Flu	Monocytes	B cells	0	0	231	two-sided	0.000111951	1.27869	0.000346029
cell_type	proliferative	area		Flu	Monocytes	Dendritic cells	0	0	229	two-sided	0.000152026	1.28643	0.000449468
cell_type	proliferative	area		Flu	Monocytes	Mast cells	0	0	228	two-sided	0.000176801	1.29013	0.000511595
cell_type	proliferative	area		Flu	Monocytes	Club cells	0	0	235	two-sided	5.97313e-05	1.30917	0.000219553
cell_type	proliferative	area		Flu	Epithelial cells	Endothelial cells	0	0	100	two-sided	0.299994	0.0456906	0.364279
cell_type	proliferative	area		Flu	Epithelial cells	CD8 T-cells	0	0	85	two-sided	0.109204	0.119596	0.156335
cell_type	proliferative	area		Flu	Epithelial cells	Macrophages	0	0	138	two-sided	0.72031	0.299598	0.777477
cell_type	proliferative	area		Flu	Epithelial cells	Fibroblasts	0	0	122	two-sided	0.835784	0.417882	0.867684
cell_type	proliferative	area		Flu	Epithelial cells	CD4 T-cells	0	0	124	two-sided	0.895055	0.462238	0.908414
cell_type	proliferative	area		Flu	Epithelial cells	NK-cells	0	0	163	two-sided	0.193509	0.715917	0.250641
cell_type	proliferative	area		Flu	Epithelial cells	Smooth muscle cells	0	0	173	two-sided	0.0935118	0.7468	0.138235
cell_type	proliferative	area		Flu	Epithelial cells	Dying cells	0	0	168	two-sided	0.136563	0.787612	0.187602
cell_type	proliferative	area		Flu	Epithelial cells	Mesenchymal cells	0	0	183	two-sided	0.0399712	0.799904	0.065495
cell_type	proliferative	area		Flu	Epithelial cells	B cells	0	0	194	two-sided	0.0135634	0.847374	0.0259805
cell_type	proliferative	area		Flu	Epithelial cells	Dendritic cells	0	0	194	two-sided	0.0135634	0.853349	0.0259805
cell_type	proliferative	area		Flu	Epithelial cells	Mast cells	0	0	177	two-sided	0.0675627	0.855703	0.102095
cell_type	proliferative	area		Flu	Epithelial cells	Club cells	0	0	199	two-sided	0.00788234	0.870254	0.0164923
cell_type	proliferative	area		Flu	Endothelial cells	CD8 T-cells	0	0	121	two-sided	0.806473	0.118535	0.863625
cell_type	proliferative	area		Flu	Endothelial cells	Macrophages	0	0	163	two-sided	0.193509	0.379832	0.250641
cell_type	proliferative	area		Flu	Endothelial cells	Fibroblasts	0	0	164	two-sided	0.180911	0.610837	0.241214
cell_type	proliferative	area		Flu	Endothelial cells	CD4 T-cells	0	0	169	two-sided	0.12691	0.687476	0.17612
cell_type	proliferative	area		Flu	Endothelial cells	NK-cells	0	0	207	two-sided	0.0030906	1.17708	0.00656752
cell_type	proliferative	area		Flu	Endothelial cells	Smooth muscle cells	0	0	211	two-sided	0.00187509	1.25533	0.00418052
cell_type	proliferative	area		Flu	Endothelial cells	Dying cells	0	0	211	two-sided	0.00187509	1.3517	0.00418052
cell_type	proliferative	area		Flu	Endothelial cells	Mesenchymal cells	0	0	223	two-sided	0.000368598	1.35902	0.000945836
cell_type	proliferative	area		Flu	Endothelial cells	B cells	0	0	233	two-sided	8.19953e-05	1.46787	0.000265509
cell_type	proliferative	area		Flu	Endothelial cells	Dendritic cells	0	0	230	two-sided	0.000130547	1.47921	0.000394541
cell_type	proliferative	area		Flu	Endothelial cells	Mast cells	0	0	227	two-sided	0.000205337	1.48592	0.000569915
cell_type	proliferative	area		Flu	Endothelial cells	Club cells	0	0	240	two-sided	2.642e-05	1.51424	0.000112285
cell_type	proliferative	area		Flu	CD8 T-cells	Macrophages	0	0	183	two-sided	0.0399712	0.357635	0.065495
cell_type	proliferative	area		Flu	CD8 T-cells	Fibroblasts	0	0	187	two-sided	0.027468	0.717247	0.0472867
cell_type	proliferative	area		Flu	CD8 T-cells	CD4 T-cells	0	0	197	two-sided	0.00983176	0.833594	0.019957
cell_type	proliferative	area		Flu	CD8 T-cells	NK-cells	0	0	238	two-sided	3.67628e-05	1.7405	0.000147051
cell_type	proliferative	area		Flu	CD8 T-cells	Smooth muscle cells	0	0	238	two-sided	3.67628e-05	1.9674	0.000147051
cell_type	proliferative	area		Flu	CD8 T-cells	Dying cells	0	0	253	two-sided	2.7019e-06	2.25186	1.59764e-05
cell_type	proliferative	area		Flu	CD8 T-cells	Mesenchymal cells	0	0	244	two-sided	1.34244e-05	2.18576	6.08574e-05
cell_type	proliferative	area		Flu	CD8 T-cells	B cells	0	0	255	two-sided	1.86389e-06	2.50384	1.26744e-05
cell_type	proliferative	area		Flu	CD8 T-cells	Dendritic cells	0	0	255	two-sided	1.86389e-06	2.52708	1.26744e-05
cell_type	proliferative	area		Flu	CD8 T-cells	Mast cells	0	0	256	two-sided	1.54491e-06	2.55411	1.23593e-05
cell_type	proliferative	area		Flu	CD8 T-cells	Club cells	0	0	256	two-sided	1.54491e-06	2.6164	1.23593e-05
cell_type	proliferative	area		Flu	Macrophages	Fibroblasts	0	0	114	two-sided	0.610892	0.16354	0.692344
cell_type	proliferative	area		Flu	Macrophages	CD4 T-cells	0	0	122	two-sided	0.835784	0.238078	0.867684
cell_type	proliferative	area		Flu	Macrophages	NK-cells	0	0	162	two-sided	0.206741	0.694432	0.265252
cell_type	proliferative	area		Flu	Macrophages	Smooth muscle cells	0	0	169	two-sided	0.12691	0.760681	0.17612
cell_type	proliferative	area		Flu	Macrophages	Dying cells	0	0	170	two-sided	0.117796	0.84708	0.166878
cell_type	proliferative	area		Flu	Macrophages	Mesenchymal cells	0	0	180	two-sided	0.0522608	0.862654	0.0836173
cell_type	proliferative	area		Flu	Macrophages	B cells	0	0	193	two-sided	0.0150599	0.963005	0.0280568
cell_type	proliferative	area		Flu	Macrophages	Dendritic cells	0	0	187	two-sided	0.027468	0.974481	0.0472867
cell_type	proliferative	area		Flu	Macrophages	Mast cells	0	0	180	two-sided	0.0522608	0.980219	0.0836173
cell_type	proliferative	area		Flu	Macrophages	Club cells	0	0	196	two-sided	0.010959	1.00858	0.0219181
cell_type	proliferative	area		Flu	Fibroblasts	CD4 T-cells	0	0	133	two-sided	0.865325	0.0966765	0.884843
cell_type	proliferative	area		Flu	Fibroblasts	NK-cells	0	0	190	two-sided	0.0204565	0.737988	0.0361309
cell_type	proliferative	area		Flu	Fibroblasts	Smooth muscle cells	0	0	191	two-sided	0.0184949	0.85402	0.0335375
cell_type	proliferative	area		Flu	Fibroblasts	Dying cells	0	0	197	two-sided	0.00983176	1.00885	0.019957
cell_type	proliferative	area		Flu	Fibroblasts	Mesenchymal cells	0	0	208	two-sided	0.00273305	1.01457	0.00589992
cell_type	proliferative	area		Flu	Fibroblasts	B cells	0	0	223	two-sided	0.000368598	1.19649	0.000945836
cell_type	proliferative	area		Flu	Fibroblasts	Dendritic cells	0	0	227	two-sided	0.000205337	1.21481	0.000569915
cell_type	proliferative	area		Flu	Fibroblasts	Mast cells	0	0	211	two-sided	0.00187509	1.22725	0.00418052
cell_type	proliferative	area		Flu	Fibroblasts	Club cells	0	0	234	two-sided	7.00309e-05	1.2737	0.00024421
cell_type	proliferative	area		Flu	CD4 T-cells	NK-cells	0	0	184	two-sided	0.0364622	0.634954	0.0612205
cell_type	proliferative	area		Flu	CD4 T-cells	Smooth muscle cells	0	0	192	two-sided	0.0167	0.74774	0.0306919
cell_type	proliferative	area		Flu	CD4 T-cells	Dying cells	0	0	193	two-sided	0.0150599	0.901201	0.0280568
cell_type	proliferative	area		Flu	CD4 T-cells	Mesenchymal cells	0	0	209	two-sided	0.00241368	0.910447	0.00529453
cell_type	proliferative	area		Flu	CD4 T-cells	B cells	0	0	225	two-sided	0.000275853	1.09271	0.000735607
cell_type	proliferative	area		Flu	CD4 T-cells	Dendritic cells	0	0	225	two-sided	0.000275853	1.11147	0.000735607
cell_type	proliferative	area		Flu	CD4 T-cells	Mast cells	0	0	218	two-sided	0.000743113	1.12383	0.0018047
cell_type	proliferative	area		Flu	CD4 T-cells	Club cells	0	0	234	two-sided	7.00309e-05	1.17135	0.00024421
cell_type	proliferative	area		Flu	NK-cells	Smooth muscle cells	0	0	140	two-sided	0.664708	0.0998867	0.729034
cell_type	proliferative	area		Flu	NK-cells	Dying cells	0	0	130	two-sided	0.954917	0.279876	0.96199
cell_type	proliferative	area		Flu	NK-cells	Mesenchymal cells	0	0	157	two-sided	0.282763	0.322626	0.346448
cell_type	proliferative	area		Flu	NK-cells	B cells	0	0	178	two-sided	0.0620971	0.576295	0.09489
cell_type	proliferative	area		Flu	NK-cells	Dendritic cells	0	0	178	two-sided	0.0620971	0.606384	0.09489
cell_type	proliferative	area		Flu	NK-cells	Mast cells	0	0	149	two-sided	0.439746	0.625255	0.515564
cell_type	proliferative	area		Flu	NK-cells	Club cells	0	0	190	two-sided	0.0204565	0.702667	0.0361309
cell_type	proliferative	area		Flu	Smooth muscle cells	Dying cells	0	0	116	two-sided	0.664708	0.212663	0.729034
cell_type	proliferative	area		Flu	Smooth muscle cells	Mesenchymal cells	0	0	146	two-sided	0.509539	0.266383	0.58233
cell_type	proliferative	area		Flu	Smooth muscle cells	B cells	0	0	157	two-sided	0.282763	0.607693	0.346448
cell_type	proliferative	area		Flu	Smooth muscle cells	Dendritic cells	0	0	160	two-sided	0.235148	0.648564	0.29888
cell_type	proliferative	area		Flu	Smooth muscle cells	Mast cells	0	0	134	two-sided	0.835784	0.680048	0.867684
cell_type	proliferative	area		Flu	Smooth muscle cells	Club cells	0	0	171	two-sided	0.109204	0.789703	0.156335
cell_type	proliferative	area		Flu	Dying cells	Mesenchymal cells	0	0	159	two-sided	0.250345	0.109402	0.312357
cell_type	proliferative	area		Flu	Dying cells	B cells	0	0	178	two-sided	0.0620971	0.634916	0.09489
cell_type	proliferative	area		Flu	Dying cells	Dendritic cells	0	0	175	two-sided	0.0796819	0.707012	0.119085
cell_type	proliferative	area		Flu	Dying cells	Mast cells	0	0	155	two-sided	0.317913	0.794861	0.379264
cell_type	proliferative	area		Flu	Dying cells	Club cells	0	0	194	two-sided	0.0135634	1.02677	0.0259805
cell_type	proliferative	area		Flu	Mesenchymal cells	B cells	0	0	146	two-sided	0.509539	0.310018	0.58233
cell_type	proliferative	area		Flu	Mesenchymal cells	Dendritic cells	0	0	140	two-sided	0.664708	0.355329	0.729034
cell_type	proliferative	area		Flu	Mesenchymal cells	Mast cells	0	0	107	two-sided	0.439746	0.383045	0.515564
cell_type	proliferative	area		Flu	Mesenchymal cells	Club cells	0	0	155	two-sided	0.317913	0.504503	0.379264
cell_type	proliferative	area		Flu	B cells	Dendritic cells	0	0	122	two-sided	0.835784	0.0880596	0.867684
cell_type	proliferative	area		Flu	B cells	Mast cells	0	0	91	two-sided	0.168931	0.137173	0.227472
cell_type	proliferative	area		Flu	B cells	Club cells	0	0	139	two-sided	0.692302	0.452573	0.753224
cell_type	proliferative	area		Flu	Dendritic cells	Mast cells	0	0	93	two-sided	0.193509	0.0327289	0.250641
cell_type	proliferative	area		Flu	Dendritic cells	Club cells	0	0	147	two-sided	0.485649	0.344642	0.564516
cell_type	proliferative	area		Flu	Mast cells	Club cells	0	0	184	two-sided	0.0364622	0.504518	0.0612205
cell_type	proliferative	area		COVID19_late	Proliferating cells	Neutrophils	0	0	3804	two-sided	0.000195393	0.518423	0.000292016
cell_type	proliferative	area		COVID19_late	Proliferating cells	CD4 T-cells	0	0	4671	two-sided	2.87472e-12	1.02976	6.85898e-12
cell_type	proliferative	area		COVID19_late	Proliferating cells	CD8 T-cells	0	0	4726	two-sided	6.45798e-13	1.25321	1.65714e-12
cell_type	proliferative	area		COVID19_late	Proliferating cells	Macrophages	0	0	5290	two-sided	1.27389e-20	1.71698	1.15499e-19
cell_type	proliferative	area		COVID19_late	Proliferating cells	Fibroblasts	0	0	5329	two-sided	3.17028e-21	1.76402	3.3166e-20
cell_type	proliferative	area		COVID19_late	Proliferating cells	Monocytes	0	0	5339	two-sided	2.21172e-21	1.79114	2.73449e-20
cell_type	proliferative	area		COVID19_late	Proliferating cells	Endothelial cells	0	0	5386	two-sided	3.99637e-22	1.81539	5.43507e-21
cell_type	proliferative	area		COVID19_late	Proliferating cells	Epithelial cells	0	0	5410	two-sided	1.64837e-22	1.84924	2.49087e-21
cell_type	proliferative	area		COVID19_late	Proliferating cells	Smooth muscle cells	0	0	5530	two-sided	1.7438e-24	2.01745	3.38795e-23
cell_type	proliferative	area		COVID19_late	Proliferating cells	Mesenchymal cells	0	0	5523	two-sided	2.28634e-24	2.021	3.88678e-23
cell_type	proliferative	area		COVID19_late	Proliferating cells	NK-cells	0	0	5578	two-sided	2.67155e-25	2.09548	6.29893e-24
cell_type	proliferative	area		COVID19_late	Proliferating cells	Dying cells	0	0	5577	two-sided	2.77894e-25	2.09869	6.29893e-24
cell_type	proliferative	area		COVID19_late	Proliferating cells	Mast cells	0	0	5589	two-sided	1.73013e-25	2.11791	5.88245e-24
cell_type	proliferative	area		COVID19_late	Proliferating cells	Dendritic cells	0	0	5604	two-sided	9.54109e-26	2.12852	5.07082e-24
cell_type	proliferative	area		COVID19_late	Proliferating cells	B cells	0	0	5600	two-sided	1.11856e-25	2.13063	5.07082e-24
cell_type	proliferative	area		COVID19_late	Proliferating cells	Club cells	0	0	5601	two-sided	1.07499e-25	2.13857	5.07082e-24
cell_type	proliferative	area		COVID19_late	Neutrophils	CD4 T-cells	0	0	3758	two-sided	0.000382318	0.478526	0.000559089
cell_type	proliferative	area		COVID19_late	Neutrophils	CD8 T-cells	0	0	3644	two-sided	0.00178712	0.613945	0.00245504
cell_type	proliferative	area		COVID19_late	Neutrophils	Macrophages	0	0	4117	two-sided	9.51652e-07	1.01103	1.57835e-06
cell_type	proliferative	area		COVID19_late	Neutrophils	Fibroblasts	0	0	4252	two-sided	6.34451e-08	1.05823	1.13533e-07
cell_type	proliferative	area		COVID19_late	Neutrophils	Monocytes	0	0	4344	two-sided	8.68408e-09	1.08539	1.68719e-08
cell_type	proliferative	area		COVID19_late	Neutrophils	Endothelial cells	0	0	4310	two-sided	1.83567e-08	1.10052	3.37366e-08
cell_type	proliferative	area		COVID19_late	Neutrophils	Epithelial cells	0	0	4436	two-sided	1.05793e-09	1.13695	2.17998e-09
cell_type	proliferative	area		COVID19_late	Neutrophils	Smooth muscle cells	0	0	4751	two-sided	3.2307e-13	1.29032	8.6152e-13
cell_type	proliferative	area		COVID19_late	Neutrophils	Mesenchymal cells	0	0	4822	two-sided	4.30987e-14	1.2958	1.27422e-13
cell_type	proliferative	area		COVID19_late	Neutrophils	NK-cells	0	0	5078	two-sided	1.68733e-17	1.36645	7.17117e-17
cell_type	proliferative	area		COVID19_late	Neutrophils	Dying cells	0	0	5052	two-sided	3.9025e-17	1.36944	1.47428e-16
cell_type	proliferative	area		COVID19_late	Neutrophils	Mast cells	0	0	5151	two-sided	1.52374e-18	1.3883	9.00992e-18
cell_type	proliferative	area		COVID19_late	Neutrophils	Dendritic cells	0	0	5260	two-sided	3.66009e-20	1.3989	2.92807e-19
cell_type	proliferative	area		COVID19_late	Neutrophils	B cells	0	0	5220	two-sided	1.46603e-19	1.40088	1.04937e-18
cell_type	proliferative	area		COVID19_late	Neutrophils	Club cells	0	0	5255	two-sided	4.35867e-20	1.40874	3.29322e-19
cell_type	proliferative	area		COVID19_late	CD4 T-cells	CD8 T-cells	0	0	2618	two-sided	0.465883	0.0646218	0.483665
cell_type	proliferative	area		COVID19_late	CD4 T-cells	Macrophages	0	0	2829	two-sided	0.952044	0.449033	0.952044
cell_type	proliferative	area		COVID19_late	CD4 T-cells	Fibroblasts	0	0	3153	two-sided	0.201261	0.502504	0.226211
cell_type	proliferative	area		COVID19_late	CD4 T-cells	Monocytes	0	0	3194	two-sided	0.152122	0.533228	0.172405
cell_type	proliferative	area		COVID19_late	CD4 T-cells	Endothelial cells	0	0	3096	two-sided	0.287456	0.543289	0.310269
cell_type	proliferative	area		COVID19_late	CD4 T-cells	Epithelial cells	0	0	3418	two-sided	0.0229642	0.586568	0.0286525
cell_type	proliferative	area		COVID19_late	CD4 T-cells	Smooth muscle cells	0	0	3950	two-sided	1.92278e-05	0.75022	3.04068e-05
cell_type	proliferative	area		COVID19_late	CD4 T-cells	Mesenchymal cells	0	0	4148	two-sided	5.22389e-07	0.757794	8.88061e-07
cell_type	proliferative	area		COVID19_late	CD4 T-cells	NK-cells	0	0	4722	two-sided	7.209e-13	0.835805	1.8156e-12
cell_type	proliferative	area		COVID19_late	CD4 T-cells	Dying cells	0	0	4706	two-sided	1.11692e-12	0.839076	2.76185e-12
cell_type	proliferative	area		COVID19_late	CD4 T-cells	Mast cells	0	0	4957	two-sided	7.71021e-16	0.860388	2.62147e-15
cell_type	proliferative	area		COVID19_late	CD4 T-cells	Dendritic cells	0	0	5136	two-sided	2.51262e-18	0.872474	1.42382e-17
cell_type	proliferative	area		COVID19_late	CD4 T-cells	B cells	0	0	5081	two-sided	1.53081e-17	0.874654	6.71581e-17
cell_type	proliferative	area		COVID19_late	CD4 T-cells	Club cells	0	0	5174	two-sided	7.03389e-19	0.883583	4.55528e-18
cell_type	proliferative	area		COVID19_late	CD8 T-cells	Macrophages	0	0	3224	two-sided	0.122386	0.556203	0.143487
cell_type	proliferative	area		COVID19_late	CD8 T-cells	Fibroblasts	0	0	3499	two-sided	0.00992339	0.635258	0.0128532
cell_type	proliferative	area		COVID19_late	CD8 T-cells	Monocytes	0	0	3503	two-sided	0.00949984	0.680739	0.0124229
cell_type	proliferative	area		COVID19_late	CD8 T-cells	Endothelial cells	0	0	3467	two-sided	0.0139632	0.708234	0.0177477
cell_type	proliferative	area		COVID19_late	CD8 T-cells	Epithelial cells	0	0	3707	two-sided	0.000778571	0.769652	0.00110298
cell_type	proliferative	area		COVID19_late	CD8 T-cells	Smooth muscle cells	0	0	4168	two-sided	3.523e-07	1.05018	6.06491e-07
cell_type	proliferative	area		COVID19_late	CD8 T-cells	Mesenchymal cells	0	0	4331	two-sided	1.15833e-08	1.05719	2.18795e-08
cell_type	proliferative	area		COVID19_late	CD8 T-cells	NK-cells	0	0	4798	two-sided	8.58195e-14	1.18941	2.43155e-13
cell_type	proliferative	area		COVID19_late	CD8 T-cells	Dying cells	0	0	4778	two-sided	1.51425e-13	1.1952	4.11877e-13
cell_type	proliferative	area		COVID19_late	CD8 T-cells	Mast cells	0	0	4984	two-sided	3.34475e-16	1.22976	1.16637e-15
cell_type	proliferative	area		COVID19_late	CD8 T-cells	Dendritic cells	0	0	5123	two-sided	3.86614e-18	1.24884	2.02229e-17
cell_type	proliferative	area		COVID19_late	CD8 T-cells	B cells	0	0	5085	two-sided	1.3442e-17	1.25267	6.09369e-17
cell_type	proliferative	area		COVID19_late	CD8 T-cells	Club cells	0	0	5166	two-sided	9.21148e-19	1.26698	5.69437e-18
cell_type	proliferative	area		COVID19_late	Macrophages	Fibroblasts	0	0	3196	two-sided	0.149983	0.129451	0.171409
cell_type	proliferative	area		COVID19_late	Macrophages	Monocytes	0	0	3255	two-sided	0.0966416	0.203742	0.115292
cell_type	proliferative	area		COVID19_late	Macrophages	Endothelial cells	0	0	3106	two-sided	0.270763	0.229527	0.29459
cell_type	proliferative	area		COVID19_late	Macrophages	Epithelial cells	0	0	3523	two-sided	0.00761462	0.34035	0.0100542
cell_type	proliferative	area		COVID19_late	Macrophages	Smooth muscle cells	0	0	4176	two-sided	3.00479e-07	0.882731	5.23913e-07
cell_type	proliferative	area		COVID19_late	Macrophages	Mesenchymal cells	0	0	4360	two-sided	6.07238e-09	0.8851	1.19688e-08
cell_type	proliferative	area		COVID19_late	Macrophages	NK-cells	0	0	4944	two-sided	1.14849e-15	1.18303	3.71893e-15
cell_type	proliferative	area		COVID19_late	Macrophages	Dying cells	0	0	4949	two-sided	9.85569e-16	1.19759	3.2692e-15
cell_type	proliferative	area		COVID19_late	Macrophages	Mast cells	0	0	5174	two-sided	7.03389e-19	1.2739	4.55528e-18
cell_type	proliferative	area		COVID19_late	Macrophages	Dendritic cells	0	0	5306	two-sided	7.21838e-21	1.314	7.01214e-20
cell_type	proliferative	area		COVID19_late	Macrophages	B cells	0	0	5260	two-sided	3.66009e-20	1.32378	2.92807e-19
cell_type	proliferative	area		COVID19_late	Macrophages	Club cells	0	0	5334	two-sided	2.64844e-21	1.35496	3.00156e-20
cell_type	proliferative	area		COVID19_late	Fibroblasts	Monocytes	0	0	2883	two-sided	0.792465	0.0742175	0.804293
cell_type	proliferative	area		COVID19_late	Fibroblasts	Endothelial cells	0	0	2777	two-sided	0.895336	0.0854495	0.901968
cell_type	proliferative	area		COVID19_late	Fibroblasts	Epithelial cells	0	0	3150	two-sided	0.205266	0.20058	0.228821
cell_type	proliferative	area		COVID19_late	Fibroblasts	Smooth muscle cells	0	0	3777	two-sided	0.00029074	0.708057	0.00042979
cell_type	proliferative	area		COVID19_late	Fibroblasts	Mesenchymal cells	0	0	3994	two-sided	9.03536e-06	0.716073	1.46287e-05
cell_type	proliferative	area		COVID19_late	Fibroblasts	NK-cells	0	0	4648	two-sided	5.3013e-12	1.00123	1.22199e-11
cell_type	proliferative	area		COVID19_late	Fibroblasts	Dying cells	0	0	4609	two-sided	1.47159e-11	1.01498	3.228e-11
cell_type	proliferative	area		COVID19_late	Fibroblasts	Mast cells	0	0	4884	two-sided	7.00861e-15	1.08982	2.1663e-14
cell_type	proliferative	area		COVID19_late	Fibroblasts	Dendritic cells	0	0	5098	two-sided	8.7964e-18	1.12972	4.27254e-17
cell_type	proliferative	area		COVID19_late	Fibroblasts	B cells	0	0	5033	two-sided	7.15909e-17	1.13901	2.63145e-16
cell_type	proliferative	area		COVID19_late	Fibroblasts	Club cells	0	0	5125	two-sided	3.61869e-18	1.1698	1.96857e-17
cell_type	proliferative	area		COVID19_late	Monocytes	Endothelial cells	0	0	2597	two-sided	0.419018	0.00292079	0.438357
cell_type	proliferative	area		COVID19_late	Monocytes	Epithelial cells	0	0	3040	two-sided	0.393531	0.12059	0.418127
cell_type	proliferative	area		COVID19_late	Monocytes	Smooth muscle cells	0	0	3708	two-sided	0.000768044	0.608698	0.00109952
cell_type	proliferative	area		COVID19_late	Monocytes	Mesenchymal cells	0	0	3984	two-sided	1.0752e-05	0.619903	1.72032e-05
cell_type	proliferative	area		COVID19_late	Monocytes	NK-cells	0	0	4650	two-sided	5.02802e-12	0.898181	1.17898e-11
cell_type	proliferative	area		COVID19_late	Monocytes	Dying cells	0	0	4635	two-sided	7.46794e-12	0.911493	1.66498e-11
cell_type	proliferative	area		COVID19_late	Monocytes	Mast cells	0	0	4921	two-sided	2.31106e-15	0.985588	7.30939e-15
cell_type	proliferative	area		COVID19_late	Monocytes	Dendritic cells	0	0	5088	two-sided	1.21915e-17	1.02542	5.71738e-17
cell_type	proliferative	area		COVID19_late	Monocytes	B cells	0	0	5070	two-sided	2.18615e-17	1.03446	9.0096e-17
cell_type	proliferative	area		COVID19_late	Monocytes	Club cells	0	0	5119	two-sided	4.41221e-18	1.06505	2.22245e-17
cell_type	proliferative	area		COVID19_late	Endothelial cells	Epithelial cells	0	0	3239	two-sided	0.109329	0.133533	0.129293
cell_type	proliferative	area		COVID19_late	Endothelial cells	Smooth muscle cells	0	0	3882	two-sided	5.86743e-05	0.746978	8.86633e-05
cell_type	proliferative	area		COVID19_late	Endothelial cells	Mesenchymal cells	0	0	4072	two-sided	2.22057e-06	0.748661	3.63853e-06
cell_type	proliferative	area		COVID19_late	Endothelial cells	NK-cells	0	0	4676	two-sided	2.51417e-12	1.12703	6.10584e-12
cell_type	proliferative	area		COVID19_late	Endothelial cells	Dying cells	0	0	4640	two-sided	6.54762e-12	1.14668	1.48413e-11
cell_type	proliferative	area		COVID19_late	Endothelial cells	Mast cells	0	0	4863	two-sided	1.30442e-14	1.2457	3.94225e-14
cell_type	proliferative	area		COVID19_late	Endothelial cells	Dendritic cells	0	0	5061	two-sided	2.92252e-17	1.29678	1.16901e-16
cell_type	proliferative	area		COVID19_late	Endothelial cells	B cells	0	0	4988	two-sided	2.95294e-16	1.31027	1.05684e-15
cell_type	proliferative	area		COVID19_late	Endothelial cells	Club cells	0	0	5052	two-sided	3.9025e-17	1.35069	1.47428e-16
cell_type	proliferative	area		COVID19_late	Epithelial cells	Smooth muscle cells	0	0	3418	two-sided	0.0229642	0.529906	0.0286525
cell_type	proliferative	area		COVID19_late	Epithelial cells	Mesenchymal cells	0	0	3682	two-sided	0.00108949	0.54271	0.00152754
cell_type	proliferative	area		COVID19_late	Epithelial cells	NK-cells	0	0	4339	two-sided	9.70424e-09	0.868971	1.85884e-08
cell_type	proliferative	area		COVID19_late	Epithelial cells	Dying cells	0	0	4293	two-sided	2.65302e-08	0.885173	4.8108e-08
cell_type	proliferative	area		COVID19_late	Epithelial cells	Mast cells	0	0	4576	two-sided	3.4342e-11	0.97335	7.29768e-11
cell_type	proliferative	area		COVID19_late	Epithelial cells	Dendritic cells	0	0	4797	two-sided	8.83027e-14	1.02031	2.45085e-13
cell_type	proliferative	area		COVID19_late	Epithelial cells	B cells	0	0	4739	two-sided	4.50973e-13	1.03146	1.17947e-12
cell_type	proliferative	area		COVID19_late	Epithelial cells	Club cells	0	0	4813	two-sided	5.58524e-14	1.06788	1.61616e-13
cell_type	proliferative	area		COVID19_late	Smooth muscle cells	Mesenchymal cells	0	0	3117	two-sided	0.253183	0.0610102	0.277684
cell_type	proliferative	area		COVID19_late	Smooth muscle cells	NK-cells	0	0	3947	two-sided	2.02245e-05	0.705628	3.16154e-05
cell_type	proliferative	area		COVID19_late	Smooth muscle cells	Dying cells	0	0	3883	two-sided	5.77456e-05	0.753417	8.82404e-05
cell_type	proliferative	area		COVID19_late	Smooth muscle cells	Mast cells	0	0	4235	two-sided	9.04615e-08	0.989846	1.59776e-07
cell_type	proliferative	area		COVID19_late	Smooth muscle cells	Dendritic cells	0	0	4586	two-sided	2.66066e-11	1.10786	5.74366e-11
cell_type	proliferative	area		COVID19_late	Smooth muscle cells	B cells	0	0	4419	two-sided	1.57476e-09	1.15049	3.19653e-09
cell_type	proliferative	area		COVID19_late	Smooth muscle cells	Club cells	0	0	4526	two-sided	1.205e-10	1.25417	2.52124e-10
cell_type	proliferative	area		COVID19_late	Mesenchymal cells	NK-cells	0	0	3632	two-sided	0.00208117	0.503296	0.00283039
cell_type	proliferative	area		COVID19_late	Mesenchymal cells	Dying cells	0	0	3536	two-sided	0.00657652	0.534273	0.00876869
cell_type	proliferative	area		COVID19_late	Mesenchymal cells	Mast cells	0	0	3924	two-sided	2.96749e-05	0.705762	4.58613e-05
cell_type	proliferative	area		COVID19_late	Mesenchymal cells	Dendritic cells	0	0	4361	two-sided	5.93742e-09	0.796723	1.18748e-08
cell_type	proliferative	area		COVID19_late	Mesenchymal cells	B cells	0	0	4146	two-sided	5.43215e-07	0.8219	9.12064e-07
cell_type	proliferative	area		COVID19_late	Mesenchymal cells	Club cells	0	0	4312	two-sided	1.75737e-08	0.895934	3.27401e-08
cell_type	proliferative	area		COVID19_late	NK-cells	Dying cells	0	0	2668	two-sided	0.588331	0.039341	0.601601
cell_type	proliferative	area		COVID19_late	NK-cells	Mast cells	0	0	3071	two-sided	0.33217	0.36702	0.35571
cell_type	proliferative	area		COVID19_late	NK-cells	Dendritic cells	0	0	3556	two-sided	0.00522645	0.562557	0.0070376
cell_type	proliferative	area		COVID19_late	NK-cells	B cells	0	0	3277	two-sided	0.0811504	0.632305	0.0985398
cell_type	proliferative	area		COVID19_late	NK-cells	Club cells	0	0	3407	two-sided	0.0255698	0.820739	0.0316135
cell_type	proliferative	area		COVID19_late	Dying cells	Mast cells	0	0	3256	two-sided	0.0958895	0.35919	0.115292
cell_type	proliferative	area		COVID19_late	Dying cells	Dendritic cells	0	0	3748	two-sided	0.000440731	0.579118	0.000637653
cell_type	proliferative	area		COVID19_late	Dying cells	B cells	0	0	3479	two-sided	0.0123037	0.665606	0.0157858
cell_type	proliferative	area		COVID19_late	Dying cells	Club cells	0	0	3652	two-sided	0.00161285	0.892495	0.00223824
cell_type	proliferative	area		COVID19_late	Mast cells	Dendritic cells	0	0	3365	two-sided	0.0380034	0.282656	0.0465628
cell_type	proliferative	area		COVID19_late	Mast cells	B cells	0	0	3034	two-sided	0.406155	0.383348	0.428194
cell_type	proliferative	area		COVID19_late	Mast cells	Club cells	0	0	3219	two-sided	0.126999	0.724835	0.147454
cell_type	proliferative	area		COVID19_late	Dendritic cells	B cells	0	0	2407	two-sided	0.127938	0.0568594	0.147454
cell_type	proliferative	area		COVID19_late	Dendritic cells	Club cells	0	0	2508	two-sided	0.253183	0.367249	0.277684
cell_type	proliferative	area		COVID19_late	B cells	Club cells	0	0	2965	two-sided	0.567778	0.450703	0.584984
cell_type	proliferative	area		COVID19_early	Neutrophils	Proliferating cells	0	0	908	two-sided	0.40133	0.251567	0.443747
cell_type	proliferative	area		COVID19_early	Neutrophils	Epithelial cells	0	0	1660	two-sided	1.77867e-07	0.985222	3.50579e-07
cell_type	proliferative	area		COVID19_early	Neutrophils	Monocytes	0	0	1621	two-sided	9.27737e-07	1.00018	1.6823e-06
cell_type	proliferative	area		COVID19_early	Neutrophils	Macrophages	0	0	1675	two-sided	9.18548e-08	1.05365	1.86452e-07
cell_type	proliferative	area		COVID19_early	Neutrophils	Endothelial cells	0	0	1774	two-sided	8.19819e-10	1.08144	1.99099e-09
cell_type	proliferative	area		COVID19_early	Neutrophils	CD8 T-cells	0	0	1797	two-sided	2.50549e-10	1.08993	6.81492e-10
cell_type	proliferative	area		COVID19_early	Neutrophils	Fibroblasts	0	0	1877	two-sided	3.11976e-12	1.13202	1.08791e-11
cell_type	proliferative	area		COVID19_early	Neutrophils	CD4 T-cells	0	0	1916	two-sided	3.17075e-13	1.15134	1.34757e-12
cell_type	proliferative	area		COVID19_early	Neutrophils	Mesenchymal cells	0	0	1962	two-sided	1.88637e-14	1.17877	1.06894e-13
cell_type	proliferative	area		COVID19_early	Neutrophils	NK-cells	0	0	1984	two-sided	4.66315e-15	1.18921	3.17094e-14
cell_type	proliferative	area		COVID19_early	Neutrophils	Dying cells	0	0	1989	two-sided	3.37954e-15	1.19275	2.87261e-14
cell_type	proliferative	area		COVID19_early	Neutrophils	Smooth muscle cells	0	0	2006	two-sided	1.1175e-15	1.19967	1.0132e-14
cell_type	proliferative	area		COVID19_early	Neutrophils	Mast cells	0	0	2014	two-sided	6.59618e-16	1.20584	6.40772e-15
cell_type	proliferative	area		COVID19_early	Neutrophils	Dendritic cells	0	0	2019	two-sided	4.73466e-16	1.20852	5.36595e-15
cell_type	proliferative	area		COVID19_early	Neutrophils	B cells	0	0	2019	two-sided	4.73466e-16	1.20888	5.36595e-15
cell_type	proliferative	area		COVID19_early	Neutrophils	Club cells	0	0	2023	two-sided	3.6273e-16	1.21271	5.36595e-15
cell_type	proliferative	area		COVID19_early	Proliferating cells	Epithelial cells	0	0	1885	two-sided	1.96735e-12	1.85238	7.04104e-12
cell_type	proliferative	area		COVID19_early	Proliferating cells	Monocytes	0	0	1928	two-sided	1.53862e-13	1.9922	6.75009e-13
cell_type	proliferative	area		COVID19_early	Proliferating cells	Macrophages	0	0	1985	two-sided	4.37291e-15	2.21468	3.13009e-14
cell_type	proliferative	area		COVID19_early	Proliferating cells	Endothelial cells	0	0	1986	two-sided	4.10048e-15	2.2689	3.09814e-14
cell_type	proliferative	area		COVID19_early	Proliferating cells	CD8 T-cells	0	0	1974	two-sided	8.83559e-15	2.26243	5.7221e-14
cell_type	proliferative	area		COVID19_early	Proliferating cells	Fibroblasts	0	0	2014	two-sided	6.59618e-16	2.46829	6.40772e-15
cell_type	proliferative	area		COVID19_early	Proliferating cells	CD4 T-cells	0	0	2019	two-sided	4.73466e-16	2.52943	5.36595e-15
cell_type	proliferative	area		COVID19_early	Proliferating cells	Mesenchymal cells	0	0	2023	two-sided	3.6273e-16	2.61525	5.36595e-15
cell_type	proliferative	area		COVID19_early	Proliferating cells	NK-cells	0	0	2025	two-sided	3.17369e-16	2.65505	5.36595e-15
cell_type	proliferative	area		COVID19_early	Proliferating cells	Dying cells	0	0	2025	two-sided	3.17369e-16	2.66503	5.36595e-15
cell_type	proliferative	area		COVID19_early	Proliferating cells	Smooth muscle cells	0	0	2025	two-sided	3.17369e-16	2.68777	5.36595e-15
cell_type	proliferative	area		COVID19_early	Proliferating cells	Mast cells	0	0	2025	two-sided	3.17369e-16	2.70819	5.36595e-15
cell_type	proliferative	area		COVID19_early	Proliferating cells	Dendritic cells	0	0	2025	two-sided	3.17369e-16	2.71536	5.36595e-15
cell_type	proliferative	area		COVID19_early	Proliferating cells	B cells	0	0	2025	two-sided	3.17369e-16	2.71673	5.36595e-15
cell_type	proliferative	area		COVID19_early	Proliferating cells	Club cells	0	0	2025	two-sided	3.17369e-16	2.72855	5.36595e-15
cell_type	proliferative	area		COVID19_early	Epithelial cells	Monocytes	0	0	907	two-sided	0.396818	0.0238088	0.442354
cell_type	proliferative	area		COVID19_early	Epithelial cells	Macrophages	0	0	968	two-sided	0.72254	0.251023	0.750117
cell_type	proliferative	area		COVID19_early	Epithelial cells	Endothelial cells	0	0	1097	two-sided	0.497864	0.376622	0.537377
cell_type	proliferative	area		COVID19_early	Epithelial cells	CD8 T-cells	0	0	1299	two-sided	0.0210028	0.408266	0.0280037
cell_type	proliferative	area		COVID19_early	Epithelial cells	Fibroblasts	0	0	1275	two-sided	0.0344929	0.637786	0.0446766
cell_type	proliferative	area		COVID19_early	Epithelial cells	CD4 T-cells	0	0	1395	two-sided	0.00205183	0.73708	0.00306647
cell_type	proliferative	area		COVID19_early	Epithelial cells	Mesenchymal cells	0	0	1635	two-sided	5.18456e-07	0.879586	9.65891e-07
cell_type	proliferative	area		COVID19_early	Epithelial cells	NK-cells	0	0	1673	two-sided	1.00398e-07	0.941374	2.00796e-07
cell_type	proliferative	area		COVID19_early	Epithelial cells	Dying cells	0	0	1729	two-sided	7.56363e-09	0.959141	1.65912e-08
cell_type	proliferative	area		COVID19_early	Epithelial cells	Smooth muscle cells	0	0	1786	two-sided	4.43545e-10	0.997187	1.09677e-09
cell_type	proliferative	area		COVID19_early	Epithelial cells	Mast cells	0	0	1813	two-sided	1.07677e-10	1.03145	3.05085e-10
cell_type	proliferative	area		COVID19_early	Epithelial cells	Dendritic cells	0	0	1864	two-sided	6.54215e-12	1.04454	2.06914e-11
cell_type	proliferative	area		COVID19_early	Epithelial cells	B cells	0	0	1869	two-sided	4.92701e-12	1.04674	1.63432e-11
cell_type	proliferative	area		COVID19_early	Epithelial cells	Club cells	0	0	1906	two-sided	5.75169e-13	1.06717	2.23494e-12
cell_type	proliferative	area		COVID19_early	Monocytes	Macrophages	0	0	1104	two-sided	0.46274	0.295698	0.503461
cell_type	proliferative	area		COVID19_early	Monocytes	Endothelial cells	0	0	1266	two-sided	0.0411878	0.451467	0.0528448
cell_type	proliferative	area		COVID19_early	Monocytes	CD8 T-cells	0	0	1416	two-sided	0.0011456	0.481083	0.00175058
cell_type	proliferative	area		COVID19_early	Monocytes	Fibroblasts	0	0	1456	two-sided	0.000350392	0.834644	0.000560628
cell_type	proliferative	area		COVID19_early	Monocytes	CD4 T-cells	0	0	1581	two-sided	4.5706e-06	0.977608	7.96926e-06
cell_type	proliferative	area		COVID19_early	Monocytes	Mesenchymal cells	0	0	1745	two-sided	3.4835e-09	1.1849	7.89593e-09
cell_type	proliferative	area		COVID19_early	Monocytes	NK-cells	0	0	1794	two-sided	2.93003e-10	1.28714	7.66317e-10
cell_type	proliferative	area		COVID19_early	Monocytes	Dying cells	0	0	1823	two-sided	6.29931e-11	1.31183	1.82278e-10
cell_type	proliferative	area		COVID19_early	Monocytes	Smooth muscle cells	0	0	1864	two-sided	6.54215e-12	1.37063	2.06914e-11
cell_type	proliferative	area		COVID19_early	Monocytes	Mast cells	0	0	1905	two-sided	6.10248e-13	1.42425	2.30538e-12
cell_type	proliferative	area		COVID19_early	Monocytes	Dendritic cells	0	0	1912	two-sided	4.0267e-13	1.44172	1.61068e-12
cell_type	proliferative	area		COVID19_early	Monocytes	B cells	0	0	1913	two-sided	3.79354e-13	1.44548	1.5634e-12
cell_type	proliferative	area		COVID19_early	Monocytes	Club cells	0	0	1930	two-sided	1.36271e-13	1.47611	6.39066e-13
cell_type	proliferative	area		COVID19_early	Macrophages	Endothelial cells	0	0	1229	two-sided	0.081324	0.221317	0.101468
cell_type	proliferative	area		COVID19_early	Macrophages	CD8 T-cells	0	0	1385	two-sided	0.00268275	0.271752	0.00392316
cell_type	proliferative	area		COVID19_early	Macrophages	Fibroblasts	0	0	1441	two-sided	0.000552682	0.741787	0.000874009
cell_type	proliferative	area		COVID19_early	Macrophages	CD4 T-cells	0	0	1600	two-sided	2.16997e-06	0.958362	3.8831e-06
cell_type	proliferative	area		COVID19_early	Macrophages	Mesenchymal cells	0	0	1763	two-sided	1.42814e-09	1.28481	3.34874e-09
cell_type	proliferative	area		COVID19_early	Macrophages	NK-cells	0	0	1827	two-sided	5.07441e-11	1.47831	1.50026e-10
cell_type	proliferative	area		COVID19_early	Macrophages	Dying cells	0	0	1855	two-sided	1.08547e-11	1.51597	3.3551e-11
cell_type	proliferative	area		COVID19_early	Macrophages	Smooth muscle cells	0	0	1899	two-sided	8.69332e-13	1.62223	3.19538e-12
cell_type	proliferative	area		COVID19_early	Macrophages	Mast cells	0	0	1953	two-sided	3.3116e-14	1.72233	1.73222e-13
cell_type	proliferative	area		COVID19_early	Macrophages	Dendritic cells	0	0	1958	two-sided	2.424e-14	1.74682	1.31865e-13
cell_type	proliferative	area		COVID19_early	Macrophages	B cells	0	0	1964	two-sided	1.66344e-14	1.75476	9.83598e-14
cell_type	proliferative	area		COVID19_early	Macrophages	Club cells	0	0	1988	two-sided	3.60477e-15	1.80879	2.88381e-14
cell_type	proliferative	area		COVID19_early	Endothelial cells	CD8 T-cells	0	0	1297	two-sided	0.0219175	0.0679311	0.0289396
cell_type	proliferative	area		COVID19_early	Endothelial cells	Fibroblasts	0	0	1277	two-sided	0.0331385	0.396801	0.043335
cell_type	proliferative	area		COVID19_early	Endothelial cells	CD4 T-cells	0	0	1437	two-sided	0.000622646	0.572602	0.000973332
cell_type	proliferative	area		COVID19_early	Endothelial cells	Mesenchymal cells	0	0	1680	two-sided	7.34624e-08	0.834675	1.51377e-07
cell_type	proliferative	area		COVID19_early	Endothelial cells	NK-cells	0	0	1768	two-sided	1.11075e-09	0.966173	2.65021e-09
cell_type	proliferative	area		COVID19_early	Endothelial cells	Dying cells	0	0	1795	two-sided	2.78125e-10	0.998732	7.41667e-10
cell_type	proliferative	area		COVID19_early	Endothelial cells	Smooth muscle cells	0	0	1873	two-sided	3.9226e-12	1.0768	1.33368e-11
cell_type	proliferative	area		COVID19_early	Endothelial cells	Mast cells	0	0	1928	two-sided	1.53862e-13	1.14892	6.75009e-13
cell_type	proliferative	area		COVID19_early	Endothelial cells	Dendritic cells	0	0	1936	two-sided	9.45266e-14	1.17197	4.59129e-13
cell_type	proliferative	area		COVID19_early	Endothelial cells	B cells	0	0	1949	two-sided	4.24563e-14	1.17712	2.13854e-13
cell_type	proliferative	area		COVID19_early	Endothelial cells	Club cells	0	0	1972	two-sided	1.00326e-14	1.2184	6.20196e-14
cell_type	proliferative	area		COVID19_early	CD8 T-cells	Fibroblasts	0	0	933	two-sided	0.523795	0.266554	0.560914
cell_type	proliferative	area		COVID19_early	CD8 T-cells	CD4 T-cells	0	0	1062	two-sided	0.692536	0.415601	0.7245
cell_type	proliferative	area		COVID19_early	CD8 T-cells	Mesenchymal cells	0	0	1359	two-sided	0.00523645	0.635475	0.00741831
cell_type	proliferative	area		COVID19_early	CD8 T-cells	NK-cells	0	0	1406	two-sided	0.0015171	0.73596	0.00229251
cell_type	proliferative	area		COVID19_early	CD8 T-cells	Dying cells	0	0	1488	two-sided	0.000126535	0.764001	0.000204865
cell_type	proliferative	area		COVID19_early	CD8 T-cells	Smooth muscle cells	0	0	1522	two-sided	4.00004e-05	0.82622	6.71611e-05
cell_type	proliferative	area		COVID19_early	CD8 T-cells	Mast cells	0	0	1557	two-sided	1.13394e-05	0.883039	1.9521e-05
cell_type	proliferative	area		COVID19_early	CD8 T-cells	Dendritic cells	0	0	1637	two-sided	4.7662e-07	0.903506	9.00283e-07
cell_type	proliferative	area		COVID19_early	CD8 T-cells	B cells	0	0	1643	two-sided	3.69741e-07	0.907317	7.08236e-07
cell_type	proliferative	area		COVID19_early	CD8 T-cells	Club cells	0	0	1688	two-sided	5.12127e-08	0.94082	1.07153e-07
cell_type	proliferative	area		COVID19_early	Fibroblasts	CD4 T-cells	0	0	1191	two-sided	0.150887	0.249017	0.181598
cell_type	proliferative	area		COVID19_early	Fibroblasts	Mesenchymal cells	0	0	1489	two-sided	0.000122446	0.652004	0.000200634
cell_type	proliferative	area		COVID19_early	Fibroblasts	NK-cells	0	0	1553	two-sided	1.31473e-05	0.893937	2.23505e-05
cell_type	proliferative	area		COVID19_early	Fibroblasts	Dying cells	0	0	1626	two-sided	7.5472e-07	0.948228	1.38705e-06
cell_type	proliferative	area		COVID19_early	Fibroblasts	Smooth muscle cells	0	0	1696	two-sided	3.55575e-08	1.09938	7.55598e-08
cell_type	proliferative	area		COVID19_early	Fibroblasts	Mast cells	0	0	1748	two-sided	3.00674e-09	1.24895	6.93079e-09
cell_type	proliferative	area		COVID19_early	Fibroblasts	Dendritic cells	0	0	1788	two-sided	4.00025e-10	1.28453	1.00747e-09
cell_type	proliferative	area		COVID19_early	Fibroblasts	B cells	0	0	1789	two-sided	3.79858e-10	1.29692	9.74729e-10
cell_type	proliferative	area		COVID19_early	Fibroblasts	Club cells	0	0	1834	two-sided	3.46722e-11	1.37962	1.04787e-10
cell_type	proliferative	area		COVID19_early	CD4 T-cells	Mesenchymal cells	0	0	1370	two-sided	0.00396563	0.413412	0.00567711
cell_type	proliferative	area		COVID19_early	CD4 T-cells	NK-cells	0	0	1435	two-sided	0.000660639	0.652009	0.00102099
cell_type	proliferative	area		COVID19_early	CD4 T-cells	Dying cells	0	0	1513	two-sided	5.46371e-05	0.712542	9.06177e-05
cell_type	proliferative	area		COVID19_early	CD4 T-cells	Smooth muscle cells	0	0	1587	two-sided	3.62136e-06	0.873829	6.39617e-06
cell_type	proliferative	area		COVID19_early	CD4 T-cells	Mast cells	0	0	1645	two-sided	3.39563e-07	1.03669	6.59722e-07
cell_type	proliferative	area		COVID19_early	CD4 T-cells	Dendritic cells	0	0	1727	two-sided	8.32383e-09	1.0775	1.79689e-08
cell_type	proliferative	area		COVID19_early	CD4 T-cells	B cells	0	0	1744	two-sided	3.6582e-09	1.09103	8.15598e-09
cell_type	proliferative	area		COVID19_early	CD4 T-cells	Club cells	0	0	1798	two-sided	2.37781e-10	1.18343	6.59963e-10
cell_type	proliferative	area		COVID19_early	Mesenchymal cells	NK-cells	0	0	1041	two-sided	0.821239	0.202338	0.839763
cell_type	proliferative	area		COVID19_early	Mesenchymal cells	Dying cells	0	0	1176	two-sided	0.188389	0.274437	0.22279
cell_type	proliferative	area		COVID19_early	Mesenchymal cells	Smooth muscle cells	0	0	1218	two-sided	0.0980689	0.441899	0.121249
cell_type	proliferative	area		COVID19_early	Mesenchymal cells	Mast cells	0	0	1174	two-sided	0.193868	0.61711	0.227293
cell_type	proliferative	area		COVID19_early	Mesenchymal cells	Dendritic cells	0	0	1333	two-sided	0.00981431	0.670245	0.0134823
cell_type	proliferative	area		COVID19_early	Mesenchymal cells	B cells	0	0	1350	two-sided	0.00653829	0.68449	0.00916708
cell_type	proliferative	area		COVID19_early	Mesenchymal cells	Club cells	0	0	1391	two-sided	0.00228577	0.79169	0.00337897
cell_type	proliferative	area		COVID19_early	NK-cells	Dying cells	0	0	1153	two-sided	0.258578	0.0987726	0.295518
cell_type	proliferative	area		COVID19_early	NK-cells	Smooth muscle cells	0	0	1201	two-sided	0.129241	0.326195	0.158349
cell_type	proliferative	area		COVID19_early	NK-cells	Mast cells	0	0	1167	two-sided	0.213966	0.609161	0.248713
cell_type	proliferative	area		COVID19_early	NK-cells	Dendritic cells	0	0	1321	two-sided	0.0129381	0.682642	0.0175959
cell_type	proliferative	area		COVID19_early	NK-cells	B cells	0	0	1333	two-sided	0.00981431	0.710634	0.0134823
cell_type	proliferative	area		COVID19_early	NK-cells	Club cells	0	0	1384	two-sided	0.00275473	0.902218	0.00398557
cell_type	proliferative	area		COVID19_early	Dying cells	Smooth muscle cells	0	0	1015	two-sided	0.987123	0.211013	0.987123
cell_type	proliferative	area		COVID19_early	Dying cells	Mast cells	0	0	992	two-sided	0.871783	0.468513	0.878241
cell_type	proliferative	area		COVID19_early	Dying cells	Dendritic cells	0	0	1133	two-sided	0.332863	0.546732	0.374127
cell_type	proliferative	area		COVID19_early	Dying cells	B cells	0	0	1153	two-sided	0.258578	0.571072	0.295518
cell_type	proliferative	area		COVID19_early	Dying cells	Club cells	0	0	1194	two-sided	0.144121	0.750192	0.175004
cell_type	proliferative	area		COVID19_early	Smooth muscle cells	Mast cells	0	0	938	two-sided	0.550402	0.286782	0.584802
cell_type	proliferative	area		COVID19_early	Smooth muscle cells	Dendritic cells	0	0	1110	two-sided	0.433768	0.390878	0.475745
cell_type	proliferative	area		COVID19_early	Smooth muscle cells	B cells	0	0	1152	two-sided	0.261995	0.420809	0.296928
cell_type	proliferative	area		COVID19_early	Smooth muscle cells	Club cells	0	0	1186	two-sided	0.162697	0.659479	0.194095
cell_type	proliferative	area		COVID19_early	Mast cells	Dendritic cells	0	0	1235	two-sided	0.0732173	0.185635	0.0921996
cell_type	proliferative	area		COVID19_early	Mast cells	B cells	0	0	1239	two-sided	0.0681895	0.22759	0.0866708
cell_type	proliferative	area		COVID19_early	Mast cells	Club cells	0	0	1308	two-sided	0.0172863	0.696203	0.0232766
cell_type	proliferative	area		COVID19_early	Dendritic cells	B cells	0	0	1051	two-sided	0.759111	0.0218493	0.782114
cell_type	proliferative	area		COVID19_early	Dendritic cells	Club cells	0	0	1074	two-sided	0.622541	0.327855	0.656323
cell_type	proliferative	area		COVID19_early	B cells	Club cells	0	0	1035	two-sided	0.859089	0.339895	0.871912
cell_type	proliferative	area		ARDS	Proliferating cells	Macrophages	0	0	551	two-sided	0.324378	0.701616	0.47436
cell_type	proliferative	area		ARDS	Proliferating cells	Neutrophils	0	0	574	two-sided	0.19043	0.824364	0.31203
cell_type	proliferative	area		ARDS	Proliferating cells	Epithelial cells	0	0	638	two-sided	0.0270818	0.888176	0.0837075
cell_type	proliferative	area		ARDS	Proliferating cells	Endothelial cells	0	0	665	two-sided	0.00958484	0.912505	0.0566756
cell_type	proliferative	area		ARDS	Proliferating cells	Fibroblasts	0	0	643	two-sided	0.0225645	0.915176	0.0795994
cell_type	proliferative	area		ARDS	Proliferating cells	CD4 T-cells	0	0	642	two-sided	0.0234116	0.915487	0.0795994
cell_type	proliferative	area		ARDS	Proliferating cells	Monocytes	0	0	608	two-sided	0.0737794	0.929473	0.15203
cell_type	proliferative	area		ARDS	Proliferating cells	Mesenchymal cells	0	0	635	two-sided	0.0301511	0.943043	0.088509
cell_type	proliferative	area		ARDS	Proliferating cells	CD8 T-cells	0	0	638	two-sided	0.0270818	0.951215	0.0837075
cell_type	proliferative	area		ARDS	Proliferating cells	Smooth muscle cells	0	0	628	two-sided	0.0384945	0.967126	0.096949
cell_type	proliferative	area		ARDS	Proliferating cells	NK-cells	0	0	705	two-sided	0.0016127	0.972311	0.015343
cell_type	proliferative	area		ARDS	Proliferating cells	Mast cells	0	0	644	two-sided	0.0217442	0.979219	0.0795994
cell_type	proliferative	area		ARDS	Proliferating cells	Dying cells	0	0	731	two-sided	0.000432127	0.980815	0.00652992
cell_type	proliferative	area		ARDS	Proliferating cells	Club cells	0	0	739	two-sided	0.000280937	0.982134	0.0054582
cell_type	proliferative	area		ARDS	Proliferating cells	B cells	0	0	736	two-sided	0.000330632	0.983466	0.00562074
cell_type	proliferative	area		ARDS	Proliferating cells	Dendritic cells	0	0	693	two-sided	0.00283896	0.984916	0.0214499
cell_type	proliferative	area		ARDS	Macrophages	Neutrophils	0	0	516	two-sided	0.622189	0.335741	0.769252
cell_type	proliferative	area		ARDS	Macrophages	Epithelial cells	0	0	630	two-sided	0.035931	0.541472	0.095816
cell_type	proliferative	area		ARDS	Macrophages	Endothelial cells	0	0	652	two-sided	0.016065	0.649532	0.0709536
cell_type	proliferative	area		ARDS	Macrophages	Fibroblasts	0	0	628	two-sided	0.0384945	0.661188	0.096949
cell_type	proliferative	area		ARDS	Macrophages	CD4 T-cells	0	0	631	two-sided	0.0347048	0.663211	0.0943971
cell_type	proliferative	area		ARDS	Macrophages	Monocytes	0	0	585	two-sided	0.143147	0.715676	0.24335
cell_type	proliferative	area		ARDS	Macrophages	Mesenchymal cells	0	0	618	two-sided	0.0537601	0.772843	0.12827
cell_type	proliferative	area		ARDS	Macrophages	CD8 T-cells	0	0	628	two-sided	0.0384945	0.813131	0.096949
cell_type	proliferative	area		ARDS	Macrophages	Smooth muscle cells	0	0	614	two-sided	0.0611443	0.872135	0.136251
cell_type	proliferative	area		ARDS	Macrophages	NK-cells	0	0	705	two-sided	0.0016127	0.891626	0.015343
cell_type	proliferative	area		ARDS	Macrophages	Mast cells	0	0	642	two-sided	0.0234116	0.918684	0.0795994
cell_type	proliferative	area		ARDS	Macrophages	Dying cells	0	0	758	two-sided	9.62861e-05	0.924632	0.00490143
cell_type	proliferative	area		ARDS	Macrophages	Club cells	0	0	756	two-sided	0.00010812	0.929526	0.00490143
cell_type	proliferative	area		ARDS	Macrophages	B cells	0	0	762	two-sided	7.61899e-05	0.934766	0.00490143
cell_type	proliferative	area		ARDS	Macrophages	Dendritic cells	0	0	724	two-sided	0.000623699	0.940206	0.00848231
cell_type	proliferative	area		ARDS	Neutrophils	Epithelial cells	0	0	615	two-sided	0.0592237	0.251467	0.136251
cell_type	proliferative	area		ARDS	Neutrophils	Endothelial cells	0	0	615	two-sided	0.0592237	0.376411	0.136251
cell_type	proliferative	area		ARDS	Neutrophils	Fibroblasts	0	0	594	two-sided	0.111637	0.391628	0.207981
cell_type	proliferative	area		ARDS	Neutrophils	CD4 T-cells	0	0	589	two-sided	0.128389	0.394089	0.223858
cell_type	proliferative	area		ARDS	Neutrophils	Monocytes	0	0	577	two-sided	0.176522	0.466945	0.292767
cell_type	proliferative	area		ARDS	Neutrophils	Mesenchymal cells	0	0	613	two-sided	0.0631162	0.548099	0.136251
cell_type	proliferative	area		ARDS	Neutrophils	CD8 T-cells	0	0	604	two-sided	0.0833333	0.608483	0.166667
cell_type	proliferative	area		ARDS	Neutrophils	Smooth muscle cells	0	0	613	two-sided	0.0631162	0.696175	0.136251
cell_type	proliferative	area		ARDS	Neutrophils	NK-cells	0	0	695	two-sided	0.00258837	0.725332	0.0207069
cell_type	proliferative	area		ARDS	Neutrophils	Mast cells	0	0	653	two-sided	0.015456	0.766438	0.0709536
cell_type	proliferative	area		ARDS	Neutrophils	Dying cells	0	0	743	two-sided	0.000225504	0.77536	0.00511141
cell_type	proliferative	area		ARDS	Neutrophils	Club cells	0	0	745	two-sided	0.000201807	0.782689	0.00511141
cell_type	proliferative	area		ARDS	Neutrophils	B cells	0	0	750	two-sided	0.000152394	0.790698	0.00511141
cell_type	proliferative	area		ARDS	Neutrophils	Dendritic cells	0	0	716	two-sided	0.00093809	0.798887	0.0106317
cell_type	proliferative	area		ARDS	Epithelial cells	Endothelial cells	0	0	508	two-sided	0.703855	0.0910835	0.839687
cell_type	proliferative	area		ARDS	Epithelial cells	Fibroblasts	0	0	473	two-sided	0.921496	0.104097	0.964026
cell_type	proliferative	area		ARDS	Epithelial cells	CD4 T-cells	0	0	464	two-sided	0.821779	0.105377	0.93135
cell_type	proliferative	area		ARDS	Epithelial cells	Monocytes	0	0	404	two-sided	0.284632	0.180407	0.425384
cell_type	proliferative	area		ARDS	Epithelial cells	Mesenchymal cells	0	0	463	two-sided	0.810845	0.25885	0.92668
cell_type	proliferative	area		ARDS	Epithelial cells	CD8 T-cells	0	0	463	two-sided	0.810845	0.313852	0.92668
cell_type	proliferative	area		ARDS	Epithelial cells	Smooth muscle cells	0	0	438	two-sided	0.554319	0.411516	0.724879
cell_type	proliferative	area		ARDS	Epithelial cells	NK-cells	0	0	562	two-sided	0.254134	0.443862	0.397268
cell_type	proliferative	area		ARDS	Epithelial cells	Mast cells	0	0	469	two-sided	0.876928	0.488723	0.946526
cell_type	proliferative	area		ARDS	Epithelial cells	Dying cells	0	0	620	two-sided	0.0503567	0.498718	0.122295
cell_type	proliferative	area		ARDS	Epithelial cells	Club cells	0	0	634	two-sided	0.0312385	0.506951	0.088509
cell_type	proliferative	area		ARDS	Epithelial cells	B cells	0	0	646	two-sided	0.0201811	0.515723	0.0795994
cell_type	proliferative	area		ARDS	Epithelial cells	Dendritic cells	0	0	571	two-sided	0.20513	0.524884	0.328207
cell_type	proliferative	area		ARDS	Endothelial cells	Fibroblasts	0	0	450	two-sided	0.672764	0.0156923	0.816928
cell_type	proliferative	area		ARDS	Endothelial cells	CD4 T-cells	0	0	444	two-sided	0.612275	0.0167861	0.769252
cell_type	proliferative	area		ARDS	Endothelial cells	Monocytes	0	0	403	two-sided	0.278343	0.117576	0.420607
cell_type	proliferative	area		ARDS	Endothelial cells	Mesenchymal cells	0	0	453	two-sided	0.703855	0.22977	0.839687
cell_type	proliferative	area		ARDS	Endothelial cells	CD8 T-cells	0	0	466	two-sided	0.843749	0.32214	0.940573
cell_type	proliferative	area		ARDS	Endothelial cells	Smooth muscle cells	0	0	440	two-sided	0.573338	0.476063	0.742609
cell_type	proliferative	area		ARDS	Endothelial cells	NK-cells	0	0	559	two-sided	0.272148	0.528189	0.415867
cell_type	proliferative	area		ARDS	Endothelial cells	Mast cells	0	0	468	two-sided	0.865842	0.60444	0.946526
cell_type	proliferative	area		ARDS	Endothelial cells	Dying cells	0	0	598	two-sided	0.0995184	0.620698	0.19335
cell_type	proliferative	area		ARDS	Endothelial cells	Club cells	0	0	597	two-sided	0.102445	0.634027	0.193507
cell_type	proliferative	area		ARDS	Endothelial cells	B cells	0	0	603	two-sided	0.0858722	0.649265	0.169255
cell_type	proliferative	area		ARDS	Endothelial cells	Dendritic cells	0	0	545	two-sided	0.367573	0.66436	0.520728
cell_type	proliferative	area		ARDS	Fibroblasts	CD4 T-cells	0	0	479	two-sided	0.988767	0.000958409	0.996091
cell_type	proliferative	area		ARDS	Fibroblasts	Monocytes	0	0	435	two-sided	0.526384	0.104224	0.708794
cell_type	proliferative	area		ARDS	Fibroblasts	Mesenchymal cells	0	0	481	two-sided	1	0.21967	1
cell_type	proliferative	area		ARDS	Fibroblasts	CD8 T-cells	0	0	495	two-sided	0.843749	0.316552	0.940573
cell_type	proliferative	area		ARDS	Fibroblasts	Smooth muscle cells	0	0	471	two-sided	0.899172	0.478515	0.95537
cell_type	proliferative	area		ARDS	Fibroblasts	NK-cells	0	0	590	two-sided	0.124891	0.533554	0.223489
cell_type	proliferative	area		ARDS	Fibroblasts	Mast cells	0	0	516	two-sided	0.622189	0.614699	0.769252
cell_type	proliferative	area		ARDS	Fibroblasts	Dying cells	0	0	642	two-sided	0.0234116	0.631908	0.0795994
cell_type	proliferative	area		ARDS	Fibroblasts	Club cells	0	0	658	two-sided	0.0127059	0.646007	0.0691202
cell_type	proliferative	area		ARDS	Fibroblasts	B cells	0	0	637	two-sided	0.0280735	0.66229	0.0848444
cell_type	proliferative	area		ARDS	Fibroblasts	Dendritic cells	0	0	593	two-sided	0.114841	0.678303	0.21106
cell_type	proliferative	area		ARDS	CD4 T-cells	Monocytes	0	0	431	two-sided	0.490288	0.10448	0.666792
cell_type	proliferative	area		ARDS	CD4 T-cells	Mesenchymal cells	0	0	475	two-sided	0.943881	0.221848	0.972483
cell_type	proliferative	area		ARDS	CD4 T-cells	CD8 T-cells	0	0	499	two-sided	0.799948	0.32153	0.92668
cell_type	proliferative	area		ARDS	CD4 T-cells	Smooth muscle cells	0	0	473	two-sided	0.921496	0.486993	0.964026
cell_type	proliferative	area		ARDS	CD4 T-cells	NK-cells	0	0	589	two-sided	0.128389	0.543326	0.223858
cell_type	proliferative	area		ARDS	CD4 T-cells	Mast cells	0	0	507	two-sided	0.714333	0.62675	0.844776
cell_type	proliferative	area		ARDS	CD4 T-cells	Dying cells	0	0	640	two-sided	0.0251889	0.644376	0.0815641
cell_type	proliferative	area		ARDS	CD4 T-cells	Club cells	0	0	651	two-sided	0.016695	0.658811	0.0709536
cell_type	proliferative	area		ARDS	CD4 T-cells	B cells	0	0	648	two-sided	0.0187169	0.675581	0.0771363
cell_type	proliferative	area		ARDS	CD4 T-cells	Dendritic cells	0	0	588	two-sided	0.131963	0.692	0.227176
cell_type	proliferative	area		ARDS	Monocytes	Mesenchymal cells	0	0	534	two-sided	0.455568	0.112058	0.632217
cell_type	proliferative	area		ARDS	Monocytes	CD8 T-cells	0	0	514	two-sided	0.642223	0.20359	0.786868
cell_type	proliferative	area		ARDS	Monocytes	Smooth muscle cells	0	0	523	two-sided	0.554319	0.381507	0.724879
cell_type	proliferative	area		ARDS	Monocytes	NK-cells	0	0	634	two-sided	0.0312385	0.442144	0.088509
cell_type	proliferative	area		ARDS	Monocytes	Mast cells	0	0	572	two-sided	0.200141	0.531679	0.324038
cell_type	proliferative	area		ARDS	Monocytes	Dying cells	0	0	685	two-sided	0.00407846	0.550866	0.0291932
cell_type	proliferative	area		ARDS	Monocytes	Club cells	0	0	704	two-sided	0.00169224	0.566601	0.015343
cell_type	proliferative	area		ARDS	Monocytes	B cells	0	0	716	two-sided	0.00093809	0.584751	0.0106317
cell_type	proliferative	area		ARDS	Monocytes	Dendritic cells	0	0	670	two-sided	0.00779436	0.602655	0.0481833
cell_type	proliferative	area		ARDS	Mesenchymal cells	CD8 T-cells	0	0	469	two-sided	0.876928	0.0907811	0.946526
cell_type	proliferative	area		ARDS	Mesenchymal cells	Smooth muscle cells	0	0	477	two-sided	0.966311	0.315015	0.980733
cell_type	proliferative	area		ARDS	Mesenchymal cells	NK-cells	0	0	578	two-sided	0.172058	0.392914	0.288887
cell_type	proliferative	area		ARDS	Mesenchymal cells	Mast cells	0	0	517	two-sided	0.612275	0.512269	0.769252
cell_type	proliferative	area		ARDS	Mesenchymal cells	Dying cells	0	0	623	two-sided	0.0455913	0.537693	0.112735
cell_type	proliferative	area		ARDS	Mesenchymal cells	Club cells	0	0	645	two-sided	0.0209499	0.558518	0.0795994
cell_type	proliferative	area		ARDS	Mesenchymal cells	B cells	0	0	654	two-sided	0.0148674	0.583594	0.0709536
cell_type	proliferative	area		ARDS	Mesenchymal cells	Dendritic cells	0	0	597	two-sided	0.102445	0.607675	0.193507
cell_type	proliferative	area		ARDS	CD8 T-cells	Smooth muscle cells	0	0	491	two-sided	0.888039	0.365148	0.950971
cell_type	proliferative	area		ARDS	CD8 T-cells	NK-cells	0	0	609	two-sided	0.0715364	0.50525	0.149676
cell_type	proliferative	area		ARDS	CD8 T-cells	Mast cells	0	0	546	two-sided	0.360135	0.776819	0.515562
cell_type	proliferative	area		ARDS	CD8 T-cells	Dying cells	0	0	656	two-sided	0.0137492	0.831058	0.0709536
cell_type	proliferative	area		ARDS	CD8 T-cells	Club cells	0	0	673	two-sided	0.00686989	0.874944	0.0444907
cell_type	proliferative	area		ARDS	CD8 T-cells	B cells	0	0	651	two-sided	0.016695	0.945922	0.0709536
cell_type	proliferative	area		ARDS	CD8 T-cells	Dendritic cells	0	0	607	two-sided	0.0760796	1.00331	0.15443
cell_type	proliferative	area		ARDS	Smooth muscle cells	NK-cells	0	0	612	two-sided	0.0651404	0.137444	0.138423
cell_type	proliferative	area		ARDS	Smooth muscle cells	Mast cells	0	0	519	two-sided	0.59266	0.385941	0.760394
cell_type	proliferative	area		ARDS	Smooth muscle cells	Dying cells	0	0	658	two-sided	0.0127059	0.444639	0.0691202
cell_type	proliferative	area		ARDS	Smooth muscle cells	Club cells	0	0	677	two-sided	0.00579075	0.493171	0.0393771
cell_type	proliferative	area		ARDS	Smooth muscle cells	B cells	0	0	696	two-sided	0.00247081	0.564281	0.0207069
cell_type	proliferative	area		ARDS	Smooth muscle cells	Dendritic cells	0	0	633	two-sided	0.0323594	0.627821	0.0898137
cell_type	proliferative	area		ARDS	NK-cells	Mast cells	0	0	398	two-sided	0.248319	0.239809	0.39269
cell_type	proliferative	area		ARDS	NK-cells	Dying cells	0	0	523	two-sided	0.554319	0.3022	0.724879
cell_type	proliferative	area		ARDS	NK-cells	Club cells	0	0	549	two-sided	0.338394	0.354415	0.489592
cell_type	proliferative	area		ARDS	NK-cells	B cells	0	0	540	two-sided	0.406179	0.427881	0.569489
cell_type	proliferative	area		ARDS	NK-cells	Dendritic cells	0	0	485	two-sided	0.955091	0.49705	0.976635
cell_type	proliferative	area		ARDS	Mast cells	Dying cells	0	0	614	two-sided	0.0611443	0.0910576	0.136251
cell_type	proliferative	area		ARDS	Mast cells	Club cells	0	0	640	two-sided	0.0251889	0.171786	0.0815641
cell_type	proliferative	area		ARDS	Mast cells	B cells	0	0	652	two-sided	0.016065	0.297166	0.0709536
cell_type	proliferative	area		ARDS	Mast cells	Dendritic cells	0	0	590	two-sided	0.124891	0.436705	0.223489
cell_type	proliferative	area		ARDS	Dying cells	Club cells	0	0	494	two-sided	0.854781	0.0821768	0.945124
cell_type	proliferative	area		ARDS	Dying cells	B cells	0	0	463	two-sided	0.810845	0.200092	0.92668
cell_type	proliferative	area		ARDS	Dying cells	Dendritic cells	0	0	430	two-sided	0.481477	0.345638	0.661423
cell_type	proliferative	area		ARDS	Club cells	B cells	0	0	474	two-sided	0.932682	0.105128	0.96828
cell_type	proliferative	area		ARDS	Club cells	Dendritic cells	0	0	401	two-sided	0.266049	0.250805	0.411167
cell_type	proliferative	area		ARDS	B cells	Dendritic cells	0	0	406	two-sided	0.297498	0.250799	0.439779
cell_type	proliferative	area		Pneumonia	Proliferating cells	Neutrophils	0	0	674	two-sided	0.0980552	0.721535	0.199037
cell_type	proliferative	area		Pneumonia	Proliferating cells	Monocytes	0	0	716	two-sided	0.0283086	0.898508	0.0699993
cell_type	proliferative	area		Pneumonia	Proliferating cells	CD4 T-cells	0	0	805	two-sided	0.000854956	1.1343	0.00305984
cell_type	proliferative	area		Pneumonia	Proliferating cells	Endothelial cells	0	0	839	two-sided	0.000162991	1.1763	0.000692711
cell_type	proliferative	area		Pneumonia	Proliferating cells	Macrophages	0	0	853	two-sided	7.81723e-05	1.19387	0.000408901
cell_type	proliferative	area		Pneumonia	Proliferating cells	Fibroblasts	0	0	873	two-sided	2.59442e-05	1.2088	0.000176421
cell_type	proliferative	area		Pneumonia	Proliferating cells	CD8 T-cells	0	0	899	two-sided	5.62914e-06	1.21014	0.000127594
cell_type	proliferative	area		Pneumonia	Proliferating cells	Epithelial cells	0	0	844	two-sided	0.000125812	1.21097	0.000590016
cell_type	proliferative	area		Pneumonia	Proliferating cells	NK-cells	0	0	887	two-sided	1.15471e-05	1.21209	0.000139382
cell_type	proliferative	area		Pneumonia	Proliferating cells	Dying cells	0	0	904	two-sided	4.14486e-06	1.21705	0.000127594
cell_type	proliferative	area		Pneumonia	Proliferating cells	Smooth muscle cells	0	0	882	two-sided	1.5473e-05	1.21845	0.000139382
cell_type	proliferative	area		Pneumonia	Proliferating cells	B cells	0	0	881	two-sided	1.63979e-05	1.2234	0.000139382
cell_type	proliferative	area		Pneumonia	Proliferating cells	Mesenchymal cells	0	0	895	two-sided	7.17052e-06	1.2291	0.000129705
cell_type	proliferative	area		Pneumonia	Proliferating cells	Dendritic cells	0	0	899	two-sided	5.62914e-06	1.2291	0.000127594
cell_type	proliferative	area		Pneumonia	Proliferating cells	Club cells	0	0	899	two-sided	5.62914e-06	1.2291	0.000127594
cell_type	proliferative	area		Pneumonia	Proliferating cells	Mast cells	0	0	922	two-sided	1.33264e-06	1.2291	0.000124838
cell_type	proliferative	area		Pneumonia	Neutrophils	Monocytes	0	0	608	two-sided	0.419124	0.277681	0.581642
cell_type	proliferative	area		Pneumonia	Neutrophils	CD4 T-cells	0	0	769	two-sided	0.00407006	0.772854	0.0125802
cell_type	proliferative	area		Pneumonia	Neutrophils	Endothelial cells	0	0	809	two-sided	0.000710076	0.87192	0.00268251
cell_type	proliferative	area		Pneumonia	Neutrophils	Macrophages	0	0	834	two-sided	0.000210334	0.911865	0.000866829
cell_type	proliferative	area		Pneumonia	Neutrophils	Fibroblasts	0	0	854	two-sided	7.40883e-05	0.946926	0.00040304
cell_type	proliferative	area		Pneumonia	Neutrophils	CD8 T-cells	0	0	882	two-sided	1.5473e-05	0.950265	0.000139382
cell_type	proliferative	area		Pneumonia	Neutrophils	Epithelial cells	0	0	818	two-sided	0.000463378	0.951852	0.00180056
cell_type	proliferative	area		Pneumonia	Neutrophils	NK-cells	0	0	877	two-sided	2.0652e-05	0.955203	0.000147825
cell_type	proliferative	area		Pneumonia	Neutrophils	Dying cells	0	0	889	two-sided	1.02602e-05	0.966629	0.000139382
cell_type	proliferative	area		Pneumonia	Neutrophils	Smooth muscle cells	0	0	872	two-sided	2.74562e-05	0.969786	0.000177811
cell_type	proliferative	area		Pneumonia	Neutrophils	B cells	0	0	867	two-sided	3.63588e-05	0.981264	0.000224763
cell_type	proliferative	area		Pneumonia	Neutrophils	Mesenchymal cells	0	0	882	two-sided	1.5473e-05	0.994468	0.000139382
cell_type	proliferative	area		Pneumonia	Neutrophils	Dendritic cells	0	0	892	two-sided	8.58345e-06	0.994468	0.000129705
cell_type	proliferative	area		Pneumonia	Neutrophils	Club cells	0	0	892	two-sided	8.58345e-06	0.994468	0.000129705
cell_type	proliferative	area		Pneumonia	Neutrophils	Mast cells	0	0	917	two-sided	1.83586e-06	0.994468	0.000124838
cell_type	proliferative	area		Pneumonia	Monocytes	CD4 T-cells	0	0	732	two-sided	0.016477	0.652882	0.0448174
cell_type	proliferative	area		Pneumonia	Monocytes	Endothelial cells	0	0	774	two-sided	0.00331615	0.805335	0.010738
cell_type	proliferative	area		Pneumonia	Monocytes	Macrophages	0	0	808	two-sided	0.000743987	0.865544	0.00273465
cell_type	proliferative	area		Pneumonia	Monocytes	Fibroblasts	0	0	830	two-sided	0.000257209	0.920152	0.00102884
cell_type	proliferative	area		Pneumonia	Monocytes	CD8 T-cells	0	0	849	two-sided	9.67354e-05	0.925642	0.000469858
cell_type	proliferative	area		Pneumonia	Monocytes	Epithelial cells	0	0	803	two-sided	0.000937261	0.927569	0.0032684
cell_type	proliferative	area		Pneumonia	Monocytes	NK-cells	0	0	849	two-sided	9.67354e-05	0.933937	0.000469858
cell_type	proliferative	area		Pneumonia	Monocytes	Dying cells	0	0	840	two-sided	0.000154814	0.951443	0.000679184
cell_type	proliferative	area		Pneumonia	Monocytes	Smooth muscle cells	0	0	843	two-sided	0.00013254	0.956168	0.000600847
cell_type	proliferative	area		Pneumonia	Monocytes	B cells	0	0	859	two-sided	5.65213e-05	0.973935	0.000334213
cell_type	proliferative	area		Pneumonia	Monocytes	Mesenchymal cells	0	0	856	two-sided	6.6518e-05	0.994303	0.000376935
cell_type	proliferative	area		Pneumonia	Monocytes	Dendritic cells	0	0	879	two-sided	1.84082e-05	0.994303	0.000147266
cell_type	proliferative	area		Pneumonia	Monocytes	Club cells	0	0	877	two-sided	2.0652e-05	0.994303	0.000147825
cell_type	proliferative	area		Pneumonia	Monocytes	Mast cells	0	0	883	two-sided	1.45979e-05	0.994303	0.000139382
cell_type	proliferative	area		Pneumonia	CD4 T-cells	Endothelial cells	0	0	606	two-sided	0.434043	0.312746	0.590298
cell_type	proliferative	area		Pneumonia	CD4 T-cells	Macrophages	0	0	661	two-sided	0.136846	0.464276	0.254947
cell_type	proliferative	area		Pneumonia	CD4 T-cells	Fibroblasts	0	0	699	two-sided	0.0482718	0.615874	0.111271
cell_type	proliferative	area		Pneumonia	CD4 T-cells	CD8 T-cells	0	0	724	two-sided	0.0216999	0.633767	0.0556829
cell_type	proliferative	area		Pneumonia	CD4 T-cells	Epithelial cells	0	0	655	two-sided	0.158336	0.635767	0.283338
cell_type	proliferative	area		Pneumonia	CD4 T-cells	NK-cells	0	0	722	two-sided	0.0232118	0.662771	0.0584594
cell_type	proliferative	area		Pneumonia	CD4 T-cells	Dying cells	0	0	725	two-sided	0.0209767	0.713577	0.0548621
cell_type	proliferative	area		Pneumonia	CD4 T-cells	Smooth muscle cells	0	0	701	two-sided	0.0454337	0.726382	0.106534
cell_type	proliferative	area		Pneumonia	CD4 T-cells	B cells	0	0	740	two-sided	0.0123923	0.780415	0.0343951
cell_type	proliferative	area		Pneumonia	CD4 T-cells	Mesenchymal cells	0	0	741	two-sided	0.0119507	0.842733	0.0338605
cell_type	proliferative	area		Pneumonia	CD4 T-cells	Dendritic cells	0	0	770	two-sided	0.00390787	0.842734	0.0123598
cell_type	proliferative	area		Pneumonia	CD4 T-cells	Club cells	0	0	779	two-sided	0.00269161	0.842734	0.00892826
cell_type	proliferative	area		Pneumonia	CD4 T-cells	Mast cells	0	0	780	two-sided	0.00258041	0.842734	0.00877339
cell_type	proliferative	area		Pneumonia	Endothelial cells	Macrophages	0	0	587	two-sided	0.590144	0.210561	0.723059
cell_type	proliferative	area		Pneumonia	Endothelial cells	Fibroblasts	0	0	645	two-sided	0.199686	0.432916	0.348171
cell_type	proliferative	area		Pneumonia	Endothelial cells	CD8 T-cells	0	0	674	two-sided	0.0980552	0.462395	0.199037
cell_type	proliferative	area		Pneumonia	Endothelial cells	Epithelial cells	0	0	560	two-sided	0.847455	0.463965	0.8798
cell_type	proliferative	area		Pneumonia	Endothelial cells	NK-cells	0	0	664	two-sided	0.126982	0.513873	0.239855
cell_type	proliferative	area		Pneumonia	Endothelial cells	Dying cells	0	0	687	two-sided	0.0685956	0.601024	0.152934
cell_type	proliferative	area		Pneumonia	Endothelial cells	Smooth muscle cells	0	0	638	two-sided	0.232997	0.622112	0.377233
cell_type	proliferative	area		Pneumonia	Endothelial cells	B cells	0	0	655	two-sided	0.158336	0.720826	0.283338
cell_type	proliferative	area		Pneumonia	Endothelial cells	Mesenchymal cells	0	0	678	two-sided	0.0880725	0.839141	0.184275
cell_type	proliferative	area		Pneumonia	Endothelial cells	Dendritic cells	0	0	709	two-sided	0.0354472	0.839141	0.0860861
cell_type	proliferative	area		Pneumonia	Endothelial cells	Club cells	0	0	705	two-sided	0.040178	0.839142	0.0958632
cell_type	proliferative	area		Pneumonia	Endothelial cells	Mast cells	0	0	748	two-sided	0.00923132	0.839142	0.0267119
cell_type	proliferative	area		Pneumonia	Macrophages	Fibroblasts	0	0	609	two-sided	0.41178	0.205998	0.577341
cell_type	proliferative	area		Pneumonia	Macrophages	CD8 T-cells	0	0	639	two-sided	0.22801	0.230565	0.373607
cell_type	proliferative	area		Pneumonia	Macrophages	Epithelial cells	0	0	517	two-sided	0.729147	0.238332	0.833311
cell_type	proliferative	area		Pneumonia	Macrophages	NK-cells	0	0	612	two-sided	0.390209	0.272213	0.564557
cell_type	proliferative	area		Pneumonia	Macrophages	Dying cells	0	0	645	two-sided	0.199686	0.360248	0.348171
cell_type	proliferative	area		Pneumonia	Macrophages	Smooth muscle cells	0	0	583	two-sided	0.626025	0.38318	0.740342
cell_type	proliferative	area		Pneumonia	Macrophages	B cells	0	0	631	two-sided	0.270069	0.481839	0.422177
cell_type	proliferative	area		Pneumonia	Macrophages	Mesenchymal cells	0	0	641	two-sided	0.218267	0.602806	0.362004
cell_type	proliferative	area		Pneumonia	Macrophages	Dendritic cells	0	0	669	two-sided	0.111782	0.602807	0.220324
cell_type	proliferative	area		Pneumonia	Macrophages	Club cells	0	0	683	two-sided	0.0767644	0.602807	0.168386
cell_type	proliferative	area		Pneumonia	Macrophages	Mast cells	0	0	692	two-sided	0.0594033	0.602808	0.134648
cell_type	proliferative	area		Pneumonia	Fibroblasts	CD8 T-cells	0	0	587	two-sided	0.590144	0.0217074	0.723059
cell_type	proliferative	area		Pneumonia	Fibroblasts	Epithelial cells	0	0	447	two-sided	0.213509	0.0384982	0.358485
cell_type	proliferative	area		Pneumonia	Fibroblasts	NK-cells	0	0	563	two-sided	0.817439	0.0575179	0.8798
cell_type	proliferative	area		Pneumonia	Fibroblasts	Dying cells	0	0	594	two-sided	0.529743	0.164845	0.686143
cell_type	proliferative	area		Pneumonia	Fibroblasts	Smooth muscle cells	0	0	529	two-sided	0.847455	0.194884	0.8798
cell_type	proliferative	area		Pneumonia	Fibroblasts	B cells	0	0	562	two-sided	0.827417	0.319975	0.8798
cell_type	proliferative	area		Pneumonia	Fibroblasts	Mesenchymal cells	0	0	585	two-sided	0.607966	0.485464	0.738245
cell_type	proliferative	area		Pneumonia	Fibroblasts	Dendritic cells	0	0	610	two-sided	0.404512	0.485465	0.577341
cell_type	proliferative	area		Pneumonia	Fibroblasts	Club cells	0	0	623	two-sided	0.317161	0.485465	0.473999
cell_type	proliferative	area		Pneumonia	Fibroblasts	Mast cells	0	0	644	two-sided	0.204219	0.485466	0.351567
cell_type	proliferative	area		Pneumonia	CD8 T-cells	Epithelial cells	0	0	423	two-sided	0.12072	0.0186551	0.234541
cell_type	proliferative	area		Pneumonia	CD8 T-cells	NK-cells	0	0	524	two-sided	0.797573	0.0358407	0.8798
cell_type	proliferative	area		Pneumonia	CD8 T-cells	Dying cells	0	0	544	two-sided	1	0.150571	1
cell_type	proliferative	area		Pneumonia	CD8 T-cells	Smooth muscle cells	0	0	500	two-sided	0.572566	0.182946	0.714394
cell_type	proliferative	area		Pneumonia	CD8 T-cells	B cells	0	0	523	two-sided	0.787688	0.319746	0.878079
cell_type	proliferative	area		Pneumonia	CD8 T-cells	Mesenchymal cells	0	0	528	two-sided	0.837423	0.506309	0.8798
cell_type	proliferative	area		Pneumonia	CD8 T-cells	Dendritic cells	0	0	570	two-sided	0.748505	0.50631	0.841295
cell_type	proliferative	area		Pneumonia	CD8 T-cells	Club cells	0	0	577	two-sided	0.681525	0.506311	0.799029
cell_type	proliferative	area		Pneumonia	CD8 T-cells	Mast cells	0	0	604	two-sided	0.449263	0.506311	0.604949
cell_type	proliferative	area		Pneumonia	Epithelial cells	NK-cells	0	0	635	two-sided	0.248417	0.0130001	0.397468
cell_type	proliferative	area		Pneumonia	Epithelial cells	Dying cells	0	0	678	two-sided	0.0880725	0.118906	0.184275
cell_type	proliferative	area		Pneumonia	Epithelial cells	Smooth muscle cells	0	0	616	two-sided	0.362539	0.149226	0.530165
cell_type	proliferative	area		Pneumonia	Epithelial cells	B cells	0	0	671	two-sided	0.10612	0.271854	0.212239
cell_type	proliferative	area		Pneumonia	Epithelial cells	Mesenchymal cells	0	0	681	two-sided	0.0811369	0.434916	0.175153
cell_type	proliferative	area		Pneumonia	Epithelial cells	Dendritic cells	0	0	729	two-sided	0.0182896	0.434917	0.0487724
cell_type	proliferative	area		Pneumonia	Epithelial cells	Club cells	0	0	749	two-sided	0.00889168	0.434917	0.0262884
cell_type	proliferative	area		Pneumonia	Epithelial cells	Mast cells	0	0	752	two-sided	0.00793873	0.434918	0.0239926
cell_type	proliferative	area		Pneumonia	NK-cells	Dying cells	0	0	555	two-sided	0.897955	0.133621	0.911358
cell_type	proliferative	area		Pneumonia	NK-cells	Smooth muscle cells	0	0	515	two-sided	0.70996	0.171918	0.818259
cell_type	proliferative	area		Pneumonia	NK-cells	B cells	0	0	553	two-sided	0.918284	0.342848	0.925086
cell_type	proliferative	area		Pneumonia	NK-cells	Mesenchymal cells	0	0	561	two-sided	0.837423	0.600884	0.8798
cell_type	proliferative	area		Pneumonia	NK-cells	Dendritic cells	0	0	590	two-sided	0.563871	0.600886	0.71006
cell_type	proliferative	area		Pneumonia	NK-cells	Club cells	0	0	609	two-sided	0.41178	0.600886	0.577341
cell_type	proliferative	area		Pneumonia	NK-cells	Mast cells	0	0	623	two-sided	0.317161	0.600887	0.473999
cell_type	proliferative	area		Pneumonia	Dying cells	Smooth muscle cells	0	0	495	two-sided	0.529743	0.0421576	0.686143
cell_type	proliferative	area		Pneumonia	Dying cells	B cells	0	0	513	two-sided	0.690956	0.214707	0.803162
cell_type	proliferative	area		Pneumonia	Dying cells	Mesenchymal cells	0	0	532	two-sided	0.877694	0.497801	0.897491
cell_type	proliferative	area		Pneumonia	Dying cells	Dendritic cells	0	0	570	two-sided	0.748505	0.497803	0.841295
cell_type	proliferative	area		Pneumonia	Dying cells	Club cells	0	0	558	two-sided	0.867592	0.497804	0.893883
cell_type	proliferative	area		Pneumonia	Dying cells	Mast cells	0	0	623	two-sided	0.317161	0.497805	0.473999
cell_type	proliferative	area		Pneumonia	Smooth muscle cells	B cells	0	0	597	two-sided	0.504854	0.164852	0.673138
cell_type	proliferative	area		Pneumonia	Smooth muscle cells	Mesenchymal cells	0	0	594	two-sided	0.529743	0.434498	0.686143
cell_type	proliferative	area		Pneumonia	Smooth muscle cells	Dendritic cells	0	0	643	two-sided	0.208827	0.4345	0.355006
cell_type	proliferative	area		Pneumonia	Smooth muscle cells	Club cells	0	0	658	two-sided	0.147292	0.434501	0.270698
cell_type	proliferative	area		Pneumonia	Smooth muscle cells	Mast cells	0	0	665	two-sided	0.12382	0.434502	0.237176
cell_type	proliferative	area		Pneumonia	B cells	Mesenchymal cells	0	0	560	two-sided	0.847455	0.335088	0.8798
cell_type	proliferative	area		Pneumonia	B cells	Dendritic cells	0	0	592	two-sided	0.546675	0.33509	0.701394
cell_type	proliferative	area		Pneumonia	B cells	Club cells	0	0	617	two-sided	0.355819	0.335091	0.525993
cell_type	proliferative	area		Pneumonia	B cells	Mast cells	0	0	632	two-sided	0.264538	0.335093	0.41834
cell_type	proliferative	area		Pneumonia	Mesenchymal cells	Dendritic cells	0	0	584	two-sided	0.616967	0.134413	0.740342
cell_type	proliferative	area		Pneumonia	Mesenchymal cells	Club cells	0	0	607	two-sided	0.426546	0.185208	0.585962
cell_type	proliferative	area		Pneumonia	Mesenchymal cells	Mast cells	0	0	629	two-sided	0.281366	0.25741	0.434839
cell_type	proliferative	area		Pneumonia	Dendritic cells	Club cells	0	0	564	two-sided	0.80749	0.0513525	0.8798
cell_type	proliferative	area		Pneumonia	Dendritic cells	Mast cells	0	0	591	two-sided	0.555241	0.133672	0.705726
cell_type	proliferative	area		Pneumonia	Club cells	Mast cells	0	0	583	two-sided	0.626025	0.0864097	0.740342
phenotypes	proliferative	percentage	B cells		Healthy	Flu	0	0	246	two-sided	0.337537	-0.463986	0.925542
phenotypes	proliferative	percentage	B cells		Healthy	ARDS	0	0	436	two-sided	0.0916109	0.175039	0.925542
phenotypes	proliferative	percentage	B cells		Healthy	Pneumonia	0	0	524	two-sided	0.311625	-0.10662	0.925542
phenotypes	proliferative	percentage	B cells		Healthy	COVID19_early	0	0	738	two-sided	0.381065	-0.368881	0.925542
phenotypes	proliferative	percentage	B cells		Healthy	COVID19_late	0	0	1280	two-sided	0.508024	-0.321155	0.925542
phenotypes	proliferative	percentage	B cells		Flu	ARDS	0	0	259	two-sided	0.813641	0.474154	0.935173
phenotypes	proliferative	percentage	B cells		Flu	Pneumonia	0	0	289	two-sided	0.601432	0.381597	0.925542
phenotypes	proliferative	percentage	B cells		Flu	COVID19_early	0	0	391	two-sided	0.617028	0.27402	0.925542
phenotypes	proliferative	percentage	B cells		Flu	COVID19_late	0	0	652	two-sided	0.59132	0.319938	0.925542
phenotypes	proliferative	percentage	B cells		ARDS	Pneumonia	0	0	542	two-sided	0.68694	-0.201547	0.935173
phenotypes	proliferative	percentage	B cells		ARDS	COVID19_early	0	0	759	two-sided	0.519092	-0.441042	0.925542
phenotypes	proliferative	percentage	B cells		ARDS	COVID19_late	0	0	1261	two-sided	0.496103	-0.386943	0.925542
phenotypes	proliferative	percentage	B cells		Pneumonia	COVID19_early	0	0	745	two-sided	0.983862	-0.236216	0.983862
phenotypes	proliferative	percentage	B cells		Pneumonia	COVID19_late	0	0	1262	two-sided	0.872829	-0.215231	0.935173
phenotypes	proliferative	percentage	B cells		COVID19_early	COVID19_late	0	0	1718	two-sided	0.870815	0.0139225	0.935173
phenotypes	proliferative	percentage	CD4 T-cells		Healthy	Flu	0	0	239	two-sided	0.273663	-0.357137	0.28433
phenotypes	proliferative	percentage	CD4 T-cells		Healthy	ARDS	0	0	747	two-sided	0.033151	0.00430087	0.0552517
phenotypes	proliferative	percentage	CD4 T-cells		Healthy	Pneumonia	0	0	702	two-sided	0.28433	0.232532	0.28433
phenotypes	proliferative	percentage	CD4 T-cells		Healthy	COVID19_early	0	0	436	two-sided	0.000224155	-0.9476	0.000560387
phenotypes	proliferative	percentage	CD4 T-cells		Healthy	COVID19_late	0	0	602	two-sided	1.19707e-06	-0.877899	5.98536e-06
phenotypes	proliferative	percentage	CD4 T-cells		Flu	ARDS	0	0	338	two-sided	0.0445017	0.253193	0.0667525
phenotypes	proliferative	percentage	CD4 T-cells		Flu	Pneumonia	0	0	351	two-sided	0.065156	0.657834	0.081445
phenotypes	proliferative	percentage	CD4 T-cells		Flu	COVID19_early	0	0	228	two-sided	0.0310815	-0.656216	0.0552517
phenotypes	proliferative	percentage	CD4 T-cells		Flu	COVID19_late	0	0	334	two-sided	0.00563965	-0.727657	0.012085
phenotypes	proliferative	percentage	CD4 T-cells		ARDS	Pneumonia	0	0	427	two-sided	0.259137	0.165991	0.28433
phenotypes	proliferative	percentage	CD4 T-cells		ARDS	COVID19_early	0	0	310	two-sided	4.30571e-05	-0.83225	0.000129171
phenotypes	proliferative	percentage	CD4 T-cells		ARDS	COVID19_late	0	0	362	two-sided	2.75724e-08	-0.848246	4.13585e-07
phenotypes	proliferative	percentage	CD4 T-cells		Pneumonia	COVID19_early	0	0	316	two-sided	1.64385e-05	-1.10101	6.16444e-05
phenotypes	proliferative	percentage	CD4 T-cells		Pneumonia	COVID19_late	0	0	440	two-sided	1.06336e-07	-0.906215	7.97523e-07
phenotypes	proliferative	percentage	CD4 T-cells		COVID19_early	COVID19_late	0	0	1344	two-sided	0.0629812	-0.590865	0.081445
phenotypes	proliferative	percentage	CD8 T-cells		Healthy	Flu	0	0	82	two-sided	3.52676e-05	-1.33303	7.55735e-05
phenotypes	proliferative	percentage	CD8 T-cells		Healthy	ARDS	0	0	640	two-sided	0.416392	0.222324	0.446134
phenotypes	proliferative	percentage	CD8 T-cells		Healthy	Pneumonia	0	0	838	two-sided	0.00756872	0.598423	0.010321
phenotypes	proliferative	percentage	CD8 T-cells		Healthy	COVID19_early	0	0	475	two-sided	0.000878833	-0.802183	0.00131825
phenotypes	proliferative	percentage	CD8 T-cells		Healthy	COVID19_late	0	0	421	two-sided	2.28945e-09	-1.17603	1.14472e-08
phenotypes	proliferative	percentage	CD8 T-cells		Flu	ARDS	0	0	447	two-sided	8.33255e-06	1.70788	2.08314e-05
phenotypes	proliferative	percentage	CD8 T-cells		Flu	Pneumonia	0	0	514	two-sided	1.04134e-07	2.31229	3.90503e-07
phenotypes	proliferative	percentage	CD8 T-cells		Flu	COVID19_early	0	0	391	two-sided	0.617028	-0.275025	0.617028
phenotypes	proliferative	percentage	CD8 T-cells		Flu	COVID19_late	0	0	397	two-sided	0.0347544	-0.842135	0.043443
phenotypes	proliferative	percentage	CD8 T-cells		ARDS	Pneumonia	0	0	652	two-sided	0.06001	0.476237	0.0692423
phenotypes	proliferative	percentage	CD8 T-cells		ARDS	COVID19_early	0	0	358	two-sided	0.000339552	-0.841442	0.00063666
phenotypes	proliferative	percentage	CD8 T-cells		ARDS	COVID19_late	0	0	291	two-sided	1.45473e-09	-1.17557	1.09105e-08
phenotypes	proliferative	percentage	CD8 T-cells		Pneumonia	COVID19_early	0	0	283	two-sided	3.44671e-06	-0.942024	1.03401e-05
phenotypes	proliferative	percentage	CD8 T-cells		Pneumonia	COVID19_late	0	0	199	two-sided	4.42537e-12	-1.2292	6.63805e-11
phenotypes	proliferative	percentage	CD8 T-cells		COVID19_early	COVID19_late	0	0	1034	two-sided	0.000400486	-0.748412	0.000667477
phenotypes	proliferative	percentage	Club cells		Healthy	Flu	0	0	308	two-sided	0.823685	0.0677335	0.883226
phenotypes	proliferative	percentage	Club cells		Healthy	ARDS	0	0	519	two-sided	0.506093	-0.263359	0.865243
phenotypes	proliferative	percentage	Club cells		Healthy	Pneumonia	0	0	511	two-sided	0.244114	-0.342727	0.865243
phenotypes	proliferative	percentage	Club cells		Healthy	COVID19_early	0	0	769	two-sided	0.557161	-0.382441	0.865243
phenotypes	proliferative	percentage	Club cells		Healthy	COVID19_late	0	0	1319	two-sided	0.674005	-0.177582	0.865243
phenotypes	proliferative	percentage	Club cells		Flu	ARDS	0	0	222	two-sided	0.566989	-0.216284	0.865243
phenotypes	proliferative	percentage	Club cells		Flu	Pneumonia	0	0	189	two-sided	0.112208	-0.457989	0.865243
phenotypes	proliferative	percentage	Club cells		Flu	COVID19_early	0	0	332	two-sided	0.652076	-0.327318	0.865243
phenotypes	proliferative	percentage	Club cells		Flu	COVID19_late	0	0	547	two-sided	0.584138	-0.159474	0.865243
phenotypes	proliferative	percentage	Club cells		ARDS	Pneumonia	0	0	456	two-sided	0.459995	0.255063	0.865243
phenotypes	proliferative	percentage	Club cells		ARDS	COVID19_early	0	0	719	two-sided	0.824344	-0.132349	0.883226
phenotypes	proliferative	percentage	Club cells		ARDS	COVID19_late	0	0	1220	two-sided	0.692195	0.102264	0.865243
phenotypes	proliferative	percentage	Club cells		Pneumonia	COVID19_early	0	0	833	two-sided	0.362695	-0.37257	0.865243
phenotypes	proliferative	percentage	Club cells		Pneumonia	COVID19_late	0	0	1436	two-sided	0.186651	-0.174278	0.865243
phenotypes	proliferative	percentage	Club cells		COVID19_early	COVID19_late	0	0	1715	two-sided	0.883637	0.255969	0.883637
phenotypes	proliferative	percentage	Dendritic cells		Healthy	Flu	0	0	285	two-sided	0.838796	0.0856317	0.946448
phenotypes	proliferative	percentage	Dendritic cells		Healthy	ARDS	0	0	591	two-sided	0.83419	0.220058	0.946448
phenotypes	proliferative	percentage	Dendritic cells		Healthy	Pneumonia	0	0	639	two-sided	0.741832	0.223444	0.946448
phenotypes	proliferative	percentage	Dendritic cells		Healthy	COVID19_early	0	0	757	two-sided	0.484624	-0.37786	0.946448
phenotypes	proliferative	percentage	Dendritic cells		Healthy	COVID19_late	0	0	1371	two-sided	0.921156	-0.101635	0.946448
phenotypes	proliferative	percentage	Dendritic cells		Flu	ARDS	0	0	266	two-sided	0.694403	0.425755	0.946448
phenotypes	proliferative	percentage	Dendritic cells		Flu	Pneumonia	0	0	286	two-sided	0.646678	0.435431	0.946448
phenotypes	proliferative	percentage	Dendritic cells		Flu	COVID19_early	0	0	327	two-sided	0.594132	-0.398294	0.946448
phenotypes	proliferative	percentage	Dendritic cells		Flu	COVID19_late	0	0	611	two-sided	0.91283	-0.191301	0.946448
phenotypes	proliferative	percentage	Dendritic cells		ARDS	Pneumonia	0	0	517	two-sided	0.946448	0.0431593	0.946448
phenotypes	proliferative	percentage	Dendritic cells		ARDS	COVID19_early	0	0	617	two-sided	0.397794	-0.508765	0.946448
phenotypes	proliferative	percentage	Dendritic cells		ARDS	COVID19_late	0	0	1104	two-sided	0.687078	-0.315967	0.946448
phenotypes	proliferative	percentage	Dendritic cells		Pneumonia	COVID19_early	0	0	624	two-sided	0.232702	-0.515734	0.946448
phenotypes	proliferative	percentage	Dendritic cells		Pneumonia	COVID19_late	0	0	1159	two-sided	0.602912	-0.319034	0.946448
phenotypes	proliferative	percentage	Dendritic cells		COVID19_early	COVID19_late	0	0	1798	two-sided	0.550985	0.352627	0.946448
phenotypes	proliferative	percentage	Dying cells		Healthy	Flu	0	0	204	two-sided	0.0762658	-1.28536	0.163427
phenotypes	proliferative	percentage	Dying cells		Healthy	ARDS	0	0	473	two-sided	0.218189	-0.374312	0.276397
phenotypes	proliferative	percentage	Dying cells		Healthy	Pneumonia	0	0	609	two-sided	0.990613	-0.426016	0.990613
phenotypes	proliferative	percentage	Dying cells		Healthy	COVID19_early	0	0	385	two-sided	3.10869e-05	-0.778658	0.000466303
phenotypes	proliferative	percentage	Dying cells		Healthy	COVID19_late	0	0	896	two-sided	0.00238632	-0.777766	0.00894869
phenotypes	proliferative	percentage	Dying cells		Flu	ARDS	0	0	303	two-sided	0.221118	0.837102	0.276397
phenotypes	proliferative	percentage	Dying cells		Flu	Pneumonia	0	0	333	two-sided	0.144173	0.242505	0.270325
phenotypes	proliferative	percentage	Dying cells		Flu	COVID19_early	0	0	275	two-sided	0.16592	-0.430206	0.273547
phenotypes	proliferative	percentage	Dying cells		Flu	COVID19_late	0	0	545	two-sided	0.569898	-0.268533	0.610605
phenotypes	proliferative	percentage	Dying cells		ARDS	Pneumonia	0	0	561	two-sided	0.510376	-0.27069	0.588896
phenotypes	proliferative	percentage	Dying cells		ARDS	COVID19_early	0	0	385	two-sided	0.00097476	-0.700655	0.0048738
phenotypes	proliferative	percentage	Dying cells		ARDS	COVID19_late	0	0	851	two-sided	0.030775	-0.670407	0.0769376
phenotypes	proliferative	percentage	Dying cells		Pneumonia	COVID19_early	0	0	414	two-sided	0.000908846	-0.580122	0.0048738
phenotypes	proliferative	percentage	Dying cells		Pneumonia	COVID19_late	0	0	833	two-sided	0.00705036	-0.452195	0.0211511
phenotypes	proliferative	percentage	Dying cells		COVID19_early	COVID19_late	0	0	1934	two-sided	0.182365	0.336598	0.273547
phenotypes	proliferative	percentage	Endothelial cells		Healthy	Flu	0	0	112	two-sided	0.000377634	-1.51328	0.000809215
phenotypes	proliferative	percentage	Endothelial cells		Healthy	ARDS	0	0	545	two-sided	0.73026	-0.343286	0.790534
phenotypes	proliferative	percentage	Endothelial cells		Healthy	Pneumonia	0	0	563	two-sided	0.580284	-0.100255	0.725355
phenotypes	proliferative	percentage	Endothelial cells		Healthy	COVID19_early	0	0	82	two-sided	2.77148e-12	-1.34995	4.15723e-11
phenotypes	proliferative	percentage	Endothelial cells		Healthy	COVID19_late	0	0	403	two-sided	1.14928e-09	-1.07016	5.74641e-09
phenotypes	proliferative	percentage	Endothelial cells		Flu	ARDS	0	0	383	two-sided	0.00253097	0.822703	0.00421828
phenotypes	proliferative	percentage	Endothelial cells		Flu	Pneumonia	0	0	422	two-sided	0.000785338	1.34783	0.00147251
phenotypes	proliferative	percentage	Endothelial cells		Flu	COVID19_early	0	0	224	two-sided	0.0263097	-0.632369	0.0394645
phenotypes	proliferative	percentage	Endothelial cells		Flu	COVID19_late	0	0	413	two-sided	0.0518476	-0.556381	0.0707013
phenotypes	proliferative	percentage	Endothelial cells		ARDS	Pneumonia	0	0	491	two-sided	0.78818	0.267726	0.790534
phenotypes	proliferative	percentage	Endothelial cells		ARDS	COVID19_early	0	0	158	two-sided	1.21927e-08	-1.13234	4.57228e-08
phenotypes	proliferative	percentage	Endothelial cells		ARDS	COVID19_late	0	0	425	two-sided	3.07744e-07	-0.933055	7.69359e-07
phenotypes	proliferative	percentage	Endothelial cells		Pneumonia	COVID19_early	0	0	101	two-sided	8.99534e-11	-1.28978	6.7465e-10
phenotypes	proliferative	percentage	Endothelial cells		Pneumonia	COVID19_late	0	0	393	two-sided	1.81244e-08	-1.03306	5.43733e-08
phenotypes	proliferative	percentage	Endothelial cells		COVID19_early	COVID19_late	0	0	1737	two-sided	0.790534	-0.0470416	0.790534
phenotypes	proliferative	percentage	Epithelial cells		Healthy	Flu	0	0	190	two-sided	0.0409515	-0.761763	0.0558429
phenotypes	proliferative	percentage	Epithelial cells		Healthy	ARDS	0	0	616	two-sided	0.605037	-0.232717	0.69812
phenotypes	proliferative	percentage	Epithelial cells		Healthy	Pneumonia	0	0	647	two-sided	0.671893	0.189651	0.719885
phenotypes	proliferative	percentage	Epithelial cells		Healthy	COVID19_early	0	0	106	two-sided	1.33119e-11	-1.24511	9.98392e-11
phenotypes	proliferative	percentage	Epithelial cells		Healthy	COVID19_late	0	0	499	two-sided	3.94504e-08	-0.893365	1.18351e-07
phenotypes	proliferative	percentage	Epithelial cells		Flu	ARDS	0	0	343	two-sided	0.0338724	0.326099	0.0508086
phenotypes	proliferative	percentage	Epithelial cells		Flu	Pneumonia	0	0	378	two-sided	0.0155278	0.917638	0.0258797
phenotypes	proliferative	percentage	Epithelial cells		Flu	COVID19_early	0	0	125	two-sided	0.000120661	-0.876041	0.00022624
phenotypes	proliferative	percentage	Epithelial cells		Flu	COVID19_late	0	0	429	two-sided	0.075472	-0.416969	0.09434
phenotypes	proliferative	percentage	Epithelial cells		ARDS	Pneumonia	0	0	509	two-sided	0.978565	0.338809	0.978565
phenotypes	proliferative	percentage	Epithelial cells		ARDS	COVID19_early	0	0	119	two-sided	1.00117e-09	-1.09784	5.00586e-09
phenotypes	proliferative	percentage	Epithelial cells		ARDS	COVID19_late	0	0	447	two-sided	6.8402e-07	-0.680181	1.71005e-06
phenotypes	proliferative	percentage	Epithelial cells		Pneumonia	COVID19_early	0	0	72	two-sided	1.23345e-11	-1.24884	9.98392e-11
phenotypes	proliferative	percentage	Epithelial cells		Pneumonia	COVID19_late	0	0	359	two-sided	4.74794e-09	-0.948502	1.78048e-08
phenotypes	proliferative	percentage	Epithelial cells		COVID19_early	COVID19_late	0	0	2399	two-sided	0.000116124	0.836211	0.00022624
phenotypes	proliferative	percentage	Fibroblasts		Healthy	Flu	0	0	159	two-sided	0.00817794	-1.08278	0.0153336
phenotypes	proliferative	percentage	Fibroblasts		Healthy	ARDS	0	0	582	two-sided	0.921528	-0.345106	0.921528
phenotypes	proliferative	percentage	Fibroblasts		Healthy	Pneumonia	0	0	743	two-sided	0.120418	0.375889	0.150522
phenotypes	proliferative	percentage	Fibroblasts		Healthy	COVID19_early	0	0	226	two-sided	1.63281e-08	-1.21731	8.16403e-08
phenotypes	proliferative	percentage	Fibroblasts		Healthy	COVID19_late	0	0	489	two-sided	2.77364e-08	-1.03746	1.04012e-07
phenotypes	proliferative	percentage	Fibroblasts		Flu	ARDS	0	0	346	two-sided	0.0286012	0.343732	0.0429018
phenotypes	proliferative	percentage	Fibroblasts		Flu	Pneumonia	0	0	424	two-sided	0.000672501	1.27136	0.00144107
phenotypes	proliferative	percentage	Fibroblasts		Flu	COVID19_early	0	0	223	two-sided	0.0252207	-0.620015	0.0420345
phenotypes	proliferative	percentage	Fibroblasts		Flu	COVID19_late	0	0	421	two-sided	0.0627454	-0.53992	0.0855619
phenotypes	proliferative	percentage	Fibroblasts		ARDS	Pneumonia	0	0	581	two-sided	0.353965	0.474368	0.408421
phenotypes	proliferative	percentage	Fibroblasts		ARDS	COVID19_early	0	0	256	two-sided	3.14387e-06	-0.885613	7.85968e-06
phenotypes	proliferative	percentage	Fibroblasts		ARDS	COVID19_late	0	0	469	two-sided	1.48643e-06	-0.783632	4.45929e-06
phenotypes	proliferative	percentage	Fibroblasts		Pneumonia	COVID19_early	0	0	151	two-sided	2.26938e-09	-1.26815	1.70203e-08
phenotypes	proliferative	percentage	Fibroblasts		Pneumonia	COVID19_late	0	0	297	two-sided	3.62723e-10	-1.09037	5.44084e-09
phenotypes	proliferative	percentage	Fibroblasts		COVID19_early	COVID19_late	0	0	1794	two-sided	0.565561	0.0541939	0.605958
phenotypes	proliferative	percentage	Macrophages		Healthy	Flu	0	0	252	two-sided	0.399343	-0.23782	0.46078
phenotypes	proliferative	percentage	Macrophages		Healthy	ARDS	0	0	533	two-sided	0.622335	-0.318213	0.629316
phenotypes	proliferative	percentage	Macrophages		Healthy	Pneumonia	0	0	775	two-sided	0.0536673	0.747074	0.0684113
phenotypes	proliferative	percentage	Macrophages		Healthy	COVID19_early	0	0	142	two-sided	1.27821e-10	-1.42609	6.39103e-10
phenotypes	proliferative	percentage	Macrophages		Healthy	COVID19_late	0	0	710	two-sided	2.81401e-05	-0.786279	6.03002e-05
phenotypes	proliferative	percentage	Macrophages		Flu	ARDS	0	0	270	two-sided	0.629316	-0.115063	0.629316
phenotypes	proliferative	percentage	Macrophages		Flu	Pneumonia	0	0	381	two-sided	0.0129993	1.03416	0.0216655
phenotypes	proliferative	percentage	Macrophages		Flu	COVID19_early	0	0	81	two-sided	4.96675e-06	-1.16183	1.24169e-05
phenotypes	proliferative	percentage	Macrophages		Flu	COVID19_late	0	0	369	two-sided	0.0162555	-0.593237	0.0243832
phenotypes	proliferative	percentage	Macrophages		ARDS	Pneumonia	0	0	655	two-sided	0.054729	0.807544	0.0684113
phenotypes	proliferative	percentage	Macrophages		ARDS	COVID19_early	0	0	189	two-sided	7.90201e-08	-1.20445	2.96325e-07
phenotypes	proliferative	percentage	Macrophages		ARDS	COVID19_late	0	0	691	two-sided	0.00107089	-0.503045	0.00200792
phenotypes	proliferative	percentage	Macrophages		Pneumonia	COVID19_early	0	0	48	two-sided	2.23511e-12	-1.58404	3.35267e-11
phenotypes	proliferative	percentage	Macrophages		Pneumonia	COVID19_late	0	0	263	two-sided	8.24614e-11	-1.11083	6.18461e-10
phenotypes	proliferative	percentage	Macrophages		COVID19_early	COVID19_late	0	0	2604	two-sided	6.85504e-07	1.01671	2.05651e-06
phenotypes	proliferative	percentage	Mast cells		Healthy	Flu	0	0	343	two-sided	0.367631	0.00327868	0.459539
phenotypes	proliferative	percentage	Mast cells		Healthy	ARDS	0	0	524	two-sided	0.546266	0.185907	0.630306
phenotypes	proliferative	percentage	Mast cells		Healthy	Pneumonia	0	0	697	two-sided	0.311625	0.416747	0.424944
phenotypes	proliferative	percentage	Mast cells		Healthy	COVID19_early	0	0	656	two-sided	0.100995	-0.617721	0.216417
phenotypes	proliferative	percentage	Mast cells		Healthy	COVID19_late	0	0	1030	two-sided	0.0272127	-0.475597	0.102048
phenotypes	proliferative	percentage	Mast cells		Flu	ARDS	0	0	188	two-sided	0.18161	0.234296	0.272415
phenotypes	proliferative	percentage	Mast cells		Flu	Pneumonia	0	0	258	two-sided	0.906654	0.634588	0.906654
phenotypes	proliferative	percentage	Mast cells		Flu	COVID19_early	0	0	241	two-sided	0.0520302	-0.540007	0.156091
phenotypes	proliferative	percentage	Mast cells		Flu	COVID19_late	0	0	382	two-sided	0.0233539	-0.431526	0.102048
phenotypes	proliferative	percentage	Mast cells		ARDS	Pneumonia	0	0	623	two-sided	0.135924	0.448947	0.250977
phenotypes	proliferative	percentage	Mast cells		ARDS	COVID19_early	0	0	561	two-sided	0.150586	-0.657906	0.250977
phenotypes	proliferative	percentage	Mast cells		ARDS	COVID19_late	0	0	906	two-sided	0.0754069	-0.506679	0.188517
phenotypes	proliferative	percentage	Mast cells		Pneumonia	COVID19_early	0	0	490	two-sided	0.0108133	-0.723588	0.0810999
phenotypes	proliferative	percentage	Mast cells		Pneumonia	COVID19_late	0	0	785	two-sided	0.00257327	-0.553927	0.0385991
phenotypes	proliferative	percentage	Mast cells		COVID19_early	COVID19_late	0	0	1651	two-sided	0.845277	0.00700603	0.905654
phenotypes	proliferative	percentage	Mesenchymal cells		Healthy	Flu	0	0	270	two-sided	0.621269	-0.5848	0.665645
phenotypes	proliferative	percentage	Mesenchymal cells		Healthy	ARDS	0	0	406	two-sided	0.0397471	-0.57266	0.0662451
phenotypes	proliferative	percentage	Mesenchymal cells		Healthy	Pneumonia	0	0	622	two-sided	0.897027	0.223444	0.897027
phenotypes	proliferative	percentage	Mesenchymal cells		Healthy	COVID19_early	0	0	452	two-sided	0.000398587	-0.749376	0.00195878
phenotypes	proliferative	percentage	Mesenchymal cells		Healthy	COVID19_late	0	0	577	two-sided	5.42112e-07	-0.995641	6.20773e-06
phenotypes	proliferative	percentage	Mesenchymal cells		Flu	ARDS	0	0	196	two-sided	0.247596	-0.381737	0.33763
phenotypes	proliferative	percentage	Mesenchymal cells		Flu	Pneumonia	0	0	293	two-sided	0.543438	0.636782	0.665645
phenotypes	proliferative	percentage	Mesenchymal cells		Flu	COVID19_early	0	0	224	two-sided	0.0263097	-0.586598	0.0499743
phenotypes	proliferative	percentage	Mesenchymal cells		Flu	COVID19_late	0	0	295	two-sided	0.00150027	-0.78698	0.0045008
phenotypes	proliferative	percentage	Mesenchymal cells		ARDS	Pneumonia	0	0	677	two-sided	0.026653	0.56426	0.0499743
phenotypes	proliferative	percentage	Mesenchymal cells		ARDS	COVID19_early	0	0	567	two-sided	0.169427	-0.342464	0.254141
phenotypes	proliferative	percentage	Mesenchymal cells		ARDS	COVID19_late	0	0	817	two-sided	0.0165702	-0.273721	0.0414255
phenotypes	proliferative	percentage	Mesenchymal cells		Pneumonia	COVID19_early	0	0	399	two-sided	0.000522342	-0.735744	0.00195878
phenotypes	proliferative	percentage	Mesenchymal cells		Pneumonia	COVID19_late	0	0	498	two-sided	8.27698e-07	-0.987888	6.20773e-06
phenotypes	proliferative	percentage	Mesenchymal cells		COVID19_early	COVID19_late	0	0	1593	two-sided	0.610365	0.208619	0.665645
phenotypes	proliferative	percentage	Monocytes		Healthy	Flu	0	0	105	two-sided	0.000223495	-1.43629	0.000419053
phenotypes	proliferative	percentage	Monocytes		Healthy	ARDS	0	0	788	two-sided	0.00841109	0.401709	0.0105139
phenotypes	proliferative	percentage	Monocytes		Healthy	Pneumonia	0	0	573	two-sided	0.663333	-0.340883	0.710713
phenotypes	proliferative	percentage	Monocytes		Healthy	COVID19_early	0	0	176	two-sided	9.7828e-10	-1.40828	7.3371e-09
phenotypes	proliferative	percentage	Monocytes		Healthy	COVID19_late	0	0	674	two-sided	1.03028e-05	-0.94379	3.09083e-05
phenotypes	proliferative	percentage	Monocytes		Flu	ARDS	0	0	443	two-sided	1.26164e-05	1.53675	3.15411e-05
phenotypes	proliferative	percentage	Monocytes		Flu	Pneumonia	0	0	398	two-sided	0.00442403	0.896378	0.00663604
phenotypes	proliferative	percentage	Monocytes		Flu	COVID19_early	0	0	204	two-sided	0.010787	-0.752824	0.0124466
phenotypes	proliferative	percentage	Monocytes		Flu	COVID19_late	0	0	628	two-sided	0.774336	0.000565401	0.774336
phenotypes	proliferative	percentage	Monocytes		ARDS	Pneumonia	0	0	312	two-sided	0.0075107	-0.583886	0.0102419
phenotypes	proliferative	percentage	Monocytes		ARDS	COVID19_early	0	0	91	two-sided	1.502e-10	-1.43178	2.253e-09
phenotypes	proliferative	percentage	Monocytes		ARDS	COVID19_late	0	0	359	two-sided	2.44663e-08	-1.06461	1.22331e-07
phenotypes	proliferative	percentage	Monocytes		Pneumonia	COVID19_early	0	0	212	two-sided	8.30803e-08	-1.24865	3.11551e-07
phenotypes	proliferative	percentage	Monocytes		Pneumonia	COVID19_late	0	0	728	two-sided	0.000686918	-0.707651	0.00114486
phenotypes	proliferative	percentage	Monocytes		COVID19_early	COVID19_late	0	0	2397	two-sided	0.000121378	0.937543	0.000260095
phenotypes	proliferative	percentage	NK-cells		Healthy	Flu	0	0	258	two-sided	0.467503	-0.529938	0.637504
phenotypes	proliferative	percentage	NK-cells		Healthy	ARDS	0	0	601	two-sided	0.739537	0.255626	0.853312
phenotypes	proliferative	percentage	NK-cells		Healthy	Pneumonia	0	0	653	two-sided	0.621205	0.252098	0.776506
phenotypes	proliferative	percentage	NK-cells		Healthy	COVID19_early	0	0	517	two-sided	0.00333207	-0.735508	0.0166604
phenotypes	proliferative	percentage	NK-cells		Healthy	COVID19_late	0	0	1198	two-sided	0.242331	-0.485807	0.45437
phenotypes	proliferative	percentage	NK-cells		Flu	ARDS	0	0	287	two-sided	0.387395	0.695349	0.581093
phenotypes	proliferative	percentage	NK-cells		Flu	Pneumonia	0	0	308	two-sided	0.353707	0.710423	0.581093
phenotypes	proliferative	percentage	NK-cells		Flu	COVID19_early	0	0	260	two-sided	0.102813	-0.397746	0.308439
phenotypes	proliferative	percentage	NK-cells		Flu	COVID19_late	0	0	589	two-sided	0.91283	-0.230751	0.978032
phenotypes	proliferative	percentage	NK-cells		ARDS	Pneumonia	0	0	510	two-sided	0.989282	-0.0114189	0.989282
phenotypes	proliferative	percentage	NK-cells		ARDS	COVID19_early	0	0	401	two-sided	0.00175642	-0.79679	0.0137937
phenotypes	proliferative	percentage	NK-cells		ARDS	COVID19_late	0	0	983	two-sided	0.213795	-0.548225	0.45437
phenotypes	proliferative	percentage	NK-cells		Pneumonia	COVID19_early	0	0	434	two-sided	0.00183916	-0.805156	0.0137937
phenotypes	proliferative	percentage	NK-cells		Pneumonia	COVID19_late	0	0	1028	two-sided	0.163343	-0.550786	0.408359
phenotypes	proliferative	percentage	NK-cells		COVID19_early	COVID19_late	0	0	2037	two-sided	0.0585111	0.128292	0.219417
phenotypes	proliferative	percentage	Neutrophils		Healthy	Flu	0	0	12	two-sided	3.95833e-08	-2.63188	8.48213e-08
phenotypes	proliferative	percentage	Neutrophils		Healthy	ARDS	0	0	755	two-sided	0.02583	0.477626	0.038745
phenotypes	proliferative	percentage	Neutrophils		Healthy	Pneumonia	0	0	787	two-sided	0.0383872	0.28912	0.0523462
phenotypes	proliferative	percentage	Neutrophils		Healthy	COVID19_early	0	0	188	two-sided	1.95994e-09	-1.40037	5.87983e-09
phenotypes	proliferative	percentage	Neutrophils		Healthy	COVID19_late	0	0	484	two-sided	2.32244e-08	-1.24412	5.80609e-08
phenotypes	proliferative	percentage	Neutrophils		Flu	ARDS	0	0	488	two-sided	7.5765e-08	2.74592	1.42059e-07
phenotypes	proliferative	percentage	Neutrophils		Flu	Pneumonia	0	0	513	two-sided	1.17054e-07	2.60016	1.9509e-07
phenotypes	proliferative	percentage	Neutrophils		Flu	COVID19_early	0	0	313	two-sided	0.445823	-0.586816	0.514411
phenotypes	proliferative	percentage	Neutrophils		Flu	COVID19_late	0	0	548	two-sided	0.59132	-0.324792	0.633557
phenotypes	proliferative	percentage	Neutrophils		ARDS	Pneumonia	0	0	478	two-sided	0.65754	-0.129177	0.65754
phenotypes	proliferative	percentage	Neutrophils		ARDS	COVID19_early	0	0	88	two-sided	1.21954e-10	-1.40577	9.42226e-10
phenotypes	proliferative	percentage	Neutrophils		ARDS	COVID19_late	0	0	291	two-sided	1.45473e-09	-1.28433	5.45917e-09
phenotypes	proliferative	percentage	Neutrophils		Pneumonia	COVID19_early	0	0	106	two-sided	1.2563e-10	-1.40355	9.42226e-10
phenotypes	proliferative	percentage	Neutrophils		Pneumonia	COVID19_late	0	0	330	two-sided	1.45578e-09	-1.27069	5.45917e-09
phenotypes	proliferative	percentage	Neutrophils		COVID19_early	COVID19_late	0	0	1994	two-sided	0.097165	0.355782	0.121456
phenotypes	proliferative	percentage	Proliferating cells		Healthy	Flu	0	0	113	two-sided	0.000406441	-0.937268	0.000736994
phenotypes	proliferative	percentage	Proliferating cells		Healthy	ARDS	0	0	746	two-sided	0.0341805	0.85905	0.0401012
phenotypes	proliferative	percentage	Proliferating cells		Healthy	Pneumonia	0	0	869	two-sided	0.00240176	0.954204	0.00327512
phenotypes	proliferative	percentage	Proliferating cells		Healthy	COVID19_early	0	0	53	two-sided	3.89716e-13	-1.51136	5.84574e-12
phenotypes	proliferative	percentage	Proliferating cells		Healthy	COVID19_late	0	0	320	two-sided	4.09459e-11	-1.05874	1.53547e-10
phenotypes	proliferative	percentage	Proliferating cells		Flu	ARDS	0	0	405	two-sided	0.000442197	1.49206	0.000736994
phenotypes	proliferative	percentage	Proliferating cells		Flu	Pneumonia	0	0	467	two-sided	1.57939e-05	1.67695	3.38441e-05
phenotypes	proliferative	percentage	Proliferating cells		Flu	COVID19_early	0	0	170	two-sided	0.00189012	-1.28967	0.00283519
phenotypes	proliferative	percentage	Proliferating cells		Flu	COVID19_late	0	0	397	two-sided	0.0347544	-0.0302316	0.0401012
phenotypes	proliferative	percentage	Proliferating cells		ARDS	Pneumonia	0	0	482	two-sided	0.696849	0.0342877	0.696849
phenotypes	proliferative	percentage	Proliferating cells		ARDS	COVID19_early	0	0	112	two-sided	6.28109e-10	-2.15591	1.81372e-09
phenotypes	proliferative	percentage	Proliferating cells		ARDS	COVID19_late	0	0	275	two-sided	7.25487e-10	-1.94555	1.81372e-09
phenotypes	proliferative	percentage	Proliferating cells		Pneumonia	COVID19_early	0	0	46	two-sided	1.93352e-12	-2.39728	1.45014e-11
phenotypes	proliferative	percentage	Proliferating cells		Pneumonia	COVID19_late	0	0	192	two-sided	3.17908e-12	-2.11361	1.58954e-11
phenotypes	proliferative	percentage	Proliferating cells		COVID19_early	COVID19_late	0	0	1915	two-sided	0.218504	0.384025	0.234112
phenotypes	proliferative	percentage	Smooth muscle cells		Healthy	Flu	0	0	214	two-sided	0.114329	-0.583051	0.232043
phenotypes	proliferative	percentage	Smooth muscle cells		Healthy	ARDS	0	0	448	two-sided	0.123756	-0.21856	0.232043
phenotypes	proliferative	percentage	Smooth muscle cells		Healthy	Pneumonia	0	0	553	two-sided	0.502461	0.247798	0.585903
phenotypes	proliferative	percentage	Smooth muscle cells		Healthy	COVID19_early	0	0	643	two-sided	0.0782062	-0.574065	0.195516
phenotypes	proliferative	percentage	Smooth muscle cells		Healthy	COVID19_late	0	0	499	two-sided	3.94504e-08	-0.851972	5.91757e-07
phenotypes	proliferative	percentage	Smooth muscle cells		Flu	ARDS	0	0	278	two-sided	0.507782	0.434368	0.585903
phenotypes	proliferative	percentage	Smooth muscle cells		Flu	Pneumonia	0	0	330	two-sided	0.162575	0.659887	0.270958
phenotypes	proliferative	percentage	Smooth muscle cells		Flu	COVID19_early	0	0	378	two-sided	0.774171	-0.0565983	0.774171
phenotypes	proliferative	percentage	Smooth muscle cells		Flu	COVID19_late	0	0	376	two-sided	0.0197983	-0.375031	0.0593949
phenotypes	proliferative	percentage	Smooth muscle cells		ARDS	Pneumonia	0	0	596	two-sided	0.259137	0.443008	0.353369
phenotypes	proliferative	percentage	Smooth muscle cells		ARDS	COVID19_early	0	0	652	two-sided	0.634337	-0.459998	0.679647
phenotypes	proliferative	percentage	Smooth muscle cells		ARDS	COVID19_late	0	0	594	two-sided	7.98345e-05	-0.75373	0.000399173
phenotypes	proliferative	percentage	Smooth muscle cells		Pneumonia	COVID19_early	0	0	618	two-sided	0.209802	-0.631868	0.314703
phenotypes	proliferative	percentage	Smooth muscle cells		Pneumonia	COVID19_late	0	0	475	two-sided	3.73249e-07	-0.892801	2.79937e-06
phenotypes	proliferative	percentage	Smooth muscle cells		COVID19_early	COVID19_late	0	0	1101	two-sided	0.00149027	-0.338225	0.00558851
cell_type	proliferative	percentage		Healthy	Proliferating cells	CD4 T-cells	0	0	1266	two-sided	3.36227e-10	3.22781	2.85793e-09
cell_type	proliferative	percentage		Healthy	Proliferating cells	Monocytes	0	0	1269	two-sided	2.7277e-10	3.23788	2.47312e-09
cell_type	proliferative	percentage		Healthy	Proliferating cells	Neutrophils	0	0	1273	two-sided	2.06058e-10	3.24837	2.00171e-09
cell_type	proliferative	percentage		Healthy	Proliferating cells	CD8 T-cells	0	0	1277	two-sided	1.55377e-10	3.2658	1.62548e-09
cell_type	proliferative	percentage		Healthy	Proliferating cells	NK-cells	0	0	1282	two-sided	1.08897e-10	3.28978	1.34636e-09
cell_type	proliferative	percentage		Healthy	Proliferating cells	Dendritic cells	0	0	1296	two-sided	3.96431e-11	3.27337	8.98577e-10
cell_type	proliferative	percentage		Healthy	Proliferating cells	Macrophages	0	0	1278	two-sided	1.44748e-10	3.31279	1.62548e-09
cell_type	proliferative	percentage		Healthy	Proliferating cells	B cells	0	0	1300	two-sided	2.95796e-11	3.31296	8.98577e-10
cell_type	proliferative	percentage		Healthy	Proliferating cells	Mast cells	0	0	1286	two-sided	8.17758e-11	3.3203	1.34636e-09
cell_type	proliferative	percentage		Healthy	Proliferating cells	Fibroblasts	0	0	1283	two-sided	1.01389e-10	3.32912	1.34636e-09
cell_type	proliferative	percentage		Healthy	Proliferating cells	Epithelial cells	0	0	1283	two-sided	1.01389e-10	3.3291	1.34636e-09
cell_type	proliferative	percentage		Healthy	Proliferating cells	Endothelial cells	0	0	1291	two-sided	5.70187e-11	3.33261	1.10779e-09
cell_type	proliferative	percentage		Healthy	Proliferating cells	Smooth muscle cells	0	0	1301	two-sided	2.74836e-11	3.33396	8.98577e-10
cell_type	proliferative	percentage		Healthy	Proliferating cells	Mesenchymal cells	0	0	1296	two-sided	3.96431e-11	3.34086	8.98577e-10
cell_type	proliferative	percentage		Healthy	Proliferating cells	Club cells	0	0	1300	two-sided	2.95796e-11	3.34215	8.98577e-10
cell_type	proliferative	percentage		Healthy	Proliferating cells	Dying cells	0	0	1296	two-sided	3.96431e-11	3.34215	8.98577e-10
cell_type	proliferative	percentage		Healthy	CD4 T-cells	Monocytes	0	0	653	two-sided	0.737523	0.0353564	0.802425
cell_type	proliferative	percentage		Healthy	CD4 T-cells	Neutrophils	0	0	657	two-sided	0.770369	0.104282	0.824962
cell_type	proliferative	percentage		Healthy	CD4 T-cells	CD8 T-cells	0	0	781	two-sided	0.299346	0.270199	0.395252
cell_type	proliferative	percentage		Healthy	CD4 T-cells	NK-cells	0	0	899	two-sided	0.0206944	0.47494	0.038033
cell_type	proliferative	percentage		Healthy	CD4 T-cells	Dendritic cells	0	0	1056	two-sided	6.05106e-05	0.37708	0.000200718
cell_type	proliferative	percentage		Healthy	CD4 T-cells	Macrophages	0	0	905	two-sided	0.017389	0.724211	0.0342739
cell_type	proliferative	percentage		Healthy	CD4 T-cells	B cells	0	0	1070	two-sided	3.15248e-05	0.681567	0.000119094
cell_type	proliferative	percentage		Healthy	CD4 T-cells	Mast cells	0	0	1028	two-sided	0.000208814	0.772949	0.000660433
cell_type	proliferative	percentage		Healthy	CD4 T-cells	Fibroblasts	0	0	931	two-sided	0.00782661	0.902259	0.0163757
cell_type	proliferative	percentage		Healthy	CD4 T-cells	Epithelial cells	0	0	986	two-sided	0.00113771	0.893406	0.0029194
cell_type	proliferative	percentage		Healthy	CD4 T-cells	Endothelial cells	0	0	1012	two-sided	0.000407567	0.941704	0.00115477
cell_type	proliferative	percentage		Healthy	CD4 T-cells	Smooth muscle cells	0	0	1066	two-sided	3.80654e-05	0.944001	0.000132741
cell_type	proliferative	percentage		Healthy	CD4 T-cells	Mesenchymal cells	0	0	1099	two-sided	7.617e-06	1.03146	3.34165e-05
cell_type	proliferative	percentage		Healthy	CD4 T-cells	Club cells	0	0	1104	two-sided	5.90592e-06	1.04609	2.67735e-05
cell_type	proliferative	percentage		Healthy	CD4 T-cells	Dying cells	0	0	1123	two-sided	2.18909e-06	1.04609	1.24049e-05
cell_type	proliferative	percentage		Healthy	Monocytes	Neutrophils	0	0	689	two-sided	0.965508	0.0785987	0.979918
cell_type	proliferative	percentage		Healthy	Monocytes	CD8 T-cells	0	0	837	two-sided	0.100333	0.270101	0.146723
cell_type	proliferative	percentage		Healthy	Monocytes	NK-cells	0	0	920	two-sided	0.0110681	0.520589	0.0224666
cell_type	proliferative	percentage		Healthy	Monocytes	Dendritic cells	0	0	1110	two-sided	4.33591e-06	0.375681	2.10602e-05
cell_type	proliferative	percentage		Healthy	Monocytes	Macrophages	0	0	953	two-sided	0.00376393	0.860167	0.00867617
cell_type	proliferative	percentage		Healthy	Monocytes	B cells	0	0	1106	two-sided	5.33025e-06	0.76398	2.4997e-05
cell_type	proliferative	percentage		Healthy	Monocytes	Mast cells	0	0	1071	two-sided	3.00651e-05	0.894822	0.000116824
cell_type	proliferative	percentage		Healthy	Monocytes	Fibroblasts	0	0	1020	two-sided	0.000292762	1.09841	0.000884792
cell_type	proliferative	percentage		Healthy	Monocytes	Epithelial cells	0	0	1060	two-sided	5.03376e-05	1.07774	0.000171148
cell_type	proliferative	percentage		Healthy	Monocytes	Endothelial cells	0	0	1068	two-sided	3.46488e-05	1.15255	0.000127358
cell_type	proliferative	percentage		Healthy	Monocytes	Smooth muscle cells	0	0	1118	two-sided	2.85366e-06	1.14292	1.4374e-05
cell_type	proliferative	percentage		Healthy	Monocytes	Mesenchymal cells	0	0	1150	two-sided	4.98142e-07	1.27194	3.07942e-06
cell_type	proliferative	percentage		Healthy	Monocytes	Club cells	0	0	1163	two-sided	2.3716e-07	1.29207	1.79188e-06
cell_type	proliferative	percentage		Healthy	Monocytes	Dying cells	0	0	1160	two-sided	2.81941e-07	1.29207	1.82591e-06
cell_type	proliferative	percentage		Healthy	Neutrophils	CD8 T-cells	0	0	832	two-sided	0.112018	0.219299	0.162068
cell_type	proliferative	percentage		Healthy	Neutrophils	NK-cells	0	0	902	two-sided	0.0189789	0.498164	0.0368732
cell_type	proliferative	percentage		Healthy	Neutrophils	Dendritic cells	0	0	1120	two-sided	2.5674e-06	0.342403	1.39667e-05
cell_type	proliferative	percentage		Healthy	Neutrophils	Macrophages	0	0	991	two-sided	0.000939285	0.920122	0.00250476
cell_type	proliferative	percentage		Healthy	Neutrophils	B cells	0	0	1086	two-sided	1.45671e-05	0.771781	5.82682e-05
cell_type	proliferative	percentage		Healthy	Neutrophils	Mast cells	0	0	1066	two-sided	3.80654e-05	0.936762	0.000132741
cell_type	proliferative	percentage		Healthy	Neutrophils	Fibroblasts	0	0	1087	two-sided	1.38677e-05	1.22276	5.71516e-05
cell_type	proliferative	percentage		Healthy	Neutrophils	Epithelial cells	0	0	1087	two-sided	1.38677e-05	1.18639	5.71516e-05
cell_type	proliferative	percentage		Healthy	Neutrophils	Endothelial cells	0	0	1118	two-sided	2.85366e-06	1.29365	1.4374e-05
cell_type	proliferative	percentage		Healthy	Neutrophils	Smooth muscle cells	0	0	1135	two-sided	1.14535e-06	1.26641	6.77251e-06
cell_type	proliferative	percentage		Healthy	Neutrophils	Mesenchymal cells	0	0	1160	two-sided	2.81941e-07	1.44582	1.82591e-06
cell_type	proliferative	percentage		Healthy	Neutrophils	Club cells	0	0	1172	two-sided	1.40293e-07	1.4724	1.12234e-06
cell_type	proliferative	percentage		Healthy	Neutrophils	Dying cells	0	0	1160	two-sided	2.81941e-07	1.47241	1.82591e-06
cell_type	proliferative	percentage		Healthy	CD8 T-cells	NK-cells	0	0	786	two-sided	0.274881	0.200153	0.366507
cell_type	proliferative	percentage		Healthy	CD8 T-cells	Dendritic cells	0	0	973	two-sided	0.00184874	0.196836	0.00441103
cell_type	proliferative	percentage		Healthy	CD8 T-cells	Macrophages	0	0	775	two-sided	0.330567	0.465544	0.42016
cell_type	proliferative	percentage		Healthy	CD8 T-cells	B cells	0	0	997	two-sided	0.000743613	0.440572	0.00202263
cell_type	proliferative	percentage		Healthy	CD8 T-cells	Mast cells	0	0	940	two-sided	0.00583778	0.534656	0.0128054
cell_type	proliferative	percentage		Healthy	CD8 T-cells	Fibroblasts	0	0	827	two-sided	0.124751	0.677726	0.17859
cell_type	proliferative	percentage		Healthy	CD8 T-cells	Epithelial cells	0	0	894	two-sided	0.0238548	0.668508	0.0432567
cell_type	proliferative	percentage		Healthy	CD8 T-cells	Endothelial cells	0	0	901	two-sided	0.0195364	0.725301	0.036902
cell_type	proliferative	percentage		Healthy	CD8 T-cells	Smooth muscle cells	0	0	984	two-sided	0.00122741	0.729465	0.00309126
cell_type	proliferative	percentage		Healthy	CD8 T-cells	Mesenchymal cells	0	0	1015	two-sided	0.00036031	0.834612	0.00106527
cell_type	proliferative	percentage		Healthy	CD8 T-cells	Club cells	0	0	1020	two-sided	0.000292762	0.85249	0.000884792
cell_type	proliferative	percentage		Healthy	CD8 T-cells	Dying cells	0	0	1040	two-sided	0.000124122	0.85249	0.00040192
cell_type	proliferative	percentage		Healthy	NK-cells	Dendritic cells	0	0	864	two-sided	0.0529737	0.0861041	0.085767
cell_type	proliferative	percentage		Healthy	NK-cells	Macrophages	0	0	664	two-sided	0.828819	0.309622	0.88062
cell_type	proliferative	percentage		Healthy	NK-cells	B cells	0	0	850	two-sided	0.0744588	0.293691	0.115073
cell_type	proliferative	percentage		Healthy	NK-cells	Mast cells	0	0	787	two-sided	0.270156	0.403475	0.363775
cell_type	proliferative	percentage		Healthy	NK-cells	Fibroblasts	0	0	714	two-sided	0.753891	0.599179	0.813723
cell_type	proliferative	percentage		Healthy	NK-cells	Epithelial cells	0	0	749	two-sided	0.489005	0.58268	0.573316
cell_type	proliferative	percentage		Healthy	NK-cells	Endothelial cells	0	0	774	two-sided	0.335968	0.666655	0.423071
cell_type	proliferative	percentage		Healthy	NK-cells	Smooth muscle cells	0	0	875	two-sided	0.0399705	0.665403	0.0671109
cell_type	proliferative	percentage		Healthy	NK-cells	Mesenchymal cells	0	0	884	two-sided	0.0314485	0.821266	0.0548332
cell_type	proliferative	percentage		Healthy	NK-cells	Club cells	0	0	901	two-sided	0.0195364	0.847285	0.036902
cell_type	proliferative	percentage		Healthy	NK-cells	Dying cells	0	0	925	two-sided	0.00947025	0.847285	0.0195145
cell_type	proliferative	percentage		Healthy	Dendritic cells	Macrophages	0	0	417	two-sided	0.00389569	0.0365459	0.00883024
cell_type	proliferative	percentage		Healthy	Dendritic cells	B cells	0	0	776	two-sided	0.325222	0.0644695	0.417266
cell_type	proliferative	percentage		Healthy	Dendritic cells	Mast cells	0	0	648	two-sided	0.697136	0.0983328	0.783558
cell_type	proliferative	percentage		Healthy	Dendritic cells	Fibroblasts	0	0	456	two-sided	0.0137065	0.14306	0.027413
cell_type	proliferative	percentage		Healthy	Dendritic cells	Epithelial cells	0	0	554	two-sided	0.159901	0.145205	0.221903
cell_type	proliferative	percentage		Healthy	Dendritic cells	Endothelial cells	0	0	544	two-sided	0.130149	0.165971	0.184378
cell_type	proliferative	percentage		Healthy	Dendritic cells	Smooth muscle cells	0	0	691	two-sided	0.948282	0.177735	0.969671
cell_type	proliferative	percentage		Healthy	Dendritic cells	Mesenchymal cells	0	0	732	two-sided	0.611378	0.221473	0.698717
cell_type	proliferative	percentage		Healthy	Dendritic cells	Club cells	0	0	758	two-sided	0.430001	0.230065	0.512984
cell_type	proliferative	percentage		Healthy	Dendritic cells	Dying cells	0	0	765	two-sided	0.387113	0.230065	0.474301
cell_type	proliferative	percentage		Healthy	Macrophages	B cells	0	0	937	two-sided	0.00644332	0.0746065	0.0136921
cell_type	proliferative	percentage		Healthy	Macrophages	Mast cells	0	0	866	two-sided	0.0503761	0.190836	0.0825439
cell_type	proliferative	percentage		Healthy	Macrophages	Fibroblasts	0	0	804	two-sided	0.198273	0.533783	0.269652
cell_type	proliferative	percentage		Healthy	Macrophages	Epithelial cells	0	0	837	two-sided	0.100333	0.47605	0.146723
cell_type	proliferative	percentage		Healthy	Macrophages	Endothelial cells	0	0	877	two-sided	0.037924	0.687789	0.0652868
cell_type	proliferative	percentage		Healthy	Macrophages	Smooth muscle cells	0	0	977	two-sided	0.00159534	0.626528	0.00387441
cell_type	proliferative	percentage		Healthy	Macrophages	Mesenchymal cells	0	0	981	two-sided	0.00137428	1.05015	0.00339821
cell_type	proliferative	percentage		Healthy	Macrophages	Club cells	0	0	1006	two-sided	0.000519935	1.12295	0.00144308
cell_type	proliferative	percentage		Healthy	Macrophages	Dying cells	0	0	1012	two-sided	0.000407567	1.12295	0.00115477
cell_type	proliferative	percentage		Healthy	B cells	Mast cells	0	0	597	two-sided	0.34694	0.066961	0.428944
cell_type	proliferative	percentage		Healthy	B cells	Fibroblasts	0	0	432	two-sided	0.00644332	0.181504	0.0136921
cell_type	proliferative	percentage		Healthy	B cells	Epithelial cells	0	0	509	two-sided	0.0585054	0.182052	0.0936086
cell_type	proliferative	percentage		Healthy	B cells	Endothelial cells	0	0	529	two-sided	0.0938017	0.240037	0.140187
cell_type	proliferative	percentage		Healthy	B cells	Smooth muscle cells	0	0	667	two-sided	0.854183	0.260041	0.900534
cell_type	proliferative	percentage		Healthy	B cells	Mesenchymal cells	0	0	653	two-sided	0.737523	0.381718	0.802425
cell_type	proliferative	percentage		Healthy	B cells	Club cells	0	0	675	two-sided	0.92249	0.404601	0.950445
cell_type	proliferative	percentage		Healthy	B cells	Dying cells	0	0	671	two-sided	0.888233	0.404602	0.922135
cell_type	proliferative	percentage		Healthy	Mast cells	Fibroblasts	0	0	511	two-sided	0.0614463	0.13121	0.0971709
cell_type	proliferative	percentage		Healthy	Mast cells	Epithelial cells	0	0	596	two-sided	0.341426	0.132496	0.425999
cell_type	proliferative	percentage		Healthy	Mast cells	Endothelial cells	0	0	624	two-sided	0.516566	0.208208	0.600452
cell_type	proliferative	percentage		Healthy	Mast cells	Smooth muscle cells	0	0	749	two-sided	0.489005	0.231953	0.573316
cell_type	proliferative	percentage		Healthy	Mast cells	Mesenchymal cells	0	0	761	two-sided	0.411292	0.397657	0.499426
cell_type	proliferative	percentage		Healthy	Mast cells	Club cells	0	0	776	two-sided	0.325222	0.429097	0.417266
cell_type	proliferative	percentage		Healthy	Mast cells	Dying cells	0	0	804	two-sided	0.198273	0.429097	0.269652
cell_type	proliferative	percentage		Healthy	Fibroblasts	Epithelial cells	0	0	779	two-sided	0.309526	0.0168378	0.404765
cell_type	proliferative	percentage		Healthy	Fibroblasts	Endothelial cells	0	0	759	two-sided	0.423711	0.177475	0.509953
cell_type	proliferative	percentage		Healthy	Fibroblasts	Smooth muscle cells	0	0	900	two-sided	0.0201081	0.198445	0.0374617
cell_type	proliferative	percentage		Healthy	Fibroblasts	Mesenchymal cells	0	0	948	two-sided	0.0044657	0.716746	0.00995631
cell_type	proliferative	percentage		Healthy	Fibroblasts	Club cells	0	0	962	two-sided	0.0027481	0.844195	0.00644382
cell_type	proliferative	percentage		Healthy	Fibroblasts	Dying cells	0	0	986	two-sided	0.00113771	0.844195	0.0029194
cell_type	proliferative	percentage		Healthy	Epithelial cells	Endothelial cells	0	0	682	two-sided	0.98275	0.113678	0.98275
cell_type	proliferative	percentage		Healthy	Epithelial cells	Smooth muscle cells	0	0	820	two-sided	0.144439	0.152906	0.202512
cell_type	proliferative	percentage		Healthy	Epithelial cells	Mesenchymal cells	0	0	851	two-sided	0.0727183	0.472068	0.113675
cell_type	proliferative	percentage		Healthy	Epithelial cells	Club cells	0	0	872	two-sided	0.0432155	0.540141	0.0716744
cell_type	proliferative	percentage		Healthy	Epithelial cells	Dying cells	0	0	892	two-sided	0.0252316	0.540141	0.0451513
cell_type	proliferative	percentage		Healthy	Endothelial cells	Smooth muscle cells	0	0	841	two-sided	0.0917021	0.0789883	0.138572
cell_type	proliferative	percentage		Healthy	Endothelial cells	Mesenchymal cells	0	0	848	two-sided	0.0780419	0.650372	0.119255
cell_type	proliferative	percentage		Healthy	Endothelial cells	Club cells	0	0	891	two-sided	0.0259455	0.831778	0.0458258
cell_type	proliferative	percentage		Healthy	Endothelial cells	Dying cells	0	0	876	two-sided	0.0389358	0.831779	0.0661908
cell_type	proliferative	percentage		Healthy	Smooth muscle cells	Mesenchymal cells	0	0	701	two-sided	0.862673	0.272671	0.902488
cell_type	proliferative	percentage		Healthy	Smooth muscle cells	Club cells	0	0	730	two-sided	0.626622	0.337343	0.710172
cell_type	proliferative	percentage		Healthy	Smooth muscle cells	Dying cells	0	0	741	two-sided	0.54491	0.337343	0.628031
cell_type	proliferative	percentage		Healthy	Mesenchymal cells	Club cells	0	0	716	two-sided	0.737523	0.230065	0.802425
cell_type	proliferative	percentage		Healthy	Mesenchymal cells	Dying cells	0	0	718	two-sided	0.721274	0.230067	0.802425
cell_type	proliferative	percentage		Healthy	Club cells	Dying cells	0	0	687	two-sided	0.98275	0.0463047	0.98275
cell_type	proliferative	percentage		Flu	Proliferating cells	Neutrophils	0	0	256	two-sided	1.54491e-06	11.1327	1.00051e-05
cell_type	proliferative	percentage		Flu	Proliferating cells	Monocytes	0	0	256	two-sided	1.54491e-06	11.2043	1.00051e-05
cell_type	proliferative	percentage		Flu	Proliferating cells	CD8 T-cells	0	0	256	two-sided	1.54491e-06	13.7791	1.00051e-05
cell_type	proliferative	percentage		Flu	Proliferating cells	B cells	0	0	256	two-sided	1.54491e-06	7.96761	1.00051e-05
cell_type	proliferative	percentage		Flu	Proliferating cells	CD4 T-cells	0	0	256	two-sided	1.54491e-06	14.3941	1.00051e-05
cell_type	proliferative	percentage		Flu	Proliferating cells	NK-cells	0	0	256	two-sided	1.54491e-06	14.1236	1.00051e-05
cell_type	proliferative	percentage		Flu	Proliferating cells	Dying cells	0	0	256	two-sided	1.54491e-06	14.2907	1.00051e-05
cell_type	proliferative	percentage		Flu	Proliferating cells	Endothelial cells	0	0	256	two-sided	1.54491e-06	15.2525	1.00051e-05
cell_type	proliferative	percentage		Flu	Proliferating cells	Fibroblasts	0	0	256	two-sided	1.54491e-06	15.211	1.00051e-05
cell_type	proliferative	percentage		Flu	Proliferating cells	Smooth muscle cells	0	0	256	two-sided	1.54491e-06	14.5394	1.00051e-05
cell_type	proliferative	percentage		Flu	Proliferating cells	Epithelial cells	0	0	256	two-sided	1.54491e-06	15.1996	1.00051e-05
cell_type	proliferative	percentage		Flu	Proliferating cells	Macrophages	0	0	256	two-sided	1.54491e-06	15.3789	1.00051e-05
cell_type	proliferative	percentage		Flu	Proliferating cells	Mast cells	0	0	256	two-sided	1.54491e-06	15.4203	1.00051e-05
cell_type	proliferative	percentage		Flu	Proliferating cells	Dendritic cells	0	0	256	two-sided	1.54491e-06	15.2861	1.00051e-05
cell_type	proliferative	percentage		Flu	Proliferating cells	Mesenchymal cells	0	0	256	two-sided	1.54491e-06	15.4789	1.00051e-05
cell_type	proliferative	percentage		Flu	Proliferating cells	Club cells	0	0	256	two-sided	1.54491e-06	15.6114	1.00051e-05
cell_type	proliferative	percentage		Flu	Neutrophils	Monocytes	0	0	173	two-sided	0.0935118	0.544288	0.142894
cell_type	proliferative	percentage		Flu	Neutrophils	CD8 T-cells	0	0	217	two-sided	0.000851556	1.3057	0.00218512
cell_type	proliferative	percentage		Flu	Neutrophils	B cells	0	0	233	two-sided	8.19953e-05	0.707889	0.000271985
cell_type	proliferative	percentage		Flu	Neutrophils	CD4 T-cells	0	0	235	two-sided	5.97313e-05	1.74626	0.000208294
cell_type	proliferative	percentage		Flu	Neutrophils	NK-cells	0	0	239	two-sided	3.11864e-05	1.8361	0.000121181
cell_type	proliferative	percentage		Flu	Neutrophils	Dying cells	0	0	238	two-sided	3.67628e-05	1.87969	0.000138882
cell_type	proliferative	percentage		Flu	Neutrophils	Endothelial cells	0	0	256	two-sided	1.54491e-06	2.28629	1.00051e-05
cell_type	proliferative	percentage		Flu	Neutrophils	Fibroblasts	0	0	255	two-sided	1.86389e-06	2.28905	1.10213e-05
cell_type	proliferative	percentage		Flu	Neutrophils	Smooth muscle cells	0	0	247	two-sided	7.96447e-06	2.11394	4.01173e-05
cell_type	proliferative	percentage		Flu	Neutrophils	Epithelial cells	0	0	254	two-sided	2.24565e-06	2.31441	1.27253e-05
cell_type	proliferative	percentage		Flu	Neutrophils	Macrophages	0	0	256	two-sided	1.54491e-06	2.40676	1.00051e-05
cell_type	proliferative	percentage		Flu	Neutrophils	Mast cells	0	0	255	two-sided	1.86389e-06	2.49038	1.10213e-05
cell_type	proliferative	percentage		Flu	Neutrophils	Dendritic cells	0	0	252	two-sided	3.2464e-06	2.45028	1.76604e-05
cell_type	proliferative	percentage		Flu	Neutrophils	Mesenchymal cells	0	0	256	two-sided	1.54491e-06	2.5222	1.00051e-05
cell_type	proliferative	percentage		Flu	Neutrophils	Club cells	0	0	256	two-sided	1.54491e-06	2.61907	1.00051e-05
cell_type	proliferative	percentage		Flu	Monocytes	CD8 T-cells	0	0	166	two-sided	0.157557	0.550136	0.223206
cell_type	proliferative	percentage		Flu	Monocytes	B cells	0	0	218	two-sided	0.000743113	0.36671	0.00194353
cell_type	proliferative	percentage		Flu	Monocytes	CD4 T-cells	0	0	192	two-sided	0.0167	0.925392	0.0311124
cell_type	proliferative	percentage		Flu	Monocytes	NK-cells	0	0	206	two-sided	0.00349032	1.04862	0.00753465
cell_type	proliferative	percentage		Flu	Monocytes	Dying cells	0	0	209	two-sided	0.00241368	1.07318	0.00575896
cell_type	proliferative	percentage		Flu	Monocytes	Endothelial cells	0	0	224	two-sided	0.000319085	1.35828	0.000867912
cell_type	proliferative	percentage		Flu	Monocytes	Fibroblasts	0	0	225	two-sided	0.000275853	1.36725	0.000765632
cell_type	proliferative	percentage		Flu	Monocytes	Smooth muscle cells	0	0	227	two-sided	0.000205337	1.2809	0.000634678
cell_type	proliferative	percentage		Flu	Monocytes	Epithelial cells	0	0	225	two-sided	0.000275853	1.39481	0.000765632
cell_type	proliferative	percentage		Flu	Monocytes	Macrophages	0	0	230	two-sided	0.000130547	1.46201	0.000412892
cell_type	proliferative	percentage		Flu	Monocytes	Mast cells	0	0	242	two-sided	1.88841e-05	1.54112	8.28463e-05
cell_type	proliferative	percentage		Flu	Monocytes	Dendritic cells	0	0	239	two-sided	3.11864e-05	1.52074	0.000121181
cell_type	proliferative	percentage		Flu	Monocytes	Mesenchymal cells	0	0	241	two-sided	2.23517e-05	1.56445	9.21159e-05
cell_type	proliferative	percentage		Flu	Monocytes	Club cells	0	0	245	two-sided	1.12956e-05	1.64236	5.29723e-05
cell_type	proliferative	percentage		Flu	CD8 T-cells	B cells	0	0	226	two-sided	0.000238157	0.100525	0.000689137
cell_type	proliferative	percentage		Flu	CD8 T-cells	CD4 T-cells	0	0	173	two-sided	0.0935118	0.604784	0.142894
cell_type	proliferative	percentage		Flu	CD8 T-cells	NK-cells	0	0	199	two-sided	0.00788234	0.795551	0.016
cell_type	proliferative	percentage		Flu	CD8 T-cells	Dying cells	0	0	194	two-sided	0.0135634	0.841697	0.0259805
cell_type	proliferative	percentage		Flu	CD8 T-cells	Endothelial cells	0	0	226	two-sided	0.000238157	1.4649	0.000689137
cell_type	proliferative	percentage		Flu	CD8 T-cells	Fibroblasts	0	0	236	two-sided	5.08776e-05	1.46636	0.000187009
cell_type	proliferative	percentage		Flu	CD8 T-cells	Smooth muscle cells	0	0	232	two-sided	9.58741e-05	1.18887	0.00031045
cell_type	proliferative	percentage		Flu	CD8 T-cells	Epithelial cells	0	0	234	two-sided	7.00309e-05	1.50811	0.000238105
cell_type	proliferative	percentage		Flu	CD8 T-cells	Macrophages	0	0	241	two-sided	2.23517e-05	1.68428	9.21159e-05
cell_type	proliferative	percentage		Flu	CD8 T-cells	Mast cells	0	0	245	two-sided	1.12956e-05	1.82984	5.29723e-05
cell_type	proliferative	percentage		Flu	CD8 T-cells	Dendritic cells	0	0	243	two-sided	1.59328e-05	1.74086	7.22286e-05
cell_type	proliferative	percentage		Flu	CD8 T-cells	Mesenchymal cells	0	0	247	two-sided	7.96447e-06	1.8952	4.01173e-05
cell_type	proliferative	percentage		Flu	CD8 T-cells	Club cells	0	0	256	two-sided	1.54491e-06	2.09112	1.00051e-05
cell_type	proliferative	percentage		Flu	B cells	CD4 T-cells	0	0	67	two-sided	0.022597	0.0862286	0.0404368
cell_type	proliferative	percentage		Flu	B cells	NK-cells	0	0	109	two-sided	0.485649	0.173024	0.589717
cell_type	proliferative	percentage		Flu	B cells	Dying cells	0	0	112	two-sided	0.5591	0.177563	0.644387
cell_type	proliferative	percentage		Flu	B cells	Endothelial cells	0	0	54	two-sided	0.0056033	0.27834	0.0115462
cell_type	proliferative	percentage		Flu	B cells	Fibroblasts	0	0	65	two-sided	0.0184949	0.286358	0.0339907
cell_type	proliferative	percentage		Flu	B cells	Smooth muscle cells	0	0	112	two-sided	0.5591	0.283783	0.644387
cell_type	proliferative	percentage		Flu	B cells	Epithelial cells	0	0	77	two-sided	0.0570027	0.302801	0.09229
cell_type	proliferative	percentage		Flu	B cells	Macrophages	0	0	75	two-sided	0.0478534	0.327471	0.0784104
cell_type	proliferative	percentage		Flu	B cells	Mast cells	0	0	146	two-sided	0.509539	0.369041	0.59739
cell_type	proliferative	percentage		Flu	B cells	Dendritic cells	0	0	141	two-sided	0.637561	0.368055	0.704946
cell_type	proliferative	percentage		Flu	B cells	Mesenchymal cells	0	0	138	two-sided	0.72031	0.377587	0.771355
cell_type	proliferative	percentage		Flu	B cells	Club cells	0	0	157	two-sided	0.282763	0.410839	0.369766
cell_type	proliferative	percentage		Flu	CD4 T-cells	NK-cells	0	0	160	two-sided	0.235148	0.27985	0.323032
cell_type	proliferative	percentage		Flu	CD4 T-cells	Dying cells	0	0	153	two-sided	0.35581	0.307122	0.448057
cell_type	proliferative	percentage		Flu	CD4 T-cells	Endothelial cells	0	0	169	two-sided	0.12691	0.878335	0.187606
cell_type	proliferative	percentage		Flu	CD4 T-cells	Fibroblasts	0	0	171	two-sided	0.109204	0.890291	0.16502
cell_type	proliferative	percentage		Flu	CD4 T-cells	Smooth muscle cells	0	0	187	two-sided	0.027468	0.679147	0.0478929
cell_type	proliferative	percentage		Flu	CD4 T-cells	Epithelial cells	0	0	177	two-sided	0.0675627	0.946405	0.106843
cell_type	proliferative	percentage		Flu	CD4 T-cells	Macrophages	0	0	185	two-sided	0.0332192	1.13403	0.0564727
cell_type	proliferative	percentage		Flu	CD4 T-cells	Mast cells	0	0	206	two-sided	0.00349032	1.313	0.00753465
cell_type	proliferative	percentage		Flu	CD4 T-cells	Dendritic cells	0	0	203	two-sided	0.00498774	1.22354	0.0104359
cell_type	proliferative	percentage		Flu	CD4 T-cells	Mesenchymal cells	0	0	206	two-sided	0.00349032	1.38699	0.00753465
cell_type	proliferative	percentage		Flu	CD4 T-cells	Club cells	0	0	215	two-sided	0.00111376	1.62063	0.00280503
cell_type	proliferative	percentage		Flu	NK-cells	Dying cells	0	0	136	two-sided	0.777432	0.0109397	0.819618
cell_type	proliferative	percentage		Flu	NK-cells	Endothelial cells	0	0	110	two-sided	0.509539	0.373081	0.59739
cell_type	proliferative	percentage		Flu	NK-cells	Fibroblasts	0	0	114	two-sided	0.610892	0.396568	0.680995
cell_type	proliferative	percentage		Flu	NK-cells	Smooth muscle cells	0	0	142	two-sided	0.610892	0.331116	0.680995
cell_type	proliferative	percentage		Flu	NK-cells	Epithelial cells	0	0	123	two-sided	0.865325	0.451657	0.898352
cell_type	proliferative	percentage		Flu	NK-cells	Macrophages	0	0	124	two-sided	0.895055	0.564093	0.915244
cell_type	proliferative	percentage		Flu	NK-cells	Mast cells	0	0	177	two-sided	0.0675627	0.715454	0.106843
cell_type	proliferative	percentage		Flu	NK-cells	Dendritic cells	0	0	165	two-sided	0.168931	0.6835	0.236852
cell_type	proliferative	percentage		Flu	NK-cells	Mesenchymal cells	0	0	167	two-sided	0.146773	0.758477	0.212353
cell_type	proliferative	percentage		Flu	NK-cells	Club cells	0	0	173	two-sided	0.0935118	0.909355	0.142894
cell_type	proliferative	percentage		Flu	Dying cells	Endothelial cells	0	0	110	two-sided	0.509539	0.387611	0.59739
cell_type	proliferative	percentage		Flu	Dying cells	Fibroblasts	0	0	118	two-sided	0.72031	0.411954	0.771355
cell_type	proliferative	percentage		Flu	Dying cells	Smooth muscle cells	0	0	135	two-sided	0.806473	0.335444	0.843695
cell_type	proliferative	percentage		Flu	Dying cells	Epithelial cells	0	0	120	two-sided	0.777432	0.470464	0.819618
cell_type	proliferative	percentage		Flu	Dying cells	Macrophages	0	0	124	two-sided	0.895055	0.595354	0.915244
cell_type	proliferative	percentage		Flu	Dying cells	Mast cells	0	0	161	two-sided	0.220617	0.758214	0.306162
cell_type	proliferative	percentage		Flu	Dying cells	Dendritic cells	0	0	158	two-sided	0.266214	0.718911	0.354952
cell_type	proliferative	percentage		Flu	Dying cells	Mesenchymal cells	0	0	158	two-sided	0.266214	0.80681	0.354952
cell_type	proliferative	percentage		Flu	Dying cells	Club cells	0	0	167	two-sided	0.146773	0.975385	0.212353
cell_type	proliferative	percentage		Flu	Endothelial cells	Fibroblasts	0	0	142	two-sided	0.610892	0.0620862	0.680995
cell_type	proliferative	percentage		Flu	Endothelial cells	Smooth muscle cells	0	0	183	two-sided	0.0399712	0.047155	0.0671122
cell_type	proliferative	percentage		Flu	Endothelial cells	Epithelial cells	0	0	153	two-sided	0.35581	0.17622	0.448057
cell_type	proliferative	percentage		Flu	Endothelial cells	Macrophages	0	0	157	two-sided	0.282763	0.427646	0.369766
cell_type	proliferative	percentage		Flu	Endothelial cells	Mast cells	0	0	208	two-sided	0.00273305	0.75763	0.00629992
cell_type	proliferative	percentage		Flu	Endothelial cells	Dendritic cells	0	0	218	two-sided	0.000743113	0.621585	0.00194353
cell_type	proliferative	percentage		Flu	Endothelial cells	Mesenchymal cells	0	0	213	two-sided	0.00144897	0.903715	0.00351894
cell_type	proliferative	percentage		Flu	Endothelial cells	Club cells	0	0	235	two-sided	5.97313e-05	1.48448	0.000208294
cell_type	proliferative	percentage		Flu	Fibroblasts	Smooth muscle cells	0	0	169	two-sided	0.12691	0.0115063	0.187606
cell_type	proliferative	percentage		Flu	Fibroblasts	Epithelial cells	0	0	151	two-sided	0.396438	0.109771	0.490141
cell_type	proliferative	percentage		Flu	Fibroblasts	Macrophages	0	0	150	two-sided	0.417761	0.319798	0.511851
cell_type	proliferative	percentage		Flu	Fibroblasts	Mast cells	0	0	207	two-sided	0.0030906	0.626462	0.00700536
cell_type	proliferative	percentage		Flu	Fibroblasts	Dendritic cells	0	0	204	two-sided	0.00443399	0.529148	0.00942223
cell_type	proliferative	percentage		Flu	Fibroblasts	Mesenchymal cells	0	0	197	two-sided	0.00983176	0.741253	0.0196635
cell_type	proliferative	percentage		Flu	Fibroblasts	Club cells	0	0	226	two-sided	0.000238157	1.18589	0.000689137
cell_type	proliferative	percentage		Flu	Smooth muscle cells	Epithelial cells	0	0	104	two-sided	0.375785	0.0561727	0.468869
cell_type	proliferative	percentage		Flu	Smooth muscle cells	Macrophages	0	0	102	two-sided	0.336518	0.160817	0.431759
cell_type	proliferative	percentage		Flu	Smooth muscle cells	Mast cells	0	0	166	two-sided	0.157557	0.336094	0.223206
cell_type	proliferative	percentage		Flu	Smooth muscle cells	Dendritic cells	0	0	156	two-sided	0.299994	0.317809	0.388564
cell_type	proliferative	percentage		Flu	Smooth muscle cells	Mesenchymal cells	0	0	159	two-sided	0.250345	0.378572	0.340469
cell_type	proliferative	percentage		Flu	Smooth muscle cells	Club cells	0	0	181	two-sided	0.0478534	0.540132	0.0784104
cell_type	proliferative	percentage		Flu	Epithelial cells	Macrophages	0	0	125	two-sided	0.924933	0.175809	0.931784
cell_type	proliferative	percentage		Flu	Epithelial cells	Mast cells	0	0	194	two-sided	0.0135634	0.471466	0.0259805
cell_type	proliferative	percentage		Flu	Epithelial cells	Dendritic cells	0	0	190	two-sided	0.0204565	0.404881	0.0370944
cell_type	proliferative	percentage		Flu	Epithelial cells	Mesenchymal cells	0	0	187	two-sided	0.027468	0.565996	0.0478929
cell_type	proliferative	percentage		Flu	Epithelial cells	Club cells	0	0	208	two-sided	0.00273305	0.938699	0.00629992
cell_type	proliferative	percentage		Flu	Macrophages	Mast cells	0	0	196	two-sided	0.010959	0.386367	0.0216004
cell_type	proliferative	percentage		Flu	Macrophages	Dendritic cells	0	0	193	two-sided	0.0150599	0.307226	0.0284465
cell_type	proliferative	percentage		Flu	Macrophages	Mesenchymal cells	0	0	185	two-sided	0.0332192	0.516471	0.0564727
cell_type	proliferative	percentage		Flu	Macrophages	Club cells	0	0	214	two-sided	0.0012712	1.14006	0.00314334
cell_type	proliferative	percentage		Flu	Mast cells	Dendritic cells	0	0	117	two-sided	0.692302	0.00222342	0.753224
cell_type	proliferative	percentage		Flu	Mast cells	Mesenchymal cells	0	0	117	two-sided	0.692302	0.0786152	0.753224
cell_type	proliferative	percentage		Flu	Mast cells	Club cells	0	0	131	two-sided	0.924933	0.502271	0.931784
cell_type	proliferative	percentage		Flu	Dendritic cells	Mesenchymal cells	0	0	127	two-sided	0.984965	0.0585188	0.984965
cell_type	proliferative	percentage		Flu	Dendritic cells	Club cells	0	0	146	two-sided	0.509539	0.344641	0.59739
cell_type	proliferative	percentage		Flu	Mesenchymal cells	Club cells	0	0	142	two-sided	0.610892	0.504008	0.680995
cell_type	proliferative	percentage		COVID19_late	Proliferating cells	CD8 T-cells	0	0	5493	two-sided	7.24368e-24	4.10076	6.15713e-23
cell_type	proliferative	percentage		COVID19_late	Proliferating cells	Neutrophils	0	0	5495	two-sided	6.7103e-24	4.83645	6.084e-23
cell_type	proliferative	percentage		COVID19_late	Proliferating cells	CD4 T-cells	0	0	5502	two-sided	5.13202e-24	4.44146	4.98539e-23
cell_type	proliferative	percentage		COVID19_late	Proliferating cells	Monocytes	0	0	5522	two-sided	2.37642e-24	6.00195	2.4861e-23
cell_type	proliferative	percentage		COVID19_late	Proliferating cells	NK-cells	0	0	5574	two-sided	3.12746e-25	6.3853	7.28129e-24
cell_type	proliferative	percentage		COVID19_late	Proliferating cells	Dying cells	0	0	5568	two-sided	3.95963e-25	6.47124	7.28129e-24
cell_type	proliferative	percentage		COVID19_late	Proliferating cells	Endothelial cells	0	0	5554	two-sided	6.853e-25	6.73662	8.39796e-24
cell_type	proliferative	percentage		COVID19_late	Proliferating cells	Mast cells	0	0	5581	two-sided	2.37343e-25	6.53091	7.28129e-24
cell_type	proliferative	percentage		COVID19_late	Proliferating cells	Mesenchymal cells	0	0	5572	two-sided	3.38353e-25	6.74513	7.28129e-24
cell_type	proliferative	percentage		COVID19_late	Proliferating cells	Fibroblasts	0	0	5552	two-sided	7.40996e-25	6.77201	8.39796e-24
cell_type	proliferative	percentage		COVID19_late	Proliferating cells	Smooth muscle cells	0	0	5566	two-sided	4.28311e-25	6.76841	7.28129e-24
cell_type	proliferative	percentage		COVID19_late	Proliferating cells	Epithelial cells	0	0	5560	two-sided	5.41913e-25	6.83656	8.18891e-24
cell_type	proliferative	percentage		COVID19_late	Proliferating cells	Macrophages	0	0	5554	two-sided	6.853e-25	6.86413	8.39796e-24
cell_type	proliferative	percentage		COVID19_late	Proliferating cells	B cells	0	0	5594	two-sided	1.41929e-25	6.70304	6.43411e-24
cell_type	proliferative	percentage		COVID19_late	Proliferating cells	Dendritic cells	0	0	5605	two-sided	9.1689e-26	6.76518	6.23485e-24
cell_type	proliferative	percentage		COVID19_late	Proliferating cells	Club cells	0	0	5611	two-sided	7.21946e-26	6.59026	6.23485e-24
cell_type	proliferative	percentage		COVID19_late	CD8 T-cells	Neutrophils	0	0	3008	two-sided	0.463588	0.216134	0.516786
cell_type	proliferative	percentage		COVID19_late	CD8 T-cells	CD4 T-cells	0	0	3190	two-sided	0.156471	0.248788	0.188319
cell_type	proliferative	percentage		COVID19_late	CD8 T-cells	Monocytes	0	0	3650	two-sided	0.00165489	0.796827	0.00247324
cell_type	proliferative	percentage		COVID19_late	CD8 T-cells	NK-cells	0	0	4546	two-sided	7.32362e-11	1.12245	2.03268e-10
cell_type	proliferative	percentage		COVID19_late	CD8 T-cells	Dying cells	0	0	4474	two-sided	4.28579e-10	1.14048	1.07938e-09
cell_type	proliferative	percentage		COVID19_late	CD8 T-cells	Endothelial cells	0	0	4339	two-sided	9.70424e-09	1.24746	2.06215e-08
cell_type	proliferative	percentage		COVID19_late	CD8 T-cells	Mast cells	0	0	4700	two-sided	1.31502e-12	1.21056	4.96785e-12
cell_type	proliferative	percentage		COVID19_late	CD8 T-cells	Mesenchymal cells	0	0	4466	two-sided	5.19238e-10	1.26358	1.28393e-09
cell_type	proliferative	percentage		COVID19_late	CD8 T-cells	Fibroblasts	0	0	4381	two-sided	3.77676e-09	1.27168	8.56066e-09
cell_type	proliferative	percentage		COVID19_late	CD8 T-cells	Smooth muscle cells	0	0	4505	two-sided	2.02059e-10	1.28487	5.38825e-10
cell_type	proliferative	percentage		COVID19_late	CD8 T-cells	Epithelial cells	0	0	4547	two-sided	7.14249e-11	1.32407	2.02371e-10
cell_type	proliferative	percentage		COVID19_late	CD8 T-cells	Macrophages	0	0	4526	two-sided	1.205e-10	1.33905	3.27761e-10
cell_type	proliferative	percentage		COVID19_late	CD8 T-cells	B cells	0	0	4994	two-sided	2.44856e-16	1.30374	1.23335e-15
cell_type	proliferative	percentage		COVID19_late	CD8 T-cells	Dendritic cells	0	0	5090	two-sided	1.14223e-17	1.35322	7.06107e-17
cell_type	proliferative	percentage		COVID19_late	CD8 T-cells	Club cells	0	0	5200	two-sided	2.90958e-19	1.32666	1.97851e-18
cell_type	proliferative	percentage		COVID19_late	Neutrophils	CD4 T-cells	0	0	3125	two-sided	0.240907	0.0621401	0.280028
cell_type	proliferative	percentage		COVID19_late	Neutrophils	Monocytes	0	0	3664	two-sided	0.0013806	0.703939	0.00208623
cell_type	proliferative	percentage		COVID19_late	Neutrophils	NK-cells	0	0	4589	two-sided	2.46389e-11	1.12844	7.61567e-11
cell_type	proliferative	percentage		COVID19_late	Neutrophils	Dying cells	0	0	4557	two-sided	5.55594e-11	1.15883	1.60768e-10
cell_type	proliferative	percentage		COVID19_late	Neutrophils	Endothelial cells	0	0	4437	two-sided	1.03334e-09	1.32154	2.50953e-09
cell_type	proliferative	percentage		COVID19_late	Neutrophils	Mast cells	0	0	4745	two-sided	3.81797e-13	1.24985	1.52719e-12
cell_type	proliferative	percentage		COVID19_late	Neutrophils	Mesenchymal cells	0	0	4578	two-sided	3.26367e-11	1.34221	9.64912e-11
cell_type	proliferative	percentage		COVID19_late	Neutrophils	Fibroblasts	0	0	4495	two-sided	2.57898e-10	1.35607	6.74503e-10
cell_type	proliferative	percentage		COVID19_late	Neutrophils	Smooth muscle cells	0	0	4585	two-sided	2.72961e-11	1.37131	8.24949e-11
cell_type	proliferative	percentage		COVID19_late	Neutrophils	Epithelial cells	0	0	4627	two-sided	9.21034e-12	1.42927	3.21181e-11
cell_type	proliferative	percentage		COVID19_late	Neutrophils	Macrophages	0	0	4624	two-sided	9.9616e-12	1.45188	3.38694e-11
cell_type	proliferative	percentage		COVID19_late	Neutrophils	B cells	0	0	5016	two-sided	1.22682e-16	1.38381	6.41723e-16
cell_type	proliferative	percentage		COVID19_late	Neutrophils	Dendritic cells	0	0	5118	two-sided	4.56022e-18	1.4519	2.95329e-17
cell_type	proliferative	percentage		COVID19_late	Neutrophils	Club cells	0	0	5230	two-sided	1.03846e-19	1.39478	7.84616e-19
cell_type	proliferative	percentage		COVID19_late	CD4 T-cells	Monocytes	0	0	3211	two-sided	0.134661	0.501883	0.166193
cell_type	proliferative	percentage		COVID19_late	CD4 T-cells	NK-cells	0	0	4393	two-sided	2.87133e-09	0.838347	6.61867e-09
cell_type	proliferative	percentage		COVID19_late	CD4 T-cells	Dying cells	0	0	4312	two-sided	1.75737e-08	0.853474	3.62125e-08
cell_type	proliferative	percentage		COVID19_late	CD4 T-cells	Endothelial cells	0	0	4088	two-sided	1.64816e-06	0.957068	2.91104e-06
cell_type	proliferative	percentage		COVID19_late	CD4 T-cells	Mast cells	0	0	4595	two-sided	2.11215e-11	0.927343	6.68027e-11
cell_type	proliferative	percentage		COVID19_late	CD4 T-cells	Mesenchymal cells	0	0	4291	two-sided	2.76977e-08	0.974382	5.45926e-08
cell_type	proliferative	percentage		COVID19_late	CD4 T-cells	Fibroblasts	0	0	4140	two-sided	6.10607e-07	0.981911	1.10723e-06
cell_type	proliferative	percentage		COVID19_late	CD4 T-cells	Smooth muscle cells	0	0	4291	two-sided	2.76977e-08	0.996626	5.45926e-08
cell_type	proliferative	percentage		COVID19_late	CD4 T-cells	Epithelial cells	0	0	4345	two-sided	8.49295e-09	1.03631	1.8334e-08
cell_type	proliferative	percentage		COVID19_late	CD4 T-cells	Macrophages	0	0	4315	two-sided	1.64597e-08	1.05141	3.44388e-08
cell_type	proliferative	percentage		COVID19_late	CD4 T-cells	B cells	0	0	4956	two-sided	7.95088e-16	1.02077	3.6044e-15
cell_type	proliferative	percentage		COVID19_late	CD4 T-cells	Dendritic cells	0	0	5065	two-sided	2.56912e-17	1.07198	1.3976e-16
cell_type	proliferative	percentage		COVID19_late	CD4 T-cells	Club cells	0	0	5243	two-sided	6.61919e-20	1.05167	5.29535e-19
cell_type	proliferative	percentage		COVID19_late	Monocytes	NK-cells	0	0	4143	two-sided	5.75961e-07	0.604361	1.05852e-06
cell_type	proliferative	percentage		COVID19_late	Monocytes	Dying cells	0	0	4035	two-sided	4.36573e-06	0.642855	7.42173e-06
cell_type	proliferative	percentage		COVID19_late	Monocytes	Endothelial cells	0	0	3988	two-sided	1.00309e-05	0.906248	1.68421e-05
cell_type	proliferative	percentage		COVID19_late	Monocytes	Mast cells	0	0	4350	two-sided	7.59699e-09	0.783203	1.66644e-08
cell_type	proliferative	percentage		COVID19_late	Monocytes	Mesenchymal cells	0	0	4127	two-sided	7.85369e-07	0.940274	1.4054e-06
cell_type	proliferative	percentage		COVID19_late	Monocytes	Fibroblasts	0	0	4035	two-sided	4.36573e-06	0.967285	7.42173e-06
cell_type	proliferative	percentage		COVID19_late	Monocytes	Smooth muscle cells	0	0	4215	two-sided	1.3662e-07	0.990118	2.5806e-07
cell_type	proliferative	percentage		COVID19_late	Monocytes	Epithelial cells	0	0	4243	two-sided	7.65908e-08	1.09735	1.46709e-07
cell_type	proliferative	percentage		COVID19_late	Monocytes	Macrophages	0	0	4297	two-sided	2.43367e-08	1.14132	4.93998e-08
cell_type	proliferative	percentage		COVID19_late	Monocytes	B cells	0	0	4709	two-sided	1.02917e-12	0.997338	3.99907e-12
cell_type	proliferative	percentage		COVID19_late	Monocytes	Dendritic cells	0	0	4897	two-sided	4.75649e-15	1.10985	2.08672e-14
cell_type	proliferative	percentage		COVID19_late	Monocytes	Club cells	0	0	5084	two-sided	1.38863e-17	1.00212	8.21103e-17
cell_type	proliferative	percentage		COVID19_late	NK-cells	Dying cells	0	0	2764	two-sided	0.856824	0.00299244	0.889527
cell_type	proliferative	percentage		COVID19_late	NK-cells	Endothelial cells	0	0	2112	two-sided	0.00851066	0.172982	0.0121837
cell_type	proliferative	percentage		COVID19_late	NK-cells	Mast cells	0	0	2862	two-sided	0.853874	0.15786	0.889527
cell_type	proliferative	percentage		COVID19_late	NK-cells	Mesenchymal cells	0	0	2489	two-sided	0.224721	0.216394	0.265757
cell_type	proliferative	percentage		COVID19_late	NK-cells	Fibroblasts	0	0	2094	two-sided	0.0069597	0.229872	0.0100693
cell_type	proliferative	percentage		COVID19_late	NK-cells	Smooth muscle cells	0	0	2407	two-sided	0.127938	0.26897	0.161107
cell_type	proliferative	percentage		COVID19_late	NK-cells	Epithelial cells	0	0	2219	two-sided	0.0258189	0.361584	0.0344251
cell_type	proliferative	percentage		COVID19_late	NK-cells	Macrophages	0	0	2133	two-sided	0.0107052	0.398758	0.0150094
cell_type	proliferative	percentage		COVID19_late	NK-cells	B cells	0	0	3461	two-sided	0.0148648	0.338291	0.0204204
cell_type	proliferative	percentage		COVID19_late	NK-cells	Dendritic cells	0	0	3461	two-sided	0.0148648	0.450899	0.0204204
cell_type	proliferative	percentage		COVID19_late	NK-cells	Club cells	0	0	3681	two-sided	0.00110405	0.419028	0.00168708
cell_type	proliferative	percentage		COVID19_late	Dying cells	Endothelial cells	0	0	2375	two-sided	0.100473	0.1901	0.127704
cell_type	proliferative	percentage		COVID19_late	Dying cells	Mast cells	0	0	2904	two-sided	0.732318	0.166945	0.778087
cell_type	proliferative	percentage		COVID19_late	Dying cells	Mesenchymal cells	0	0	2645	two-sided	0.530196	0.238319	0.581505
cell_type	proliferative	percentage		COVID19_late	Dying cells	Fibroblasts	0	0	2335	two-sided	0.0729868	0.255046	0.0936434
cell_type	proliferative	percentage		COVID19_late	Dying cells	Smooth muscle cells	0	0	2590	two-sided	0.404034	0.297508	0.454121
cell_type	proliferative	percentage		COVID19_late	Dying cells	Epithelial cells	0	0	2495	two-sided	0.233451	0.405892	0.273701
cell_type	proliferative	percentage		COVID19_late	Dying cells	Macrophages	0	0	2415	two-sided	0.135643	0.450568	0.166193
cell_type	proliferative	percentage		COVID19_late	Dying cells	B cells	0	0	3427	two-sided	0.021007	0.366994	0.0282866
cell_type	proliferative	percentage		COVID19_late	Dying cells	Dendritic cells	0	0	3548	two-sided	0.00573316	0.492072	0.0084751
cell_type	proliferative	percentage		COVID19_late	Dying cells	Club cells	0	0	3692	two-sided	0.000953424	0.445278	0.00147347
cell_type	proliferative	percentage		COVID19_late	Endothelial cells	Mast cells	0	0	3802	two-sided	0.000201298	0.0212353	0.000322077
cell_type	proliferative	percentage		COVID19_late	Endothelial cells	Mesenchymal cells	0	0	3094	two-sided	0.290876	0.0766828	0.332429
cell_type	proliferative	percentage		COVID19_late	Endothelial cells	Fibroblasts	0	0	2908	two-sided	0.721033	0.0970543	0.772129
cell_type	proliferative	percentage		COVID19_late	Endothelial cells	Smooth muscle cells	0	0	3216	two-sided	0.129831	0.166513	0.161991
cell_type	proliferative	percentage		COVID19_late	Endothelial cells	Epithelial cells	0	0	3302	two-sided	0.0660598	0.344762	0.0871126
cell_type	proliferative	percentage		COVID19_late	Endothelial cells	Macrophages	0	0	3297	two-sided	0.0688772	0.431537	0.0892124
cell_type	proliferative	percentage		COVID19_late	Endothelial cells	B cells	0	0	4421	two-sided	1.50307e-09	0.26949	3.58628e-09
cell_type	proliferative	percentage		COVID19_late	Endothelial cells	Dendritic cells	0	0	4656	two-sided	4.28841e-12	0.440838	1.57628e-11
cell_type	proliferative	percentage		COVID19_late	Endothelial cells	Club cells	0	0	4966	two-sided	5.84327e-16	0.369075	2.74029e-15
cell_type	proliferative	percentage		COVID19_late	Mast cells	Mesenchymal cells	0	0	2324	two-sided	0.0666155	0.028736	0.0871126
cell_type	proliferative	percentage		COVID19_late	Mast cells	Fibroblasts	0	0	1784	two-sided	0.000111558	0.0383233	0.000180618
cell_type	proliferative	percentage		COVID19_late	Mast cells	Smooth muscle cells	0	0	2177	two-sided	0.0169961	0.0861019	0.0231147
cell_type	proliferative	percentage		COVID19_late	Mast cells	Epithelial cells	0	0	1919	two-sided	0.000789232	0.181224	0.00123374
cell_type	proliferative	percentage		COVID19_late	Mast cells	Macrophages	0	0	1780	two-sided	0.000104884	0.219525	0.000171858
cell_type	proliferative	percentage		COVID19_late	Mast cells	B cells	0	0	3507	two-sided	0.00909248	0.179769	0.012881
cell_type	proliferative	percentage		COVID19_late	Mast cells	Dendritic cells	0	0	3536	two-sided	0.00657652	0.299569	0.00961727
cell_type	proliferative	percentage		COVID19_late	Mast cells	Club cells	0	0	3740	two-sided	0.000493351	0.285502	0.000780183
cell_type	proliferative	percentage		COVID19_late	Mesenchymal cells	Fibroblasts	0	0	2539	two-sided	0.304829	0.0135863	0.345473
cell_type	proliferative	percentage		COVID19_late	Mesenchymal cells	Smooth muscle cells	0	0	2866	two-sided	0.842096	0.086608	0.887792
cell_type	proliferative	percentage		COVID19_late	Mesenchymal cells	Epithelial cells	0	0	2821	two-sided	0.976011	0.246936	0.976011
cell_type	proliferative	percentage		COVID19_late	Mesenchymal cells	Macrophages	0	0	2784	two-sided	0.916182	0.322479	0.936848
cell_type	proliferative	percentage		COVID19_late	Mesenchymal cells	B cells	0	0	3965	two-sided	1.49072e-05	0.206224	2.47242e-05
cell_type	proliferative	percentage		COVID19_late	Mesenchymal cells	Dendritic cells	0	0	4084	two-sided	1.77627e-06	0.372077	3.09708e-06
cell_type	proliferative	percentage		COVID19_late	Mesenchymal cells	Club cells	0	0	4370	two-sided	4.84706e-09	0.319939	1.08066e-08
cell_type	proliferative	percentage		COVID19_late	Fibroblasts	Smooth muscle cells	0	0	3142	two-sided	0.216228	0.0798313	0.257956
cell_type	proliferative	percentage		COVID19_late	Fibroblasts	Epithelial cells	0	0	3207	two-sided	0.138623	0.257834	0.168328
cell_type	proliferative	percentage		COVID19_late	Fibroblasts	Macrophages	0	0	3106	two-sided	0.270763	0.346491	0.312066
cell_type	proliferative	percentage		COVID19_late	Fibroblasts	B cells	0	0	4494	two-sided	2.64248e-10	0.205502	6.78071e-10
cell_type	proliferative	percentage		COVID19_late	Fibroblasts	Dendritic cells	0	0	4751	two-sided	3.2307e-13	0.380217	1.33144e-12
cell_type	proliferative	percentage		COVID19_late	Fibroblasts	Club cells	0	0	5077	two-sided	1.74294e-17	0.320785	9.87665e-17
cell_type	proliferative	percentage		COVID19_late	Smooth muscle cells	Epithelial cells	0	0	2788	two-sided	0.928121	0.150463	0.941973
cell_type	proliferative	percentage		COVID19_late	Smooth muscle cells	Macrophages	0	0	2780	two-sided	0.904262	0.220566	0.931664
cell_type	proliferative	percentage		COVID19_late	Smooth muscle cells	B cells	0	0	4164	two-sided	3.81346e-07	0.13961	7.10452e-07
cell_type	proliferative	percentage		COVID19_late	Smooth muscle cells	Dendritic cells	0	0	4279	two-sided	3.58233e-08	0.304219	6.95995e-08
cell_type	proliferative	percentage		COVID19_late	Smooth muscle cells	Club cells	0	0	4619	two-sided	1.13492e-11	0.268786	3.76461e-11
cell_type	proliferative	percentage		COVID19_late	Epithelial cells	Macrophages	0	0	2684	two-sided	0.630433	0.0737455	0.680468
cell_type	proliferative	percentage		COVID19_late	Epithelial cells	B cells	0	0	4415	two-sided	1.72827e-09	0.0405854	4.0525e-09
cell_type	proliferative	percentage		COVID19_late	Epithelial cells	Dendritic cells	0	0	4637	two-sided	7.08552e-12	0.215607	2.53587e-11
cell_type	proliferative	percentage		COVID19_late	Epithelial cells	Club cells	0	0	4976	two-sided	4.28836e-16	0.198766	2.08292e-15
cell_type	proliferative	percentage		COVID19_late	Macrophages	B cells	0	0	4601	two-sided	1.80971e-11	0.000385214	5.86001e-11
cell_type	proliferative	percentage		COVID19_late	Macrophages	Dendritic cells	0	0	4819	two-sided	4.69942e-14	0.180764	1.99725e-13
cell_type	proliferative	percentage		COVID19_late	Macrophages	Club cells	0	0	5218	two-sided	1.57044e-19	0.17223	1.12411e-18
cell_type	proliferative	percentage		COVID19_late	B cells	Dendritic cells	0	0	2796	two-sided	0.952044	0.133103	0.959097
cell_type	proliferative	percentage		COVID19_late	B cells	Club cells	0	0	2945	two-sided	0.619787	0.144919	0.674328
cell_type	proliferative	percentage		COVID19_late	Dendritic cells	Club cells	0	0	2988	two-sided	0.510681	0.0394805	0.564656
cell_type	proliferative	percentage		COVID19_early	Proliferating cells	Neutrophils	0	0	2025	two-sided	3.17369e-16	6.12853	2.69763e-15
cell_type	proliferative	percentage		COVID19_early	Proliferating cells	Monocytes	0	0	2025	two-sided	3.17369e-16	7.42585	2.69763e-15
cell_type	proliferative	percentage		COVID19_early	Proliferating cells	CD8 T-cells	0	0	2025	two-sided	3.17369e-16	13.0764	2.69763e-15
cell_type	proliferative	percentage		COVID19_early	Proliferating cells	Dying cells	0	0	2025	two-sided	3.17369e-16	11.7398	2.69763e-15
cell_type	proliferative	percentage		COVID19_early	Proliferating cells	CD4 T-cells	0	0	2025	two-sided	3.17369e-16	21.9377	2.69763e-15
cell_type	proliferative	percentage		COVID19_early	Proliferating cells	Epithelial cells	0	0	2025	two-sided	3.17369e-16	24.1523	2.69763e-15
cell_type	proliferative	percentage		COVID19_early	Proliferating cells	NK-cells	0	0	2025	two-sided	3.17369e-16	19.8531	2.69763e-15
cell_type	proliferative	percentage		COVID19_early	Proliferating cells	Macrophages	0	0	2025	two-sided	3.17369e-16	30.4644	2.69763e-15
cell_type	proliferative	percentage		COVID19_early	Proliferating cells	Mesenchymal cells	0	0	2025	two-sided	3.17369e-16	20.0071	2.69763e-15
cell_type	proliferative	percentage		COVID19_early	Proliferating cells	Dendritic cells	0	0	2025	two-sided	3.17369e-16	15.3257	2.69763e-15
cell_type	proliferative	percentage		COVID19_early	Proliferating cells	Club cells	0	0	2025	two-sided	3.17369e-16	12.3572	2.69763e-15
cell_type	proliferative	percentage		COVID19_early	Proliferating cells	Mast cells	0	0	2025	two-sided	3.17369e-16	24.1652	2.69763e-15
cell_type	proliferative	percentage		COVID19_early	Proliferating cells	Fibroblasts	0	0	2025	two-sided	3.17369e-16	35.3036	2.69763e-15
cell_type	proliferative	percentage		COVID19_early	Proliferating cells	Endothelial cells	0	0	2025	two-sided	3.17369e-16	36.375	2.69763e-15
cell_type	proliferative	percentage		COVID19_early	Proliferating cells	B cells	0	0	2025	two-sided	3.17369e-16	25.9673	2.69763e-15
cell_type	proliferative	percentage		COVID19_early	Proliferating cells	Smooth muscle cells	0	0	2025	two-sided	3.17369e-16	35.5514	2.69763e-15
cell_type	proliferative	percentage		COVID19_early	Neutrophils	Monocytes	0	0	1037	two-sided	0.846432	0.152595	0.865484
cell_type	proliferative	percentage		COVID19_early	Neutrophils	CD8 T-cells	0	0	1495	two-sided	0.000100411	0.930154	0.00020382
cell_type	proliferative	percentage		COVID19_early	Neutrophils	Dying cells	0	0	1633	two-sided	5.63822e-07	0.964451	1.56489e-06
cell_type	proliferative	percentage		COVID19_early	Neutrophils	CD4 T-cells	0	0	1429	two-sided	0.000787944	1.0875	0.00144811
cell_type	proliferative	percentage		COVID19_early	Neutrophils	Epithelial cells	0	0	1539	two-sided	2.18923e-05	1.21176	4.96225e-05
cell_type	proliferative	percentage		COVID19_early	Neutrophils	NK-cells	0	0	1645	two-sided	3.39563e-07	1.20423	1.02623e-06
cell_type	proliferative	percentage		COVID19_early	Neutrophils	Macrophages	0	0	1531	two-sided	2.91375e-05	1.26852	6.39145e-05
cell_type	proliferative	percentage		COVID19_early	Neutrophils	Mesenchymal cells	0	0	1715	two-sided	1.47085e-08	1.27678	5.7153e-08
cell_type	proliferative	percentage		COVID19_early	Neutrophils	Dendritic cells	0	0	1829	two-sided	4.55267e-11	1.23281	2.69201e-10
cell_type	proliferative	percentage		COVID19_early	Neutrophils	Club cells	0	0	1893	two-sided	1.23556e-12	1.18881	9.8845e-12
cell_type	proliferative	percentage		COVID19_early	Neutrophils	Mast cells	0	0	1756	two-sided	2.02502e-09	1.35991	8.88395e-09
cell_type	proliferative	percentage		COVID19_early	Neutrophils	Fibroblasts	0	0	1705	two-sided	2.34734e-08	1.39989	8.86774e-08
cell_type	proliferative	percentage		COVID19_early	Neutrophils	Endothelial cells	0	0	1718	two-sided	1.27682e-08	1.40188	5.10727e-08
cell_type	proliferative	percentage		COVID19_early	Neutrophils	B cells	0	0	1872	two-sided	4.15306e-12	1.43602	2.97271e-11
cell_type	proliferative	percentage		COVID19_early	Neutrophils	Smooth muscle cells	0	0	1871	two-sided	4.39677e-12	1.5023	2.98981e-11
cell_type	proliferative	percentage		COVID19_early	Monocytes	CD8 T-cells	0	0	1528	two-sided	3.24016e-05	0.852897	6.99462e-05
cell_type	proliferative	percentage		COVID19_early	Monocytes	Dying cells	0	0	1610	two-sided	1.45287e-06	0.890328	3.72812e-06
cell_type	proliferative	percentage		COVID19_early	Monocytes	CD4 T-cells	0	0	1543	two-sided	1.89479e-05	1.04047	4.36765e-05
cell_type	proliferative	percentage		COVID19_early	Monocytes	Epithelial cells	0	0	1632	two-sided	5.87917e-07	1.18635	1.56778e-06
cell_type	proliferative	percentage		COVID19_early	Monocytes	NK-cells	0	0	1674	two-sided	9.60344e-08	1.17362	3.03737e-07
cell_type	proliferative	percentage		COVID19_early	Monocytes	Macrophages	0	0	1675	two-sided	9.18548e-08	1.25629	2.97435e-07
cell_type	proliferative	percentage		COVID19_early	Monocytes	Mesenchymal cells	0	0	1746	two-sided	3.31693e-09	1.25744	1.4097e-08
cell_type	proliferative	percentage		COVID19_early	Monocytes	Dendritic cells	0	0	1783	two-sided	5.17614e-10	1.19922	2.51412e-09
cell_type	proliferative	percentage		COVID19_early	Monocytes	Club cells	0	0	1839	two-sided	2.63636e-11	1.14267	1.62975e-10
cell_type	proliferative	percentage		COVID19_early	Monocytes	Mast cells	0	0	1801	two-sided	2.03172e-10	1.35847	1.06275e-09
cell_type	proliferative	percentage		COVID19_early	Monocytes	Fibroblasts	0	0	1772	two-sided	9.07391e-10	1.41232	4.25535e-09
cell_type	proliferative	percentage		COVID19_early	Monocytes	Endothelial cells	0	0	1763	two-sided	1.42814e-09	1.41507	6.47424e-09
cell_type	proliferative	percentage		COVID19_early	Monocytes	B cells	0	0	1863	two-sided	6.92252e-12	1.44869	4.48316e-11
cell_type	proliferative	percentage		COVID19_early	Monocytes	Smooth muscle cells	0	0	1878	two-sided	2.9457e-12	1.53255	2.22564e-11
cell_type	proliferative	percentage		COVID19_early	CD8 T-cells	Dying cells	0	0	1168	two-sided	0.211006	0.0910534	0.247387
cell_type	proliferative	percentage		COVID19_early	CD8 T-cells	CD4 T-cells	0	0	927	two-sided	0.492761	0.131788	0.527681
cell_type	proliferative	percentage		COVID19_early	CD8 T-cells	Epithelial cells	0	0	1019	two-sided	0.961383	0.336979	0.961383
cell_type	proliferative	percentage		COVID19_early	CD8 T-cells	NK-cells	0	0	1176	two-sided	0.188389	0.346818	0.224744
cell_type	proliferative	percentage		COVID19_early	CD8 T-cells	Macrophages	0	0	1026	two-sided	0.91645	0.42104	0.923239
cell_type	proliferative	percentage		COVID19_early	CD8 T-cells	Mesenchymal cells	0	0	1291	two-sided	0.0248725	0.468548	0.0363727
cell_type	proliferative	percentage		COVID19_early	CD8 T-cells	Dendritic cells	0	0	1475	two-sided	0.000192851	0.434425	0.000374682
cell_type	proliferative	percentage		COVID19_early	CD8 T-cells	Club cells	0	0	1584	two-sided	4.06954e-06	0.412894	1.02492e-05
cell_type	proliferative	percentage		COVID19_early	CD8 T-cells	Mast cells	0	0	1367	two-sided	0.00428105	0.59641	0.00701474
cell_type	proliferative	percentage		COVID19_early	CD8 T-cells	Fibroblasts	0	0	1211	two-sided	0.110087	0.655998	0.134882
cell_type	proliferative	percentage		COVID19_early	CD8 T-cells	Endothelial cells	0	0	1214	two-sided	0.104801	0.659192	0.130761
cell_type	proliferative	percentage		COVID19_early	CD8 T-cells	B cells	0	0	1537	two-sided	2.3523e-05	0.727101	5.24448e-05
cell_type	proliferative	percentage		COVID19_early	CD8 T-cells	Smooth muscle cells	0	0	1504	two-sided	7.42552e-05	0.84401	0.000153011
cell_type	proliferative	percentage		COVID19_early	Dying cells	CD4 T-cells	0	0	762	two-sided	0.0436512	0.0100531	0.0599652
cell_type	proliferative	percentage		COVID19_early	Dying cells	Epithelial cells	0	0	717	two-sided	0.0172863	0.192252	0.0261215
cell_type	proliferative	percentage		COVID19_early	Dying cells	NK-cells	0	0	943	two-sided	0.577658	0.210151	0.613761
cell_type	proliferative	percentage		COVID19_early	Dying cells	Macrophages	0	0	734	two-sided	0.0248725	0.259302	0.0363727
cell_type	proliferative	percentage		COVID19_early	Dying cells	Mesenchymal cells	0	0	1104	two-sided	0.46274	0.321144	0.503461
cell_type	proliferative	percentage		COVID19_early	Dying cells	Dendritic cells	0	0	1334	two-sided	0.00958718	0.306699	0.0149868
cell_type	proliferative	percentage		COVID19_early	Dying cells	Club cells	0	0	1414	two-sided	0.00121239	0.301958	0.00214136
cell_type	proliferative	percentage		COVID19_early	Dying cells	Mast cells	0	0	1222	two-sided	0.0916866	0.426927	0.117636
cell_type	proliferative	percentage		COVID19_early	Dying cells	Fibroblasts	0	0	875	two-sided	0.268922	0.463869	0.307339
cell_type	proliferative	percentage		COVID19_early	Dying cells	Endothelial cells	0	0	814	two-sided	0.110087	0.465724	0.134882
cell_type	proliferative	percentage		COVID19_early	Dying cells	B cells	0	0	1393	two-sided	0.00216591	0.541142	0.00377646
cell_type	proliferative	percentage		COVID19_early	Dying cells	Smooth muscle cells	0	0	1272	two-sided	0.0366131	0.630902	0.0518685
cell_type	proliferative	percentage		COVID19_early	CD4 T-cells	Epithelial cells	0	0	1173	two-sided	0.196651	0.304287	0.232561
cell_type	proliferative	percentage		COVID19_early	CD4 T-cells	NK-cells	0	0	1271	two-sided	0.037344	0.309234	0.0523587
cell_type	proliferative	percentage		COVID19_early	CD4 T-cells	Macrophages	0	0	1206	two-sided	0.119363	0.452692	0.144941
cell_type	proliferative	percentage		COVID19_early	CD4 T-cells	Mesenchymal cells	0	0	1417	two-sided	0.0011135	0.480008	0.00199258
cell_type	proliferative	percentage		COVID19_early	CD4 T-cells	Dendritic cells	0	0	1557	two-sided	1.13394e-05	0.412408	2.70554e-05
cell_type	proliferative	percentage		COVID19_early	CD4 T-cells	Club cells	0	0	1686	two-sided	5.60679e-08	0.37615	1.95519e-07
cell_type	proliferative	percentage		COVID19_early	CD4 T-cells	Mast cells	0	0	1487	two-sided	0.000130752	0.691161	0.000261504
cell_type	proliferative	percentage		COVID19_early	CD4 T-cells	Fibroblasts	0	0	1425	two-sided	0.000885085	0.861848	0.00160495
cell_type	proliferative	percentage		COVID19_early	CD4 T-cells	Endothelial cells	0	0	1433	two-sided	0.000700779	0.873443	0.00130556
cell_type	proliferative	percentage		COVID19_early	CD4 T-cells	B cells	0	0	1632	two-sided	5.87917e-07	0.902352	1.56778e-06
cell_type	proliferative	percentage		COVID19_early	CD4 T-cells	Smooth muscle cells	0	0	1643	two-sided	3.69741e-07	1.1772	1.09315e-06
cell_type	proliferative	percentage		COVID19_early	Epithelial cells	NK-cells	0	0	1242	two-sided	0.0646079	0.0442165	0.0861439
cell_type	proliferative	percentage		COVID19_early	Epithelial cells	Macrophages	0	0	989	two-sided	0.852756	0.115337	0.865484
cell_type	proliferative	percentage		COVID19_early	Epithelial cells	Mesenchymal cells	0	0	1390	two-sided	0.00234796	0.222925	0.00394225
cell_type	proliferative	percentage		COVID19_early	Epithelial cells	Dendritic cells	0	0	1657	two-sided	2.02653e-07	0.200457	6.26383e-07
cell_type	proliferative	percentage		COVID19_early	Epithelial cells	Club cells	0	0	1813	two-sided	1.07677e-10	0.198669	5.85762e-10
cell_type	proliferative	percentage		COVID19_early	Epithelial cells	Mast cells	0	0	1484	two-sided	0.000144213	0.412726	0.000284246
cell_type	proliferative	percentage		COVID19_early	Epithelial cells	Fibroblasts	0	0	1294	two-sided	0.0233545	0.537926	0.0349034
cell_type	proliferative	percentage		COVID19_early	Epithelial cells	Endothelial cells	0	0	1260	two-sided	0.0462378	0.546673	0.0628834
cell_type	proliferative	percentage		COVID19_early	Epithelial cells	B cells	0	0	1699	two-sided	3.09785e-08	0.626377	1.13867e-07
cell_type	proliferative	percentage		COVID19_early	Epithelial cells	Smooth muscle cells	0	0	1682	two-sided	6.71519e-08	0.881829	2.22748e-07
cell_type	proliferative	percentage		COVID19_early	NK-cells	Macrophages	0	0	800	two-sided	0.0871224	0.046741	0.113929
cell_type	proliferative	percentage		COVID19_early	NK-cells	Mesenchymal cells	0	0	1163	two-sided	0.226104	0.159888	0.262822
cell_type	proliferative	percentage		COVID19_early	NK-cells	Dendritic cells	0	0	1392	two-sided	0.0022251	0.153012	0.00378267
cell_type	proliferative	percentage		COVID19_early	NK-cells	Club cells	0	0	1505	two-sided	7.17844e-05	0.160672	0.000150195
cell_type	proliferative	percentage		COVID19_early	NK-cells	Mast cells	0	0	1287	two-sided	0.0270291	0.314572	0.0391059
cell_type	proliferative	percentage		COVID19_early	NK-cells	Fibroblasts	0	0	965	two-sided	0.704483	0.384963	0.736998
cell_type	proliferative	percentage		COVID19_early	NK-cells	Endothelial cells	0	0	909	two-sided	0.405872	0.389205	0.44877
cell_type	proliferative	percentage		COVID19_early	NK-cells	B cells	0	0	1464	two-sided	0.000273237	0.492743	0.000523384
cell_type	proliferative	percentage		COVID19_early	NK-cells	Smooth muscle cells	0	0	1362	two-sided	0.00485764	0.664969	0.00786476
cell_type	proliferative	percentage		COVID19_early	Macrophages	Mesenchymal cells	0	0	1392	two-sided	0.0022251	0.151738	0.00378267
cell_type	proliferative	percentage		COVID19_early	Macrophages	Dendritic cells	0	0	1640	two-sided	4.19912e-07	0.139906	1.21506e-06
cell_type	proliferative	percentage		COVID19_early	Macrophages	Club cells	0	0	1817	two-sided	8.69607e-11	0.147645	4.92777e-10
cell_type	proliferative	percentage		COVID19_early	Macrophages	Mast cells	0	0	1461	two-sided	0.000300086	0.36168	0.000566829
cell_type	proliferative	percentage		COVID19_early	Macrophages	Fibroblasts	0	0	1342	two-sided	0.00793245	0.52936	0.0126919
cell_type	proliferative	percentage		COVID19_early	Macrophages	Endothelial cells	0	0	1341	two-sided	0.00812426	0.543496	0.0128477
cell_type	proliferative	percentage		COVID19_early	Macrophages	B cells	0	0	1683	two-sided	6.41968e-08	0.611487	2.18269e-07
cell_type	proliferative	percentage		COVID19_early	Macrophages	Smooth muscle cells	0	0	1688	two-sided	5.12127e-08	0.967613	1.83288e-07
cell_type	proliferative	percentage		COVID19_early	Mesenchymal cells	Dendritic cells	0	0	1244	two-sided	0.0623076	0.0195513	0.0838993
cell_type	proliferative	percentage		COVID19_early	Mesenchymal cells	Club cells	0	0	1373	two-sided	0.00367145	0.0478564	0.00608923
cell_type	proliferative	percentage		COVID19_early	Mesenchymal cells	Mast cells	0	0	1098	two-sided	0.492761	0.13704	0.527681
cell_type	proliferative	percentage		COVID19_early	Mesenchymal cells	Fibroblasts	0	0	834	two-sided	0.150887	0.175715	0.181598
cell_type	proliferative	percentage		COVID19_early	Mesenchymal cells	Endothelial cells	0	0	794	two-sided	0.0785444	0.177838	0.103709
cell_type	proliferative	percentage		COVID19_early	Mesenchymal cells	B cells	0	0	1308	two-sided	0.0172863	0.309085	0.0261215
cell_type	proliferative	percentage		COVID19_early	Mesenchymal cells	Smooth muscle cells	0	0	1222	two-sided	0.0916866	0.455459	0.117636
cell_type	proliferative	percentage		COVID19_early	Dendritic cells	Club cells	0	0	1121	two-sided	0.383466	0.0284037	0.431003
cell_type	proliferative	percentage		COVID19_early	Dendritic cells	Mast cells	0	0	887	two-sided	0.313113	0.0897043	0.354861
cell_type	proliferative	percentage		COVID19_early	Dendritic cells	Fibroblasts	0	0	477	two-sided	1.57957e-05	0.110084	3.70381e-05
cell_type	proliferative	percentage		COVID19_early	Dendritic cells	Endothelial cells	0	0	402	two-sided	8.5438e-07	0.110988	2.23453e-06
cell_type	proliferative	percentage		COVID19_early	Dendritic cells	B cells	0	0	1115	two-sided	0.410446	0.22539	0.450166
cell_type	proliferative	percentage		COVID19_early	Dendritic cells	Smooth muscle cells	0	0	944	two-sided	0.583184	0.322574	0.61483
cell_type	proliferative	percentage		COVID19_early	Club cells	Mast cells	0	0	756	two-sided	0.0388433	0.0413895	0.053905
cell_type	proliferative	percentage		COVID19_early	Club cells	Fibroblasts	0	0	306	two-sided	1.21785e-08	0.0529915	5.01902e-08
cell_type	proliferative	percentage		COVID19_early	Club cells	Endothelial cells	0	0	235	two-sided	3.60684e-10	0.0534042	1.81678e-09
cell_type	proliferative	percentage		COVID19_early	Club cells	B cells	0	0	977	two-sided	0.777607	0.15206	0.80117
cell_type	proliferative	percentage		COVID19_early	Club cells	Smooth muscle cells	0	0	806	two-sided	0.096441	0.223265	0.122579
cell_type	proliferative	percentage		COVID19_early	Mast cells	Fibroblasts	0	0	742	two-sided	0.0293451	0.0174549	0.0420098
cell_type	proliferative	percentage		COVID19_early	Mast cells	Endothelial cells	0	0	701	two-sided	0.0120842	0.0181534	0.0186755
cell_type	proliferative	percentage		COVID19_early	Mast cells	B cells	0	0	1217	two-sided	0.0997187	0.1927	0.125572
cell_type	proliferative	percentage		COVID19_early	Mast cells	Smooth muscle cells	0	0	1118	two-sided	0.396818	0.355866	0.442354
cell_type	proliferative	percentage		COVID19_early	Fibroblasts	Endothelial cells	0	0	971	two-sided	0.740752	0.000680114	0.769025
cell_type	proliferative	percentage		COVID19_early	Fibroblasts	B cells	0	0	1578	two-sided	5.13047e-06	0.228405	1.26862e-05
cell_type	proliferative	percentage		COVID19_early	Fibroblasts	Smooth muscle cells	0	0	1514	two-sided	5.27897e-05	0.510067	0.000112178
cell_type	proliferative	percentage		COVID19_early	Endothelial cells	B cells	0	0	1635	two-sided	5.18456e-07	0.231799	1.46896e-06
cell_type	proliferative	percentage		COVID19_early	Endothelial cells	Smooth muscle cells	0	0	1569	two-sided	7.23167e-06	0.526873	1.75626e-05
cell_type	proliferative	percentage		COVID19_early	B cells	Smooth muscle cells	0	0	868	two-sided	0.24522	0.134125	0.282627
cell_type	proliferative	percentage		ARDS	Proliferating cells	CD4 T-cells	0	0	663	two-sided	0.0103981	1.09899	0.10518
cell_type	proliferative	percentage		ARDS	Proliferating cells	Club cells	0	0	696	two-sided	0.00247081	1.0927	0.0672061
cell_type	proliferative	percentage		ARDS	Proliferating cells	Mesenchymal cells	0	0	647	two-sided	0.0194369	1.11443	0.146857
cell_type	proliferative	percentage		ARDS	Proliferating cells	Monocytes	0	0	640	two-sided	0.0251889	1.13468	0.155713
cell_type	proliferative	percentage		ARDS	Proliferating cells	Neutrophils	0	0	600	two-sided	0.0938655	1.1362	0.311359
cell_type	proliferative	percentage		ARDS	Proliferating cells	CD8 T-cells	0	0	637	two-sided	0.0280735	1.13876	0.157713
cell_type	proliferative	percentage		ARDS	Proliferating cells	Macrophages	0	0	616	two-sided	0.0573535	1.13932	0.251615
cell_type	proliferative	percentage		ARDS	Proliferating cells	Fibroblasts	0	0	643	two-sided	0.0225645	1.14782	0.153439
cell_type	proliferative	percentage		ARDS	Proliferating cells	NK-cells	0	0	647	two-sided	0.0194369	1.15012	0.146857
cell_type	proliferative	percentage		ARDS	Proliferating cells	Epithelial cells	0	0	683	two-sided	0.0044569	1.15195	0.0757672
cell_type	proliferative	percentage		ARDS	Proliferating cells	Endothelial cells	0	0	658	two-sided	0.0127059	1.15536	0.1152
cell_type	proliferative	percentage		ARDS	Proliferating cells	Dying cells	0	0	698	two-sided	0.00225023	1.15672	0.0672061
cell_type	proliferative	percentage		ARDS	Proliferating cells	Smooth muscle cells	0	0	655	two-sided	0.0142986	1.15824	0.121539
cell_type	proliferative	percentage		ARDS	Proliferating cells	B cells	0	0	676	two-sided	0.00604516	1.16126	0.0895476
cell_type	proliferative	percentage		ARDS	Proliferating cells	Mast cells	0	0	674	two-sided	0.00658438	1.16245	0.0895476
cell_type	proliferative	percentage		ARDS	Proliferating cells	Dendritic cells	0	0	713	two-sided	0.0010899	1.16869	0.0672061
cell_type	proliferative	percentage		ARDS	CD4 T-cells	Club cells	0	0	543	two-sided	0.382733	0.0518021	0.642614
cell_type	proliferative	percentage		ARDS	CD4 T-cells	Mesenchymal cells	0	0	458	two-sided	0.756767	0.109396	0.901817
cell_type	proliferative	percentage		ARDS	CD4 T-cells	Monocytes	0	0	447	two-sided	0.642223	0.281984	0.831832
cell_type	proliferative	percentage		ARDS	CD4 T-cells	Neutrophils	0	0	393	two-sided	0.220637	0.310405	0.491912
cell_type	proliferative	percentage		ARDS	CD4 T-cells	CD8 T-cells	0	0	449	two-sided	0.662521	0.335097	0.842082
cell_type	proliferative	percentage		ARDS	CD4 T-cells	Macrophages	0	0	433	two-sided	0.508168	0.344748	0.691109
cell_type	proliferative	percentage		ARDS	CD4 T-cells	Fibroblasts	0	0	463	two-sided	0.810845	0.422567	0.911363
cell_type	proliferative	percentage		ARDS	CD4 T-cells	NK-cells	0	0	485	two-sided	0.955091	0.444616	0.991545
cell_type	proliferative	percentage		ARDS	CD4 T-cells	Epithelial cells	0	0	518	two-sided	0.602431	0.463733	0.803242
cell_type	proliferative	percentage		ARDS	CD4 T-cells	Endothelial cells	0	0	492	two-sided	0.876928	0.509398	0.946526
cell_type	proliferative	percentage		ARDS	CD4 T-cells	Dying cells	0	0	561	two-sided	0.260045	0.511038	0.535849
cell_type	proliferative	percentage		ARDS	CD4 T-cells	Smooth muscle cells	0	0	479	two-sided	0.988767	0.537509	0.996091
cell_type	proliferative	percentage		ARDS	CD4 T-cells	B cells	0	0	501	two-sided	0.778272	0.559882	0.901817
cell_type	proliferative	percentage		ARDS	CD4 T-cells	Mast cells	0	0	506	two-sided	0.724865	0.584699	0.896197
cell_type	proliferative	percentage		ARDS	CD4 T-cells	Dendritic cells	0	0	563	two-sided	0.248319	0.652622	0.527677
cell_type	proliferative	percentage		ARDS	Club cells	Mesenchymal cells	0	0	369	two-sided	0.118118	0.0115146	0.356979
cell_type	proliferative	percentage		ARDS	Club cells	Monocytes	0	0	348	two-sided	0.0631162	0.0935643	0.252465
cell_type	proliferative	percentage		ARDS	Club cells	Neutrophils	0	0	259	two-sided	0.00186225	0.0974073	0.0672061
cell_type	proliferative	percentage		ARDS	Club cells	CD8 T-cells	0	0	346	two-sided	0.0592237	0.109437	0.251701
cell_type	proliferative	percentage		ARDS	Club cells	Macrophages	0	0	293	two-sided	0.00847108	0.111476	0.104265
cell_type	proliferative	percentage		ARDS	Club cells	Fibroblasts	0	0	356	two-sided	0.0808556	0.152133	0.290598
cell_type	proliferative	percentage		ARDS	Club cells	NK-cells	0	0	377	two-sided	0.147033	0.162993	0.387467
cell_type	proliferative	percentage		ARDS	Club cells	Epithelial cells	0	0	432	two-sided	0.499186	0.171548	0.68575
cell_type	proliferative	percentage		ARDS	Club cells	Endothelial cells	0	0	375	two-sided	0.139341	0.187227	0.387467
cell_type	proliferative	percentage		ARDS	Club cells	Dying cells	0	0	480	two-sided	1	0.194054	1
cell_type	proliferative	percentage		ARDS	Club cells	Smooth muscle cells	0	0	378	two-sided	0.150998	0.201003	0.387467
cell_type	proliferative	percentage		ARDS	Club cells	B cells	0	0	419	two-sided	0.390455	0.215463	0.647456
cell_type	proliferative	percentage		ARDS	Club cells	Mast cells	0	0	416	two-sided	0.367573	0.220981	0.640897
cell_type	proliferative	percentage		ARDS	Club cells	Dendritic cells	0	0	494	two-sided	0.854781	0.250812	0.937502
cell_type	proliferative	percentage		ARDS	Mesenchymal cells	Monocytes	0	0	468	two-sided	0.865842	0.165433	0.942036
cell_type	proliferative	percentage		ARDS	Mesenchymal cells	Neutrophils	0	0	398	two-sided	0.248319	0.18636	0.527677
cell_type	proliferative	percentage		ARDS	Mesenchymal cells	CD8 T-cells	0	0	461	two-sided	0.78909	0.213004	0.901817
cell_type	proliferative	percentage		ARDS	Mesenchymal cells	Macrophages	0	0	429	two-sided	0.472753	0.221333	0.675061
cell_type	proliferative	percentage		ARDS	Mesenchymal cells	Fibroblasts	0	0	483	two-sided	0.977537	0.307672	0.992127
cell_type	proliferative	percentage		ARDS	Mesenchymal cells	NK-cells	0	0	506	two-sided	0.724865	0.331623	0.896197
cell_type	proliferative	percentage		ARDS	Mesenchymal cells	Epithelial cells	0	0	549	two-sided	0.338394	0.351987	0.613621
cell_type	proliferative	percentage		ARDS	Mesenchymal cells	Endothelial cells	0	0	504	two-sided	0.746084	0.39901	0.901817
cell_type	proliferative	percentage		ARDS	Mesenchymal cells	Dying cells	0	0	588	two-sided	0.131963	0.403152	0.387467
cell_type	proliferative	percentage		ARDS	Mesenchymal cells	Smooth muscle cells	0	0	503	two-sided	0.756767	0.429889	0.901817
cell_type	proliferative	percentage		ARDS	Mesenchymal cells	B cells	0	0	546	two-sided	0.360135	0.455533	0.636083
cell_type	proliferative	percentage		ARDS	Mesenchymal cells	Mast cells	0	0	554	two-sided	0.304074	0.480803	0.590773
cell_type	proliferative	percentage		ARDS	Mesenchymal cells	Dendritic cells	0	0	605	two-sided	0.0808556	0.554856	0.290598
cell_type	proliferative	percentage		ARDS	Monocytes	Neutrophils	0	0	400	two-sided	0.260045	0.00542183	0.535849
cell_type	proliferative	percentage		ARDS	Monocytes	CD8 T-cells	0	0	472	two-sided	0.910325	0.0427664	0.959723
cell_type	proliferative	percentage		ARDS	Monocytes	Macrophages	0	0	421	two-sided	0.406179	0.0497862	0.647456
cell_type	proliferative	percentage		ARDS	Monocytes	Fibroblasts	0	0	497	two-sided	0.821779	0.176713	0.916082
cell_type	proliferative	percentage		ARDS	Monocytes	NK-cells	0	0	511	two-sided	0.672764	0.210823	0.847185
cell_type	proliferative	percentage		ARDS	Monocytes	Epithelial cells	0	0	563	two-sided	0.248319	0.239762	0.527677
cell_type	proliferative	percentage		ARDS	Monocytes	Endothelial cells	0	0	512	two-sided	0.662521	0.310269	0.842082
cell_type	proliferative	percentage		ARDS	Monocytes	Dying cells	0	0	604	two-sided	0.0833333	0.313385	0.290598
cell_type	proliferative	percentage		ARDS	Monocytes	Smooth muscle cells	0	0	534	two-sided	0.455568	0.356334	0.675061
cell_type	proliferative	percentage		ARDS	Monocytes	B cells	0	0	572	two-sided	0.200141	0.390987	0.461342
cell_type	proliferative	percentage		ARDS	Monocytes	Mast cells	0	0	568	two-sided	0.220637	0.436277	0.491912
cell_type	proliferative	percentage		ARDS	Monocytes	Dendritic cells	0	0	636	two-sided	0.0290963	0.554487	0.157713
cell_type	proliferative	percentage		ARDS	Neutrophils	CD8 T-cells	0	0	544	two-sided	0.375106	0.0498302	0.642614
cell_type	proliferative	percentage		ARDS	Neutrophils	Macrophages	0	0	502	two-sided	0.767497	0.0612615	0.901817
cell_type	proliferative	percentage		ARDS	Neutrophils	Fibroblasts	0	0	584	two-sided	0.147033	0.230131	0.387467
cell_type	proliferative	percentage		ARDS	Neutrophils	NK-cells	0	0	599	two-sided	0.0966589	0.276052	0.312991
cell_type	proliferative	percentage		ARDS	Neutrophils	Epithelial cells	0	0	641	two-sided	0.0242862	0.317848	0.155713
cell_type	proliferative	percentage		ARDS	Neutrophils	Endothelial cells	0	0	596	two-sided	0.10544	0.449783	0.333483
cell_type	proliferative	percentage		ARDS	Neutrophils	Dying cells	0	0	687	two-sided	0.00372941	0.42098	0.0724571
cell_type	proliferative	percentage		ARDS	Neutrophils	Smooth muscle cells	0	0	620	two-sided	0.0503567	0.515628	0.235893
cell_type	proliferative	percentage		ARDS	Neutrophils	B cells	0	0	666	two-sided	0.00919987	0.541023	0.104265
cell_type	proliferative	percentage		ARDS	Neutrophils	Mast cells	0	0	662	two-sided	0.0108274	0.65895	0.10518
cell_type	proliferative	percentage		ARDS	Neutrophils	Dendritic cells	0	0	725	two-sided	0.000592178	0.874362	0.0672061
cell_type	proliferative	percentage		ARDS	CD8 T-cells	Macrophages	0	0	460	two-sided	0.778272	0.00694776	0.901817
cell_type	proliferative	percentage		ARDS	CD8 T-cells	Fibroblasts	0	0	515	two-sided	0.632172	0.180726	0.826687
cell_type	proliferative	percentage		ARDS	CD8 T-cells	NK-cells	0	0	532	two-sided	0.472753	0.22692	0.675061
cell_type	proliferative	percentage		ARDS	CD8 T-cells	Epithelial cells	0	0	573	two-sided	0.195241	0.267997	0.457807
cell_type	proliferative	percentage		ARDS	CD8 T-cells	Endothelial cells	0	0	532	two-sided	0.472753	0.392226	0.675061
cell_type	proliferative	percentage		ARDS	CD8 T-cells	Dying cells	0	0	619	two-sided	0.0520351	0.371038	0.235893
cell_type	proliferative	percentage		ARDS	CD8 T-cells	Smooth muscle cells	0	0	543	two-sided	0.382733	0.459148	0.642614
cell_type	proliferative	percentage		ARDS	CD8 T-cells	B cells	0	0	583	two-sided	0.150998	0.489344	0.387467
cell_type	proliferative	percentage		ARDS	CD8 T-cells	Mast cells	0	0	579	two-sided	0.167679	0.600148	0.410524
cell_type	proliferative	percentage		ARDS	CD8 T-cells	Dendritic cells	0	0	637	two-sided	0.0280735	0.814619	0.157713
cell_type	proliferative	percentage		ARDS	Macrophages	Fibroblasts	0	0	552	two-sided	0.317514	0.190942	0.591534
cell_type	proliferative	percentage		ARDS	Macrophages	NK-cells	0	0	578	two-sided	0.172058	0.241583	0.410524
cell_type	proliferative	percentage		ARDS	Macrophages	Epithelial cells	0	0	611	two-sided	0.0672179	0.287692	0.261189
cell_type	proliferative	percentage		ARDS	Macrophages	Endothelial cells	0	0	578	two-sided	0.172058	0.442998	0.410524
cell_type	proliferative	percentage		ARDS	Macrophages	Dying cells	0	0	643	two-sided	0.0225645	0.402467	0.153439
cell_type	proliferative	percentage		ARDS	Macrophages	Smooth muscle cells	0	0	586	two-sided	0.139341	0.518791	0.387467
cell_type	proliferative	percentage		ARDS	Macrophages	B cells	0	0	635	two-sided	0.0301511	0.539831	0.157713
cell_type	proliferative	percentage		ARDS	Macrophages	Mast cells	0	0	619	two-sided	0.0520351	0.698209	0.235893
cell_type	proliferative	percentage		ARDS	Macrophages	Dendritic cells	0	0	692	two-sided	0.00297239	0.979809	0.0673742
cell_type	proliferative	percentage		ARDS	Fibroblasts	NK-cells	0	0	496	two-sided	0.832748	0.0468133	0.920762
cell_type	proliferative	percentage		ARDS	Fibroblasts	Epithelial cells	0	0	549	two-sided	0.338394	0.08469	0.613621
cell_type	proliferative	percentage		ARDS	Fibroblasts	Endothelial cells	0	0	500	two-sided	0.78909	0.176494	0.901817
cell_type	proliferative	percentage		ARDS	Fibroblasts	Dying cells	0	0	578	two-sided	0.172058	0.186296	0.410524
cell_type	proliferative	percentage		ARDS	Fibroblasts	Smooth muscle cells	0	0	515	two-sided	0.632172	0.246795	0.826687
cell_type	proliferative	percentage		ARDS	Fibroblasts	B cells	0	0	552	two-sided	0.317514	0.296247	0.591534
cell_type	proliferative	percentage		ARDS	Fibroblasts	Mast cells	0	0	555	two-sided	0.297498	0.375465	0.590773
cell_type	proliferative	percentage		ARDS	Fibroblasts	Dendritic cells	0	0	631	two-sided	0.0347048	0.580777	0.174809
cell_type	proliferative	percentage		ARDS	NK-cells	Epithelial cells	0	0	533	two-sided	0.464116	0.0368717	0.675061
cell_type	proliferative	percentage		ARDS	NK-cells	Endothelial cells	0	0	478	two-sided	0.977537	0.11926	0.992127
cell_type	proliferative	percentage		ARDS	NK-cells	Dying cells	0	0	554	two-sided	0.304074	0.137691	0.590773
cell_type	proliferative	percentage		ARDS	NK-cells	Smooth muscle cells	0	0	477	two-sided	0.966311	0.19013	0.992127
cell_type	proliferative	percentage		ARDS	NK-cells	B cells	0	0	537	two-sided	0.430463	0.244829	0.657786
cell_type	proliferative	percentage		ARDS	NK-cells	Mast cells	0	0	531	two-sided	0.481477	0.314395	0.675061
cell_type	proliferative	percentage		ARDS	NK-cells	Dendritic cells	0	0	614	two-sided	0.0611443	0.515311	0.251989
cell_type	proliferative	percentage		ARDS	Epithelial cells	Endothelial cells	0	0	428	two-sided	0.464116	0.0775729	0.675061
cell_type	proliferative	percentage		ARDS	Epithelial cells	Dying cells	0	0	518	two-sided	0.602431	0.102553	0.803242
cell_type	proliferative	percentage		ARDS	Epithelial cells	Smooth muscle cells	0	0	432	two-sided	0.499186	0.151141	0.68575
cell_type	proliferative	percentage		ARDS	Epithelial cells	B cells	0	0	472	two-sided	0.910325	0.210583	0.959723
cell_type	proliferative	percentage		ARDS	Epithelial cells	Mast cells	0	0	471	two-sided	0.899172	0.277432	0.959723
cell_type	proliferative	percentage		ARDS	Epithelial cells	Dendritic cells	0	0	539	two-sided	0.414181	0.485479	0.647456
cell_type	proliferative	percentage		ARDS	Endothelial cells	Dying cells	0	0	583	two-sided	0.150998	0.0456249	0.387467
cell_type	proliferative	percentage		ARDS	Endothelial cells	Smooth muscle cells	0	0	499	two-sided	0.799948	0.101033	0.906608
cell_type	proliferative	percentage		ARDS	Endothelial cells	B cells	0	0	553	two-sided	0.310746	0.17851	0.591534
cell_type	proliferative	percentage		ARDS	Endothelial cells	Mast cells	0	0	539	two-sided	0.414181	0.286704	0.647456
cell_type	proliferative	percentage		ARDS	Endothelial cells	Dendritic cells	0	0	604	two-sided	0.0833333	0.656038	0.290598
cell_type	proliferative	percentage		ARDS	Dying cells	Smooth muscle cells	0	0	359	two-sided	0.0884732	0.0311656	0.300809
cell_type	proliferative	percentage		ARDS	Dying cells	B cells	0	0	430	two-sided	0.481477	0.103821	0.675061
cell_type	proliferative	percentage		ARDS	Dying cells	Mast cells	0	0	420	two-sided	0.39827	0.150915	0.647456
cell_type	proliferative	percentage		ARDS	Dying cells	Dendritic cells	0	0	501	two-sided	0.778272	0.356479	0.901817
cell_type	proliferative	percentage		ARDS	Smooth muscle cells	B cells	0	0	539	two-sided	0.414181	0.0926552	0.647456
cell_type	proliferative	percentage		ARDS	Smooth muscle cells	Mast cells	0	0	537	two-sided	0.430463	0.163429	0.657786
cell_type	proliferative	percentage		ARDS	Smooth muscle cells	Dendritic cells	0	0	594	two-sided	0.111637	0.493353	0.345059
cell_type	proliferative	percentage		ARDS	B cells	Mast cells	0	0	486	two-sided	0.943881	0.027509	0.987445
cell_type	proliferative	percentage		ARDS	B cells	Dendritic cells	0	0	560	two-sided	0.266049	0.250813	0.54004
cell_type	proliferative	percentage		ARDS	Mast cells	Dendritic cells	0	0	546	two-sided	0.360135	0.441464	0.636083
cell_type	proliferative	percentage		Pneumonia	Proliferating cells	Monocytes	0	0	748	two-sided	0.00923132	1.12901	0.0256216
cell_type	proliferative	percentage		Pneumonia	Proliferating cells	CD4 T-cells	0	0	799	two-sided	0.00112432	1.19084	0.00402389
cell_type	proliferative	percentage		Pneumonia	Proliferating cells	Neutrophils	0	0	796	two-sided	0.00128665	1.19837	0.00448678
cell_type	proliferative	percentage		Pneumonia	Proliferating cells	Dying cells	0	0	926	two-sided	1.02842e-06	1.19519	2.48769e-05
cell_type	proliferative	percentage		Pneumonia	Proliferating cells	B cells	0	0	919	two-sided	1.61583e-06	1.21117	3.13932e-05
cell_type	proliferative	percentage		Pneumonia	Proliferating cells	NK-cells	0	0	873	two-sided	2.59442e-05	1.22264	0.00016802
cell_type	proliferative	percentage		Pneumonia	Proliferating cells	CD8 T-cells	0	0	908	two-sided	3.23539e-06	1.23223	3.66678e-05
cell_type	proliferative	percentage		Pneumonia	Proliferating cells	Endothelial cells	0	0	877	two-sided	2.0652e-05	1.23574	0.000140434
cell_type	proliferative	percentage		Pneumonia	Proliferating cells	Macrophages	0	0	899	two-sided	5.62914e-06	1.23862	5.4683e-05
cell_type	proliferative	percentage		Pneumonia	Proliferating cells	Epithelial cells	0	0	911	two-sided	2.68236e-06	1.23884	3.66678e-05
cell_type	proliferative	percentage		Pneumonia	Proliferating cells	Fibroblasts	0	0	910	two-sided	2.85576e-06	1.23984	3.66678e-05
cell_type	proliferative	percentage		Pneumonia	Proliferating cells	Smooth muscle cells	0	0	925	two-sided	1.09751e-06	1.2426	2.48769e-05
cell_type	proliferative	percentage		Pneumonia	Proliferating cells	Club cells	0	0	932	two-sided	6.93882e-07	1.24384	2.3592e-05
cell_type	proliferative	percentage		Pneumonia	Proliferating cells	Dendritic cells	0	0	941	two-sided	3.8045e-07	1.24384	1.7247e-05
cell_type	proliferative	percentage		Pneumonia	Proliferating cells	Mesenchymal cells	0	0	953	two-sided	1.67339e-07	1.24384	1.13791e-05
cell_type	proliferative	percentage		Pneumonia	Proliferating cells	Mast cells	0	0	954	two-sided	1.56107e-07	1.24384	1.13791e-05
cell_type	proliferative	percentage		Pneumonia	Monocytes	CD4 T-cells	0	0	674	two-sided	0.0980552	0.478523	0.19611
cell_type	proliferative	percentage		Pneumonia	Monocytes	Neutrophils	0	0	660	two-sided	0.140263	0.545964	0.244561
cell_type	proliferative	percentage		Pneumonia	Monocytes	Dying cells	0	0	849	two-sided	9.67354e-05	0.448159	0.000506001
cell_type	proliferative	percentage		Pneumonia	Monocytes	B cells	0	0	851	two-sided	8.69872e-05	0.576587	0.000506001
cell_type	proliferative	percentage		Pneumonia	Monocytes	NK-cells	0	0	795	two-sided	0.0013454	0.786699	0.00457434
cell_type	proliferative	percentage		Pneumonia	Monocytes	CD8 T-cells	0	0	853	two-sided	7.81723e-05	0.900109	0.000483247
cell_type	proliferative	percentage		Pneumonia	Monocytes	Endothelial cells	0	0	803	two-sided	0.000937261	0.942939	0.00364193
cell_type	proliferative	percentage		Pneumonia	Monocytes	Macrophages	0	0	827	two-sided	0.000298614	0.971485	0.0014004
cell_type	proliferative	percentage		Pneumonia	Monocytes	Epithelial cells	0	0	849	two-sided	9.67354e-05	0.970692	0.000506001
cell_type	proliferative	percentage		Pneumonia	Monocytes	Fibroblasts	0	0	849	two-sided	9.67354e-05	0.982949	0.000506001
cell_type	proliferative	percentage		Pneumonia	Monocytes	Smooth muscle cells	0	0	878	two-sided	1.94994e-05	1.01126	0.000140434
cell_type	proliferative	percentage		Pneumonia	Monocytes	Club cells	0	0	881	two-sided	1.63979e-05	1.02331	0.000131183
cell_type	proliferative	percentage		Pneumonia	Monocytes	Dendritic cells	0	0	903	two-sided	4.40792e-06	1.02331	4.61136e-05
cell_type	proliferative	percentage		Pneumonia	Monocytes	Mesenchymal cells	0	0	908	two-sided	3.23539e-06	1.02331	3.66678e-05
cell_type	proliferative	percentage		Pneumonia	Monocytes	Mast cells	0	0	908	two-sided	3.23539e-06	1.02331	3.66678e-05
cell_type	proliferative	percentage		Pneumonia	CD4 T-cells	Neutrophils	0	0	521	two-sided	0.768022	0.0953496	0.842347
cell_type	proliferative	percentage		Pneumonia	CD4 T-cells	Dying cells	0	0	764	two-sided	0.00497639	0.0750028	0.0153816
cell_type	proliferative	percentage		Pneumonia	CD4 T-cells	B cells	0	0	744	two-sided	0.0107085	0.219045	0.0285561
cell_type	proliferative	percentage		Pneumonia	CD4 T-cells	NK-cells	0	0	677	two-sided	0.0904879	0.462092	0.183677
cell_type	proliferative	percentage		Pneumonia	CD4 T-cells	CD8 T-cells	0	0	757	two-sided	0.00655218	0.669437	0.0193717
cell_type	proliferative	percentage		Pneumonia	CD4 T-cells	Endothelial cells	0	0	669	two-sided	0.111782	0.757769	0.214118
cell_type	proliferative	percentage		Pneumonia	CD4 T-cells	Macrophages	0	0	704	two-sided	0.041441	0.813042	0.0988769
cell_type	proliferative	percentage		Pneumonia	CD4 T-cells	Epithelial cells	0	0	735	two-sided	0.0148241	0.808079	0.0380392
cell_type	proliferative	percentage		Pneumonia	CD4 T-cells	Fibroblasts	0	0	733	two-sided	0.0159089	0.834653	0.0400668
cell_type	proliferative	percentage		Pneumonia	CD4 T-cells	Smooth muscle cells	0	0	756	two-sided	0.00681068	0.891295	0.0197075
cell_type	proliferative	percentage		Pneumonia	CD4 T-cells	Club cells	0	0	748	two-sided	0.00923132	0.914624	0.0256216
cell_type	proliferative	percentage		Pneumonia	CD4 T-cells	Dendritic cells	0	0	803	two-sided	0.000937261	0.914624	0.00364193
cell_type	proliferative	percentage		Pneumonia	CD4 T-cells	Mesenchymal cells	0	0	812	two-sided	0.000616766	0.914625	0.00262125
cell_type	proliferative	percentage		Pneumonia	CD4 T-cells	Mast cells	0	0	814	two-sided	0.000561041	0.914625	0.00246134
cell_type	proliferative	percentage		Pneumonia	Neutrophils	Dying cells	0	0	802	two-sided	0.000981112	0.0123202	0.00370642
cell_type	proliferative	percentage		Pneumonia	Neutrophils	B cells	0	0	820	two-sided	0.000420729	0.153009	0.0019073
cell_type	proliferative	percentage		Pneumonia	Neutrophils	NK-cells	0	0	740	two-sided	0.0123923	0.36533	0.0324107
cell_type	proliferative	percentage		Pneumonia	Neutrophils	CD8 T-cells	0	0	786	two-sided	0.00199688	0.57281	0.00662379
cell_type	proliferative	percentage		Pneumonia	Neutrophils	Endothelial cells	0	0	719	two-sided	0.0256509	0.66277	0.0634276
cell_type	proliferative	percentage		Pneumonia	Neutrophils	Macrophages	0	0	768	two-sided	0.00423834	0.720697	0.013405
cell_type	proliferative	percentage		Pneumonia	Neutrophils	Epithelial cells	0	0	811	two-sided	0.00064652	0.716132	0.00266445
cell_type	proliferative	percentage		Pneumonia	Neutrophils	Fibroblasts	0	0	800	two-sided	0.00107457	0.743487	0.00394976
cell_type	proliferative	percentage		Pneumonia	Neutrophils	Smooth muscle cells	0	0	827	two-sided	0.000298614	0.802802	0.0014004
cell_type	proliferative	percentage		Pneumonia	Neutrophils	Club cells	0	0	845	two-sided	0.000119407	0.827382	0.000601459
cell_type	proliferative	percentage		Pneumonia	Neutrophils	Dendritic cells	0	0	881	two-sided	1.63979e-05	0.827382	0.000131183
cell_type	proliferative	percentage		Pneumonia	Neutrophils	Mesenchymal cells	0	0	877	two-sided	2.0652e-05	0.827382	0.000140434
cell_type	proliferative	percentage		Pneumonia	Neutrophils	Mast cells	0	0	882	two-sided	1.5473e-05	0.827382	0.000131183
cell_type	proliferative	percentage		Pneumonia	Dying cells	B cells	0	0	488	two-sided	0.472652	0.107531	0.612197
cell_type	proliferative	percentage		Pneumonia	Dying cells	NK-cells	0	0	419	two-sided	0.108922	0.201995	0.211619
cell_type	proliferative	percentage		Pneumonia	Dying cells	CD8 T-cells	0	0	497	two-sided	0.546675	0.296642	0.672689
cell_type	proliferative	percentage		Pneumonia	Dying cells	Endothelial cells	0	0	372	two-sided	0.0273974	0.332944	0.0665366
cell_type	proliferative	percentage		Pneumonia	Dying cells	Macrophages	0	0	423	two-sided	0.12072	0.361359	0.218905
cell_type	proliferative	percentage		Pneumonia	Dying cells	Epithelial cells	0	0	460	two-sided	0.281366	0.362632	0.429953
cell_type	proliferative	percentage		Pneumonia	Dying cells	Fibroblasts	0	0	442	two-sided	0.190841	0.373179	0.308981
cell_type	proliferative	percentage		Pneumonia	Dying cells	Smooth muscle cells	0	0	466	two-sided	0.317161	0.400785	0.463806
cell_type	proliferative	percentage		Pneumonia	Dying cells	Club cells	0	0	455	two-sided	0.253713	0.413005	0.396609
cell_type	proliferative	percentage		Pneumonia	Dying cells	Dendritic cells	0	0	524	two-sided	0.797573	0.413005	0.854094
cell_type	proliferative	percentage		Pneumonia	Dying cells	Mesenchymal cells	0	0	543	two-sided	0.989768	0.413005	0.989768
cell_type	proliferative	percentage		Pneumonia	Dying cells	Mast cells	0	0	543	two-sided	0.989768	0.413005	0.989768
cell_type	proliferative	percentage		Pneumonia	B cells	NK-cells	0	0	461	two-sided	0.287134	0.0723131	0.433891
cell_type	proliferative	percentage		Pneumonia	B cells	CD8 T-cells	0	0	554	two-sided	0.908112	0.171976	0.942773
cell_type	proliferative	percentage		Pneumonia	B cells	Endothelial cells	0	0	396	two-sided	0.0576933	0.210786	0.126553
cell_type	proliferative	percentage		Pneumonia	B cells	Macrophages	0	0	462	two-sided	0.29298	0.242245	0.437861
cell_type	proliferative	percentage		Pneumonia	B cells	Epithelial cells	0	0	506	two-sided	0.626025	0.244031	0.72152
cell_type	proliferative	percentage		Pneumonia	B cells	Fibroblasts	0	0	487	two-sided	0.464782	0.255412	0.612197
cell_type	proliferative	percentage		Pneumonia	B cells	Smooth muscle cells	0	0	524	two-sided	0.797573	0.285912	0.854094
cell_type	proliferative	percentage		Pneumonia	B cells	Club cells	0	0	533	two-sided	0.887815	0.299503	0.928791
cell_type	proliferative	percentage		Pneumonia	B cells	Dendritic cells	0	0	592	two-sided	0.546675	0.299504	0.672689
cell_type	proliferative	percentage		Pneumonia	B cells	Mesenchymal cells	0	0	619	two-sided	0.342615	0.299504	0.480368
cell_type	proliferative	percentage		Pneumonia	B cells	Mast cells	0	0	624	two-sided	0.310997	0.299504	0.459734
cell_type	proliferative	percentage		Pneumonia	NK-cells	CD8 T-cells	0	0	629	two-sided	0.281366	0.219535	0.429953
cell_type	proliferative	percentage		Pneumonia	NK-cells	Endothelial cells	0	0	499	two-sided	0.563871	0.330179	0.672689
cell_type	proliferative	percentage		Pneumonia	NK-cells	Macrophages	0	0	548	two-sided	0.96931	0.412358	0.989768
cell_type	proliferative	percentage		Pneumonia	NK-cells	Epithelial cells	0	0	595	two-sided	0.521378	0.408214	0.662686
cell_type	proliferative	percentage		Pneumonia	NK-cells	Fibroblasts	0	0	581	two-sided	0.64431	0.445391	0.730218
cell_type	proliferative	percentage		Pneumonia	NK-cells	Smooth muscle cells	0	0	614	two-sided	0.376217	0.53101	0.516823
cell_type	proliferative	percentage		Pneumonia	NK-cells	Club cells	0	0	617	two-sided	0.355819	0.56711	0.493789
cell_type	proliferative	percentage		Pneumonia	NK-cells	Dendritic cells	0	0	680	two-sided	0.0833978	0.567111	0.17185
cell_type	proliferative	percentage		Pneumonia	NK-cells	Mesenchymal cells	0	0	684	two-sided	0.0746513	0.567111	0.156194
cell_type	proliferative	percentage		Pneumonia	NK-cells	Mast cells	0	0	693	two-sided	0.0576933	0.567111	0.126553
cell_type	proliferative	percentage		Pneumonia	CD8 T-cells	Endothelial cells	0	0	423	two-sided	0.12072	0.146525	0.218905
cell_type	proliferative	percentage		Pneumonia	CD8 T-cells	Macrophages	0	0	469	two-sided	0.336133	0.283863	0.476188
cell_type	proliferative	percentage		Pneumonia	CD8 T-cells	Epithelial cells	0	0	498	two-sided	0.555241	0.274645	0.672689
cell_type	proliferative	percentage		Pneumonia	CD8 T-cells	Fibroblasts	0	0	496	two-sided	0.538175	0.339971	0.672689
cell_type	proliferative	percentage		Pneumonia	CD8 T-cells	Smooth muscle cells	0	0	499	two-sided	0.563871	0.497929	0.672689
cell_type	proliferative	percentage		Pneumonia	CD8 T-cells	Club cells	0	0	490	two-sided	0.48861	0.564574	0.626896
cell_type	proliferative	percentage		Pneumonia	CD8 T-cells	Dendritic cells	0	0	584	two-sided	0.616967	0.564576	0.72152
cell_type	proliferative	percentage		Pneumonia	CD8 T-cells	Mesenchymal cells	0	0	590	two-sided	0.563871	0.564576	0.672689
cell_type	proliferative	percentage		Pneumonia	CD8 T-cells	Mast cells	0	0	601	two-sided	0.472652	0.564576	0.612197
cell_type	proliferative	percentage		Pneumonia	Endothelial cells	Macrophages	0	0	607	two-sided	0.426546	0.214147	0.574358
cell_type	proliferative	percentage		Pneumonia	Endothelial cells	Epithelial cells	0	0	656	two-sided	0.154587	0.195667	0.266124
cell_type	proliferative	percentage		Pneumonia	Endothelial cells	Fibroblasts	0	0	647	two-sided	0.190841	0.305848	0.308981
cell_type	proliferative	percentage		Pneumonia	Endothelial cells	Smooth muscle cells	0	0	691	two-sided	0.0611552	0.627706	0.129955
cell_type	proliferative	percentage		Pneumonia	Endothelial cells	Club cells	0	0	695	two-sided	0.054396	0.770008	0.123298
cell_type	proliferative	percentage		Pneumonia	Endothelial cells	Dendritic cells	0	0	745	two-sided	0.0103208	0.770011	0.0280725
cell_type	proliferative	percentage		Pneumonia	Endothelial cells	Mesenchymal cells	0	0	769	two-sided	0.00407006	0.770012	0.0131792
cell_type	proliferative	percentage		Pneumonia	Endothelial cells	Mast cells	0	0	759	two-sided	0.0060615	0.770012	0.0183192
cell_type	proliferative	percentage		Pneumonia	Macrophages	Epithelial cells	0	0	588	two-sided	0.581324	0.0181228	0.687479
cell_type	proliferative	percentage		Pneumonia	Macrophages	Fibroblasts	0	0	583	two-sided	0.626025	0.103344	0.72152
cell_type	proliferative	percentage		Pneumonia	Macrophages	Smooth muscle cells	0	0	605	two-sided	0.441616	0.446103	0.588821
cell_type	proliferative	percentage		Pneumonia	Macrophages	Club cells	0	0	610	two-sided	0.404512	0.620648	0.550136
cell_type	proliferative	percentage		Pneumonia	Macrophages	Dendritic cells	0	0	695	two-sided	0.054396	0.620652	0.123298
cell_type	proliferative	percentage		Pneumonia	Macrophages	Mesenchymal cells	0	0	692	two-sided	0.0594033	0.620653	0.128236
cell_type	proliferative	percentage		Pneumonia	Macrophages	Mast cells	0	0	698	two-sided	0.0497458	0.620653	0.116645
cell_type	proliferative	percentage		Pneumonia	Epithelial cells	Fibroblasts	0	0	538	two-sided	0.938666	0.0646624	0.96711
cell_type	proliferative	percentage		Pneumonia	Epithelial cells	Smooth muscle cells	0	0	572	two-sided	0.729147	0.295034	0.806211
cell_type	proliferative	percentage		Pneumonia	Epithelial cells	Club cells	0	0	576	two-sided	0.690956	0.405591	0.776611
cell_type	proliferative	percentage		Pneumonia	Epithelial cells	Dendritic cells	0	0	637	two-sided	0.23806	0.405594	0.376466
cell_type	proliferative	percentage		Pneumonia	Epithelial cells	Mesenchymal cells	0	0	663	two-sided	0.130207	0.405594	0.229976
cell_type	proliferative	percentage		Pneumonia	Epithelial cells	Mast cells	0	0	663	two-sided	0.130207	0.405594	0.229976
cell_type	proliferative	percentage		Pneumonia	Fibroblasts	Smooth muscle cells	0	0	575	two-sided	0.700435	0.31027	0.780812
cell_type	proliferative	percentage		Pneumonia	Fibroblasts	Club cells	0	0	581	two-sided	0.64431	0.478028	0.730218
cell_type	proliferative	percentage		Pneumonia	Fibroblasts	Dendritic cells	0	0	648	two-sided	0.186528	0.478032	0.308981
cell_type	proliferative	percentage		Pneumonia	Fibroblasts	Mesenchymal cells	0	0	666	two-sided	0.12072	0.478033	0.218905
cell_type	proliferative	percentage		Pneumonia	Fibroblasts	Mast cells	0	0	672	two-sided	0.103375	0.478033	0.203754
cell_type	proliferative	percentage		Pneumonia	Smooth muscle cells	Club cells	0	0	530	two-sided	0.857512	0.426795	0.911106
cell_type	proliferative	percentage		Pneumonia	Smooth muscle cells	Dendritic cells	0	0	622	two-sided	0.323405	0.426805	0.467906
cell_type	proliferative	percentage		Pneumonia	Smooth muscle cells	Mesenchymal cells	0	0	649	two-sided	0.182288	0.426807	0.306063
cell_type	proliferative	percentage		Pneumonia	Smooth muscle cells	Mast cells	0	0	645	two-sided	0.199686	0.426808	0.319498
cell_type	proliferative	percentage		Pneumonia	Club cells	Dendritic cells	0	0	620	two-sided	0.336133	0.287115	0.476188
cell_type	proliferative	percentage		Pneumonia	Club cells	Mesenchymal cells	0	0	666	two-sided	0.12072	0.372925	0.218905
cell_type	proliferative	percentage		Pneumonia	Club cells	Mast cells	0	0	649	two-sided	0.182288	0.358621	0.306063
cell_type	proliferative	percentage		Pneumonia	Dendritic cells	Mesenchymal cells	0	0	558	two-sided	0.867592	0.0544359	0.914671
cell_type	proliferative	percentage		Pneumonia	Dendritic cells	Mast cells	0	0	567	two-sided	0.777838	0.0588063	0.846287
cell_type	proliferative	percentage		Pneumonia	Mesenchymal cells	Mast cells	0	0	547	two-sided	0.979537	0.00773356	0.989768
phenotypes	pCREB	area	B cells		Healthy	Flu	0	0	387	two-sided	0.079533	0.545971	0.238599
phenotypes	pCREB	area	B cells		Healthy	ARDS	0	0	788	two-sided	0.00841109	0.654817	0.126166
phenotypes	pCREB	area	B cells		Healthy	Pneumonia	0	0	783	two-sided	0.0430078	0.59341	0.238599
phenotypes	pCREB	area	B cells		Healthy	COVID19_early	0	0	960	two-sided	0.236633	0.44915	0.443686
phenotypes	pCREB	area	B cells		Healthy	COVID19_late	0	0	1695	two-sided	0.0575453	0.617737	0.238599
phenotypes	pCREB	area	B cells		Flu	ARDS	0	0	270	two-sided	0.629316	0.425757	0.674268
phenotypes	pCREB	area	B cells		Flu	Pneumonia	0	0	272	two-sided	0.872959	-0.192196	0.872959
phenotypes	pCREB	area	B cells		Flu	COVID19_early	0	0	296	two-sided	0.297818	-0.446039	0.496364
phenotypes	pCREB	area	B cells		Flu	COVID19_late	0	0	543	two-sided	0.555826	-0.348612	0.641337
phenotypes	pCREB	area	B cells		ARDS	Pneumonia	0	0	465	two-sided	0.536608	-0.455079	0.641337
phenotypes	pCREB	area	B cells		ARDS	COVID19_early	0	0	527	two-sided	0.0723626	-0.589107	0.238599
phenotypes	pCREB	area	B cells		ARDS	COVID19_late	0	0	959	two-sided	0.158574	-0.483256	0.396435
phenotypes	pCREB	area	B cells		Pneumonia	COVID19_early	0	0	614	two-sided	0.19547	-0.395325	0.418865
phenotypes	pCREB	area	B cells		Pneumonia	COVID19_late	0	0	1116	two-sided	0.419665	-0.254013	0.629497
phenotypes	pCREB	area	B cells		COVID19_early	COVID19_late	0	0	1812	two-sided	0.501472	0.177911	0.641337
phenotypes	pCREB	area	CD4 T-cells		Healthy	Flu	0	0	369	two-sided	0.160123	0.713382	0.226255
phenotypes	pCREB	area	CD4 T-cells		Healthy	ARDS	0	0	852	two-sided	0.000618941	0.819173	0.00309471
phenotypes	pCREB	area	CD4 T-cells		Healthy	Pneumonia	0	0	905	two-sided	0.000542179	0.799831	0.00309471
phenotypes	pCREB	area	CD4 T-cells		Healthy	COVID19_early	0	0	952	two-sided	0.267474	0.666657	0.334343
phenotypes	pCREB	area	CD4 T-cells		Healthy	COVID19_late	0	0	1659	two-sided	0.0936511	0.821053	0.156085
phenotypes	pCREB	area	CD4 T-cells		Flu	ARDS	0	0	341	two-sided	0.0378305	0.152331	0.0810654
phenotypes	pCREB	area	CD4 T-cells		Flu	Pneumonia	0	0	356	two-sided	0.0510824	-0.237973	0.0957796
phenotypes	pCREB	area	CD4 T-cells		Flu	COVID19_early	0	0	275	two-sided	0.16592	-0.646448	0.226255
phenotypes	pCREB	area	CD4 T-cells		Flu	COVID19_late	0	0	521	two-sided	0.413118	-0.545996	0.476675
phenotypes	pCREB	area	CD4 T-cells		ARDS	Pneumonia	0	0	548	two-sided	0.62866	-0.320744	0.62866
phenotypes	pCREB	area	CD4 T-cells		ARDS	COVID19_early	0	0	369	two-sided	0.000526643	-0.742843	0.00309471
phenotypes	pCREB	area	CD4 T-cells		ARDS	COVID19_late	0	0	713	two-sided	0.00181828	-0.609368	0.00545484
phenotypes	pCREB	area	CD4 T-cells		Pneumonia	COVID19_early	0	0	424	two-sided	0.00129907	-0.614625	0.00487152
phenotypes	pCREB	area	CD4 T-cells		Pneumonia	COVID19_late	0	0	783	two-sided	0.00246236	-0.485383	0.00615591
phenotypes	pCREB	area	CD4 T-cells		COVID19_early	COVID19_late	0	0	1816	two-sided	0.487771	0.121277	0.522612
phenotypes	pCREB	area	CD8 T-cells		Healthy	Flu	0	0	366	two-sided	0.17813	0.673779	0.242905
phenotypes	pCREB	area	CD8 T-cells		Healthy	ARDS	0	0	845	two-sided	0.000846939	0.79805	0.00635204
phenotypes	pCREB	area	CD8 T-cells		Healthy	Pneumonia	0	0	755	two-sided	0.0902262	0.788053	0.185471
phenotypes	pCREB	area	CD8 T-cells		Healthy	COVID19_early	0	0	890	two-sided	0.595313	0.579306	0.637835
phenotypes	pCREB	area	CD8 T-cells		Healthy	COVID19_late	0	0	1662	two-sided	0.0900749	0.758985	0.185471
phenotypes	pCREB	area	CD8 T-cells		Flu	ARDS	0	0	322	two-sided	0.0989176	1.0686	0.185471
phenotypes	pCREB	area	CD8 T-cells		Flu	Pneumonia	0	0	278	two-sided	0.773484	0.141859	0.773484
phenotypes	pCREB	area	CD8 T-cells		Flu	COVID19_early	0	0	270	two-sided	0.142264	-0.654122	0.213397
phenotypes	pCREB	area	CD8 T-cells		Flu	COVID19_late	0	0	492	two-sided	0.262388	-0.300446	0.327985
phenotypes	pCREB	area	CD8 T-cells		ARDS	Pneumonia	0	0	331	two-sided	0.0156031	-0.551091	0.0585117
phenotypes	pCREB	area	CD8 T-cells		ARDS	COVID19_early	0	0	344	two-sided	0.000190672	-0.833081	0.00286008
phenotypes	pCREB	area	CD8 T-cells		ARDS	COVID19_late	0	0	736	two-sided	0.00308968	-0.402231	0.0154484
phenotypes	pCREB	area	CD8 T-cells		Pneumonia	COVID19_early	0	0	537	two-sided	0.0381419	-0.766079	0.114426
phenotypes	pCREB	area	CD8 T-cells		Pneumonia	COVID19_late	0	0	1077	two-sided	0.285922	-0.347433	0.329909
phenotypes	pCREB	area	CD8 T-cells		COVID19_early	COVID19_late	0	0	1966	two-sided	0.131817	0.228847	0.213397
phenotypes	pCREB	area	Club cells		Healthy	Flu	0	0	367	two-sided	0.171967	0.480259	0.515902
phenotypes	pCREB	area	Club cells		Healthy	ARDS	0	0	737	two-sided	0.0447376	0.548209	0.235305
phenotypes	pCREB	area	Club cells		Healthy	Pneumonia	0	0	805	two-sided	0.0224615	0.556643	0.235305
phenotypes	pCREB	area	Club cells		Healthy	COVID19_early	0	0	1028	two-sided	0.0692016	0.60478	0.259506
phenotypes	pCREB	area	Club cells		Healthy	COVID19_late	0	0	1709	two-sided	0.0470609	0.711008	0.235305
phenotypes	pCREB	area	Club cells		Flu	ARDS	0	0	253	two-sided	0.919528	0.0634787	0.995841
phenotypes	pCREB	area	Club cells		Flu	Pneumonia	0	0	287	two-sided	0.63144	0.145088	0.948739
phenotypes	pCREB	area	Club cells		Flu	COVID19_early	0	0	359	two-sided	0.993459	-0.0274857	0.995841
phenotypes	pCREB	area	Club cells		Flu	COVID19_late	0	0	601	two-sided	0.995841	-0.002951	0.995841
phenotypes	pCREB	area	Club cells		ARDS	Pneumonia	0	0	546	two-sided	0.647853	0.0841284	0.948739
phenotypes	pCREB	area	Club cells		ARDS	COVID19_early	0	0	660	two-sided	0.695742	-0.0908988	0.948739
phenotypes	pCREB	area	Club cells		ARDS	COVID19_late	0	0	1103	two-sided	0.681975	-0.0637277	0.948739
phenotypes	pCREB	area	Club cells		Pneumonia	COVID19_early	0	0	659	two-sided	0.40122	-0.173267	0.859757
phenotypes	pCREB	area	Club cells		Pneumonia	COVID19_late	0	0	1111	two-sided	0.400712	-0.14407	0.859757
phenotypes	pCREB	area	Club cells		COVID19_early	COVID19_late	0	0	1696	two-sided	0.96541	0.0235833	0.995841
phenotypes	pCREB	area	Dendritic cells		Healthy	Flu	0	0	277	two-sided	0.720021	0.25092	0.831363
phenotypes	pCREB	area	Dendritic cells		Healthy	ARDS	0	0	695	two-sided	0.136239	0.381979	0.510897
phenotypes	pCREB	area	Dendritic cells		Healthy	Pneumonia	0	0	617	two-sided	0.943723	0.0147531	0.943723
phenotypes	pCREB	area	Dendritic cells		Healthy	COVID19_early	0	0	898	two-sided	0.544714	0.235057	0.817071
phenotypes	pCREB	area	Dendritic cells		Healthy	COVID19_late	0	0	1428	two-sided	0.804563	-0.220559	0.862032
phenotypes	pCREB	area	Dendritic cells		Flu	ARDS	0	0	324	two-sided	0.0900707	0.425783	0.510897
phenotypes	pCREB	area	Dendritic cells		Flu	Pneumonia	0	0	298	two-sided	0.47509	-0.20799	0.817071
phenotypes	pCREB	area	Dendritic cells		Flu	COVID19_early	0	0	421	two-sided	0.321228	-0.0650028	0.803071
phenotypes	pCREB	area	Dendritic cells		Flu	COVID19_late	0	0	661	two-sided	0.5282	-0.230507	0.817071
phenotypes	pCREB	area	Dendritic cells		ARDS	Pneumonia	0	0	393	two-sided	0.112926	-0.325234	0.510897
phenotypes	pCREB	area	Dendritic cells		ARDS	COVID19_early	0	0	584	two-sided	0.232336	-0.238275	0.697007
phenotypes	pCREB	area	Dendritic cells		ARDS	COVID19_late	0	0	933	two-sided	0.111731	-0.26024	0.510897
phenotypes	pCREB	area	Dendritic cells		Pneumonia	COVID19_early	0	0	820	two-sided	0.43612	0.198376	0.817071
phenotypes	pCREB	area	Dendritic cells		Pneumonia	COVID19_late	0	0	1309	two-sided	0.635835	-0.218832	0.831363
phenotypes	pCREB	area	Dendritic cells		COVID19_early	COVID19_late	0	0	1621	two-sided	0.720515	-0.260243	0.831363
phenotypes	pCREB	area	Dying cells		Healthy	Flu	0	0	389	two-sided	0.0731088	0.605527	0.121848
phenotypes	pCREB	area	Dying cells		Healthy	ARDS	0	0	834	two-sided	0.00136699	0.72659	0.0107297
phenotypes	pCREB	area	Dying cells		Healthy	Pneumonia	0	0	882	two-sided	0.00143062	0.738739	0.0107297
phenotypes	pCREB	area	Dying cells		Healthy	COVID19_early	0	0	1030	two-sided	0.0663964	0.561108	0.121848
phenotypes	pCREB	area	Dying cells		Healthy	COVID19_late	0	0	1724	two-sided	0.0376593	0.820911	0.106054
phenotypes	pCREB	area	Dying cells		Flu	ARDS	0	0	308	two-sided	0.18161	0.373713	0.272415
phenotypes	pCREB	area	Dying cells		Flu	Pneumonia	0	0	313	two-sided	0.301125	0.369922	0.410625
phenotypes	pCREB	area	Dying cells		Flu	COVID19_early	0	0	324	two-sided	0.560536	-0.348964	0.646772
phenotypes	pCREB	area	Dying cells		Flu	COVID19_late	0	0	543	two-sided	0.555826	-0.184836	0.646772
phenotypes	pCREB	area	Dying cells		ARDS	Pneumonia	0	0	490	two-sided	0.777861	0.0222718	0.833422
phenotypes	pCREB	area	Dying cells		ARDS	COVID19_early	0	0	505	two-sided	0.0424215	-0.488673	0.106054
phenotypes	pCREB	area	Dying cells		ARDS	COVID19_late	0	0	810	two-sided	0.0144963	-0.378232	0.0695884
phenotypes	pCREB	area	Dying cells		Pneumonia	COVID19_early	0	0	558	two-sided	0.0627531	-0.497472	0.121848
phenotypes	pCREB	area	Dying cells		Pneumonia	COVID19_late	0	0	884	two-sided	0.0185569	-0.385754	0.0695884
phenotypes	pCREB	area	Dying cells		COVID19_early	COVID19_late	0	0	1718	two-sided	0.870815	0.307629	0.870815
phenotypes	pCREB	area	Endothelial cells		Healthy	Flu	0	0	344	two-sided	0.357419	0.772474	0.446774
phenotypes	pCREB	area	Endothelial cells		Healthy	ARDS	0	0	788	two-sided	0.00841109	0.902516	0.0420555
phenotypes	pCREB	area	Endothelial cells		Healthy	Pneumonia	0	0	766	two-sided	0.0682089	0.818235	0.187679
phenotypes	pCREB	area	Endothelial cells		Healthy	COVID19_early	0	0	908	two-sided	0.484624	0.788817	0.559181
phenotypes	pCREB	area	Endothelial cells		Healthy	COVID19_late	0	0	1558	two-sided	0.292963	0.97022	0.399495
phenotypes	pCREB	area	Endothelial cells		Flu	ARDS	0	0	338	two-sided	0.0445017	0.63975	0.166881
phenotypes	pCREB	area	Endothelial cells		Flu	Pneumonia	0	0	278	two-sided	0.773484	-0.407931	0.773484
phenotypes	pCREB	area	Endothelial cells		Flu	COVID19_early	0	0	263	two-sided	0.113609	-0.579844	0.20396
phenotypes	pCREB	area	Endothelial cells		Flu	COVID19_late	0	0	476	two-sided	0.197893	-0.517106	0.29684
phenotypes	pCREB	area	Endothelial cells		ARDS	Pneumonia	0	0	396	two-sided	0.122376	-0.615846	0.20396
phenotypes	pCREB	area	Endothelial cells		ARDS	COVID19_early	0	0	335	two-sided	0.000130141	-0.74403	0.00115209
phenotypes	pCREB	area	Endothelial cells		ARDS	COVID19_late	0	0	617	two-sided	0.000153612	-0.664942	0.00115209
phenotypes	pCREB	area	Endothelial cells		Pneumonia	COVID19_early	0	0	566	two-sided	0.0750716	-0.305956	0.187679
phenotypes	pCREB	area	Endothelial cells		Pneumonia	COVID19_late	0	0	998	two-sided	0.110937	-0.190271	0.20396
phenotypes	pCREB	area	Endothelial cells		COVID19_early	COVID19_late	0	0	1783	two-sided	0.606572	0.139912	0.649898
phenotypes	pCREB	area	Epithelial cells		Healthy	Flu	0	0	397	two-sided	0.051517	0.738595	0.0858617
phenotypes	pCREB	area	Epithelial cells		Healthy	ARDS	0	0	842	two-sided	0.000966712	0.848719	0.00483356
phenotypes	pCREB	area	Epithelial cells		Healthy	Pneumonia	0	0	852	two-sided	0.00457624	0.846	0.0137287
phenotypes	pCREB	area	Epithelial cells		Healthy	COVID19_early	0	0	946	two-sided	0.292347	0.860578	0.337324
phenotypes	pCREB	area	Epithelial cells		Healthy	COVID19_late	0	0	1703	two-sided	0.051339	0.998151	0.0858617
phenotypes	pCREB	area	Epithelial cells		Flu	ARDS	0	0	304	two-sided	0.21276	0.475233	0.26595
phenotypes	pCREB	area	Epithelial cells		Flu	Pneumonia	0	0	286	two-sided	0.646678	-0.243492	0.646678
phenotypes	pCREB	area	Epithelial cells		Flu	COVID19_early	0	0	204	two-sided	0.010787	-0.655048	0.0269676
phenotypes	pCREB	area	Epithelial cells		Flu	COVID19_late	0	0	462	two-sided	0.151705	-0.394543	0.20687
phenotypes	pCREB	area	Epithelial cells		ARDS	Pneumonia	0	0	438	two-sided	0.32676	-0.457064	0.3501
phenotypes	pCREB	area	Epithelial cells		ARDS	COVID19_early	0	0	303	two-sided	3.12147e-05	-0.806842	0.00046822
phenotypes	pCREB	area	Epithelial cells		ARDS	COVID19_late	0	0	683	two-sided	0.000878589	-0.466536	0.00483356
phenotypes	pCREB	area	Epithelial cells		Pneumonia	COVID19_early	0	0	429	two-sided	0.00154755	-0.591856	0.00580332
phenotypes	pCREB	area	Epithelial cells		Pneumonia	COVID19_late	0	0	930	two-sided	0.0406071	-0.358868	0.0858617
phenotypes	pCREB	area	Epithelial cells		COVID19_early	COVID19_late	0	0	1977	two-sided	0.117208	-0.00654085	0.175811
phenotypes	pCREB	area	Fibroblasts		Healthy	Flu	0	0	399	two-sided	0.0470447	0.756495	0.10081
phenotypes	pCREB	area	Fibroblasts		Healthy	ARDS	0	0	803	two-sided	0.00480521	0.901007	0.0360391
phenotypes	pCREB	area	Fibroblasts		Healthy	Pneumonia	0	0	825	two-sided	0.0118098	0.77068	0.0456304
phenotypes	pCREB	area	Fibroblasts		Healthy	COVID19_early	0	0	928	two-sided	0.376019	0.766201	0.470024
phenotypes	pCREB	area	Fibroblasts		Healthy	COVID19_late	0	0	1665	two-sided	0.0866093	0.826226	0.144349
phenotypes	pCREB	area	Fibroblasts		Flu	ARDS	0	0	273	two-sided	0.582291	0.728591	0.623883
phenotypes	pCREB	area	Fibroblasts		Flu	Pneumonia	0	0	250	two-sided	0.773484	-0.235174	0.773484
phenotypes	pCREB	area	Fibroblasts		Flu	COVID19_early	0	0	237	two-sided	0.0445937	-0.481465	0.10081
phenotypes	pCREB	area	Fibroblasts		Flu	COVID19_late	0	0	465	two-sided	0.160838	-0.272899	0.241257
phenotypes	pCREB	area	Fibroblasts		ARDS	Pneumonia	0	0	458	two-sided	0.476473	-0.404295	0.549776
phenotypes	pCREB	area	Fibroblasts		ARDS	COVID19_early	0	0	370	two-sided	0.000547735	-0.686182	0.00821602
phenotypes	pCREB	area	Fibroblasts		ARDS	COVID19_late	0	0	801	two-sided	0.0121681	-0.378262	0.0456304
phenotypes	pCREB	area	Fibroblasts		Pneumonia	COVID19_early	0	0	505	two-sided	0.0165314	-0.181741	0.0495941
phenotypes	pCREB	area	Fibroblasts		Pneumonia	COVID19_late	0	0	973	two-sided	0.0782835	-0.112128	0.144349
phenotypes	pCREB	area	Fibroblasts		COVID19_early	COVID19_late	0	0	1903	two-sided	0.243831	0.0228201	0.332496
phenotypes	pCREB	area	Macrophages		Healthy	Flu	0	0	335	two-sided	0.455714	0.602714	0.61835
phenotypes	pCREB	area	Macrophages		Healthy	ARDS	0	0	714	two-sided	0.0847257	0.716769	0.181555
phenotypes	pCREB	area	Macrophages		Healthy	Pneumonia	0	0	683	two-sided	0.396938	0.655906	0.61835
phenotypes	pCREB	area	Macrophages		Healthy	COVID19_early	0	0	794	two-sided	0.723263	0.427302	0.774924
phenotypes	pCREB	area	Macrophages		Healthy	COVID19_late	0	0	1476	two-sided	0.58618	0.230741	0.676361
phenotypes	pCREB	area	Macrophages		Flu	ARDS	0	0	350	two-sided	0.0226824	0.835946	0.0824032
phenotypes	pCREB	area	Macrophages		Flu	Pneumonia	0	0	273	two-sided	0.856194	-0.276555	0.856194
phenotypes	pCREB	area	Macrophages		Flu	COVID19_early	0	0	242	two-sided	0.0540434	-0.447496	0.135109
phenotypes	pCREB	area	Macrophages		Flu	COVID19_late	0	0	534	two-sided	0.49468	-0.311246	0.61835
phenotypes	pCREB	area	Macrophages		ARDS	Pneumonia	0	0	318	two-sided	0.00952239	-0.562137	0.0476119
phenotypes	pCREB	area	Macrophages		ARDS	COVID19_early	0	0	309	two-sided	4.11367e-05	-0.560316	0.00061705
phenotypes	pCREB	area	Macrophages		ARDS	COVID19_late	0	0	722	two-sided	0.00224382	-0.362412	0.0168286
phenotypes	pCREB	area	Macrophages		Pneumonia	COVID19_early	0	0	524	two-sided	0.0274677	-0.422629	0.0824032
phenotypes	pCREB	area	Macrophages		Pneumonia	COVID19_late	0	0	1118	two-sided	0.427391	-0.305096	0.61835
phenotypes	pCREB	area	Macrophages		COVID19_early	COVID19_late	0	0	1951	two-sided	0.153966	-0.114559	0.288686
phenotypes	pCREB	area	Mast cells		Healthy	Flu	0	0	342	two-sided	0.378023	0.628554	0.522374
phenotypes	pCREB	area	Mast cells		Healthy	ARDS	0	0	786	two-sided	0.00904155	0.78251	0.0678116
phenotypes	pCREB	area	Mast cells		Healthy	Pneumonia	0	0	736	two-sided	0.141382	0.77177	0.302961
phenotypes	pCREB	area	Mast cells		Healthy	COVID19_early	0	0	1004	two-sided	0.111058	0.715799	0.277644
phenotypes	pCREB	area	Mast cells		Healthy	COVID19_late	0	0	1529	two-sided	0.383074	0.536246	0.522374
phenotypes	pCREB	area	Mast cells		Flu	ARDS	0	0	334	two-sided	0.0549171	0.724963	0.188551
phenotypes	pCREB	area	Mast cells		Flu	Pneumonia	0	0	283	two-sided	0.69327	0.425803	0.742789
phenotypes	pCREB	area	Mast cells		Flu	COVID19_early	0	0	366	two-sided	0.928147	-0.260396	0.928147
phenotypes	pCREB	area	Mast cells		Flu	COVID19_late	0	0	550	two-sided	0.605803	-0.388758	0.742789
phenotypes	pCREB	area	Mast cells		ARDS	Pneumonia	0	0	352	two-sided	0.0326826	-0.511128	0.163413
phenotypes	pCREB	area	Mast cells		ARDS	COVID19_early	0	0	521	two-sided	0.0628505	-0.649356	0.188551
phenotypes	pCREB	area	Mast cells		ARDS	COVID19_late	0	0	723	two-sided	0.00229635	-0.543159	0.0344452
phenotypes	pCREB	area	Mast cells		Pneumonia	COVID19_early	0	0	702	two-sided	0.685807	-0.529253	0.742789
phenotypes	pCREB	area	Mast cells		Pneumonia	COVID19_late	0	0	1069	two-sided	0.262515	-0.505681	0.492215
phenotypes	pCREB	area	Mast cells		COVID19_early	COVID19_late	0	0	1511	two-sided	0.340055	-0.320096	0.522374
phenotypes	pCREB	area	Mesenchymal cells		Healthy	Flu	0	0	399	two-sided	0.0470447	0.545546	0.0882089
phenotypes	pCREB	area	Mesenchymal cells		Healthy	ARDS	0	0	825	two-sided	0.00199679	0.635876	0.00749124
phenotypes	pCREB	area	Mesenchymal cells		Healthy	Pneumonia	0	0	801	two-sided	0.0253904	0.508395	0.0544081
phenotypes	pCREB	area	Mesenchymal cells		Healthy	COVID19_early	0	0	768	two-sided	0.55092	0.14029	0.590272
phenotypes	pCREB	area	Mesenchymal cells		Healthy	COVID19_late	0	0	1654	two-sided	0.0998639	0.340713	0.16644
phenotypes	pCREB	area	Mesenchymal cells		Flu	ARDS	0	0	282	two-sided	0.451993	0.178593	0.52153
phenotypes	pCREB	area	Mesenchymal cells		Flu	Pneumonia	0	0	252	two-sided	0.806316	-0.358556	0.806316
phenotypes	pCREB	area	Mesenchymal cells		Flu	COVID19_early	0	0	171	two-sided	0.00199766	-0.663021	0.00749124
phenotypes	pCREB	area	Mesenchymal cells		Flu	COVID19_late	0	0	488	two-sided	0.245045	-0.322474	0.338138
phenotypes	pCREB	area	Mesenchymal cells		ARDS	Pneumonia	0	0	425	two-sided	0.247968	-0.463131	0.338138
phenotypes	pCREB	area	Mesenchymal cells		ARDS	COVID19_early	0	0	292	two-sided	1.8632e-05	-0.765172	0.00027948
phenotypes	pCREB	area	Mesenchymal cells		ARDS	COVID19_late	0	0	819	two-sided	0.0172087	-0.366641	0.0430218
phenotypes	pCREB	area	Mesenchymal cells		Pneumonia	COVID19_early	0	0	426	two-sided	0.00139368	-0.54699	0.00749124
phenotypes	pCREB	area	Mesenchymal cells		Pneumonia	COVID19_late	0	0	1093	two-sided	0.336854	-0.201266	0.421067
phenotypes	pCREB	area	Mesenchymal cells		COVID19_early	COVID19_late	0	0	2193	two-sided	0.00619101	0.242043	0.018573
phenotypes	pCREB	area	Monocytes		Healthy	Flu	0	0	377	two-sided	0.118841	0.523065	0.222827
phenotypes	pCREB	area	Monocytes		Healthy	ARDS	0	0	889	two-sided	0.000104983	0.815653	0.00157474
phenotypes	pCREB	area	Monocytes		Healthy	Pneumonia	0	0	765	two-sided	0.070008	0.654524	0.164234
phenotypes	pCREB	area	Monocytes		Healthy	COVID19_early	0	0	1023	two-sided	0.0766424	0.658105	0.164234
phenotypes	pCREB	area	Monocytes		Healthy	COVID19_late	0	0	1810	two-sided	0.00903962	0.828122	0.0271189
phenotypes	pCREB	area	Monocytes		Flu	ARDS	0	0	313	two-sided	0.147598	0.872916	0.245997
phenotypes	pCREB	area	Monocytes		Flu	Pneumonia	0	0	255	two-sided	0.856194	0.151543	0.917351
phenotypes	pCREB	area	Monocytes		Flu	COVID19_early	0	0	321	two-sided	0.527889	0.0267072	0.696841
phenotypes	pCREB	area	Monocytes		Flu	COVID19_late	0	0	606	two-sided	0.954273	0.202323	0.954273
phenotypes	pCREB	area	Monocytes		ARDS	Pneumonia	0	0	303	two-sided	0.00520262	-0.469866	0.0260131
phenotypes	pCREB	area	Monocytes		ARDS	COVID19_early	0	0	388	two-sided	0.00109077	-0.781071	0.00818077
phenotypes	pCREB	area	Monocytes		ARDS	COVID19_late	0	0	782	two-sided	0.00831041	-0.455538	0.0271189
phenotypes	pCREB	area	Monocytes		Pneumonia	COVID19_early	0	0	684	two-sided	0.557473	-0.146641	0.696841
phenotypes	pCREB	area	Monocytes		Pneumonia	COVID19_late	0	0	1307	two-sided	0.645379	0.0242567	0.744668
phenotypes	pCREB	area	Monocytes		COVID19_early	COVID19_late	0	0	1908	two-sided	0.233038	0.186173	0.349557
phenotypes	pCREB	area	NK-cells		Healthy	Flu	0	0	435	two-sided	0.00728815	0.626249	0.0364407
phenotypes	pCREB	area	NK-cells		Healthy	ARDS	0	0	830	two-sided	0.00162003	0.739297	0.0243004
phenotypes	pCREB	area	NK-cells		Healthy	Pneumonia	0	0	845	two-sided	0.00590367	0.722018	0.0364407
phenotypes	pCREB	area	NK-cells		Healthy	COVID19_early	0	0	981	two-sided	0.167854	0.533942	0.251781
phenotypes	pCREB	area	NK-cells		Healthy	COVID19_late	0	0	1797	two-sided	0.011402	0.804469	0.0427573
phenotypes	pCREB	area	NK-cells		Flu	ARDS	0	0	217	two-sided	0.493505	0.752781	0.528755
phenotypes	pCREB	area	NK-cells		Flu	Pneumonia	0	0	213	two-sided	0.281631	-0.0354027	0.352038
phenotypes	pCREB	area	NK-cells		Flu	COVID19_early	0	0	221	two-sided	0.0231593	-0.475316	0.0578982
phenotypes	pCREB	area	NK-cells		Flu	COVID19_late	0	0	415	two-sided	0.0544116	-0.379968	0.102476
phenotypes	pCREB	area	NK-cells		ARDS	Pneumonia	0	0	477	two-sided	0.647853	-0.434985	0.647853
phenotypes	pCREB	area	NK-cells		ARDS	COVID19_early	0	0	474	two-sided	0.0184223	-0.600961	0.055267
phenotypes	pCREB	area	NK-cells		ARDS	COVID19_late	0	0	946	two-sided	0.13357	-0.542501	0.222616
phenotypes	pCREB	area	NK-cells		Pneumonia	COVID19_early	0	0	552	two-sided	0.0546536	-0.528404	0.102476
phenotypes	pCREB	area	NK-cells		Pneumonia	COVID19_late	0	0	1086	two-sided	0.313893	-0.390683	0.362185
phenotypes	pCREB	area	NK-cells		COVID19_early	COVID19_late	0	0	1915	two-sided	0.218504	0.349363	0.29796
phenotypes	pCREB	area	Neutrophils		Healthy	Flu	0	0	165	two-sided	0.0114588	-0.390634	0.0286471
phenotypes	pCREB	area	Neutrophils		Healthy	ARDS	0	0	833	two-sided	0.00142659	0.641167	0.00427976
phenotypes	pCREB	area	Neutrophils		Healthy	Pneumonia	0	0	553	two-sided	0.502461	-0.244965	0.685174
phenotypes	pCREB	area	Neutrophils		Healthy	COVID19_early	0	0	715	two-sided	0.275598	-0.042609	0.413398
phenotypes	pCREB	area	Neutrophils		Healthy	COVID19_late	0	0	1293	two-sided	0.560905	0.101885	0.686833
phenotypes	pCREB	area	Neutrophils		Flu	ARDS	0	0	445	two-sided	1.02631e-05	1.40241	7.69731e-05
phenotypes	pCREB	area	Neutrophils		Flu	Pneumonia	0	0	350	two-sided	0.0683237	0.0182248	0.128107
phenotypes	pCREB	area	Neutrophils		Flu	COVID19_early	0	0	465	two-sided	0.0866491	0.362104	0.144415
phenotypes	pCREB	area	Neutrophils		Flu	COVID19_late	0	0	825	two-sided	0.0192541	0.623515	0.0412588
phenotypes	pCREB	area	Neutrophils		ARDS	Pneumonia	0	0	242	two-sided	0.000301894	-0.62028	0.0011321
phenotypes	pCREB	area	Neutrophils		ARDS	COVID19_early	0	0	279	two-sided	9.95775e-06	-0.699626	7.69731e-05
phenotypes	pCREB	area	Neutrophils		ARDS	COVID19_late	0	0	544	two-sided	1.76945e-05	-0.664635	8.84724e-05
phenotypes	pCREB	area	Neutrophils		Pneumonia	COVID19_early	0	0	726	two-sided	0.871447	0.226533	0.871447
phenotypes	pCREB	area	Neutrophils		Pneumonia	COVID19_late	0	0	1295	two-sided	0.703828	0.375717	0.754101
phenotypes	pCREB	area	Neutrophils		COVID19_early	COVID19_late	0	0	1786	two-sided	0.595256	0.154276	0.686833
phenotypes	pCREB	area	Proliferating cells		Healthy	Flu	0	0	397	two-sided	0.051517	0.676315	0.102022
phenotypes	pCREB	area	Proliferating cells		Healthy	ARDS	0	0	812	two-sided	0.00338273	0.828283	0.0169136
phenotypes	pCREB	area	Proliferating cells		Healthy	Pneumonia	0	0	717	two-sided	0.212352	0.484059	0.318528
phenotypes	pCREB	area	Proliferating cells		Healthy	COVID19_early	0	0	780	two-sided	0.627988	-0.00242326	0.627988
phenotypes	pCREB	area	Proliferating cells		Healthy	COVID19_late	0	0	1533	two-sided	0.369724	0.287313	0.396133
phenotypes	pCREB	area	Proliferating cells		Flu	ARDS	0	0	291	two-sided	0.340006	0.478981	0.392561
phenotypes	pCREB	area	Proliferating cells		Flu	Pneumonia	0	0	211	two-sided	0.263011	-0.287778	0.358651
phenotypes	pCREB	area	Proliferating cells		Flu	COVID19_early	0	0	197	two-sided	0.00771505	-0.678877	0.0289314
phenotypes	pCREB	area	Proliferating cells		Flu	COVID19_late	0	0	415	two-sided	0.0544116	-0.321353	0.102022
phenotypes	pCREB	area	Proliferating cells		ARDS	Pneumonia	0	0	346	two-sided	0.026653	-0.419064	0.0799589
phenotypes	pCREB	area	Proliferating cells		ARDS	COVID19_early	0	0	352	two-sided	0.000265828	-0.817418	0.00398741
phenotypes	pCREB	area	Proliferating cells		ARDS	COVID19_late	0	0	682	two-sided	0.000856944	-0.39702	0.00642708
phenotypes	pCREB	area	Proliferating cells		Pneumonia	COVID19_early	0	0	551	two-sided	0.0533924	-0.487298	0.102022
phenotypes	pCREB	area	Proliferating cells		Pneumonia	COVID19_late	0	0	1094	two-sided	0.34022	-0.145927	0.392561
phenotypes	pCREB	area	Proliferating cells		COVID19_early	COVID19_late	0	0	1971	two-sided	0.12501	0.292361	0.208351
phenotypes	pCREB	area	Smooth muscle cells		Healthy	Flu	0	0	444	two-sided	0.0042665	0.681281	0.0159994
phenotypes	pCREB	area	Smooth muscle cells		Healthy	ARDS	0	0	852	two-sided	0.000618941	0.722909	0.00928412
phenotypes	pCREB	area	Smooth muscle cells		Healthy	Pneumonia	0	0	881	two-sided	0.00148994	0.627897	0.0111746
phenotypes	pCREB	area	Smooth muscle cells		Healthy	COVID19_early	0	0	1159	two-sided	0.00238296	0.773381	0.0119148
phenotypes	pCREB	area	Smooth muscle cells		Healthy	COVID19_late	0	0	1784	two-sided	0.014297	0.647605	0.0428911
phenotypes	pCREB	area	Smooth muscle cells		Flu	ARDS	0	0	254	two-sided	0.901728	-0.271989	0.901728
phenotypes	pCREB	area	Smooth muscle cells		Flu	Pneumonia	0	0	271	two-sided	0.889782	-0.340254	0.901728
phenotypes	pCREB	area	Smooth muscle cells		Flu	COVID19_early	0	0	318	two-sided	0.496239	-0.341242	0.67669
phenotypes	pCREB	area	Smooth muscle cells		Flu	COVID19_late	0	0	462	two-sided	0.151705	-0.42017	0.284446
phenotypes	pCREB	area	Smooth muscle cells		ARDS	Pneumonia	0	0	494	two-sided	0.819356	-0.226172	0.901728
phenotypes	pCREB	area	Smooth muscle cells		ARDS	COVID19_early	0	0	619	two-sided	0.409696	-0.0824048	0.614545
phenotypes	pCREB	area	Smooth muscle cells		ARDS	COVID19_late	0	0	919	two-sided	0.0914701	-0.338401	0.228675
phenotypes	pCREB	area	Smooth muscle cells		Pneumonia	COVID19_early	0	0	691	two-sided	0.605992	0.186689	0.75749
phenotypes	pCREB	area	Smooth muscle cells		Pneumonia	COVID19_late	0	0	1009	two-sided	0.128352	-0.147569	0.27504
phenotypes	pCREB	area	Smooth muscle cells		COVID19_early	COVID19_late	0	0	1450	two-sided	0.198889	-0.314002	0.331482
cell_type	pCREB	area		Healthy	Epithelial cells	Neutrophils	0	0	631	two-sided	0.566663	0.346033	0.676019
cell_type	pCREB	area		Healthy	Epithelial cells	Endothelial cells	0	0	768	two-sided	0.36956	0.35712	0.497626
cell_type	pCREB	area		Healthy	Epithelial cells	Macrophages	0	0	819	two-sided	0.147436	0.562352	0.257067
cell_type	pCREB	area		Healthy	Epithelial cells	Fibroblasts	0	0	821	two-sided	0.141489	0.697919	0.25319
cell_type	pCREB	area		Healthy	Epithelial cells	Monocytes	0	0	795	two-sided	0.234365	0.720481	0.362201
cell_type	pCREB	area		Healthy	Epithelial cells	Smooth muscle cells	0	0	798	two-sided	0.221851	0.724637	0.350834
cell_type	pCREB	area		Healthy	Epithelial cells	CD4 T-cells	0	0	843	two-sided	0.0876163	0.784567	0.199854
cell_type	pCREB	area		Healthy	Epithelial cells	CD8 T-cells	0	0	883	two-sided	0.0323111	0.806731	0.0976513
cell_type	pCREB	area		Healthy	Epithelial cells	Mast cells	0	0	895	two-sided	0.0231912	0.81659	0.0852433
cell_type	pCREB	area		Healthy	Epithelial cells	NK-cells	0	0	853	two-sided	0.0693372	0.817323	0.171452
cell_type	pCREB	area		Healthy	Epithelial cells	Proliferating cells	0	0	898	two-sided	0.0212956	0.858861	0.0851649
cell_type	pCREB	area		Healthy	Epithelial cells	Mesenchymal cells	0	0	872	two-sided	0.0432155	0.863341	0.119945
cell_type	pCREB	area		Healthy	Epithelial cells	Dying cells	0	0	896	two-sided	0.0225436	0.868441	0.0851649
cell_type	pCREB	area		Healthy	Epithelial cells	B cells	0	0	903	two-sided	0.0184353	0.87465	0.0828698
cell_type	pCREB	area		Healthy	Epithelial cells	Club cells	0	0	980	two-sided	0.00142672	0.885305	0.0138596
cell_type	pCREB	area		Healthy	Epithelial cells	Dendritic cells	0	0	1015	two-sided	0.00036031	0.889897	0.00490022
cell_type	pCREB	area		Healthy	Neutrophils	Endothelial cells	0	0	809	two-sided	0.18007	5.45874e-05	0.302339
cell_type	pCREB	area		Healthy	Neutrophils	Macrophages	0	0	886	two-sided	0.0297824	0.285847	0.0920545
cell_type	pCREB	area		Healthy	Neutrophils	Fibroblasts	0	0	902	two-sided	0.0189789	0.499742	0.0828698
cell_type	pCREB	area		Healthy	Neutrophils	Monocytes	0	0	888	two-sided	0.0281927	0.537187	0.0920545
cell_type	pCREB	area		Healthy	Neutrophils	Smooth muscle cells	0	0	896	two-sided	0.0225436	0.543951	0.0851649
cell_type	pCREB	area		Healthy	Neutrophils	CD4 T-cells	0	0	958	two-sided	0.00316387	0.647687	0.0239048
cell_type	pCREB	area		Healthy	Neutrophils	CD8 T-cells	0	0	998	two-sided	0.000714943	0.686141	0.0074794
cell_type	pCREB	area		Healthy	Neutrophils	Mast cells	0	0	1008	two-sided	0.000479612	0.703299	0.00592975
cell_type	pCREB	area		Healthy	Neutrophils	NK-cells	0	0	977	two-sided	0.00159534	0.704322	0.0144644
cell_type	pCREB	area		Healthy	Neutrophils	Proliferating cells	0	0	1046	two-sided	9.51245e-05	0.777063	0.00240673
cell_type	pCREB	area		Healthy	Neutrophils	Mesenchymal cells	0	0	1039	two-sided	0.0001297	0.784551	0.00240673
cell_type	pCREB	area		Healthy	Neutrophils	Dying cells	0	0	1065	two-sided	3.98913e-05	0.793512	0.00135631
cell_type	pCREB	area		Healthy	Neutrophils	B cells	0	0	1091	two-sided	1.13774e-05	0.804173	0.000515776
cell_type	pCREB	area		Healthy	Neutrophils	Club cells	0	0	1175	two-sided	1.17529e-07	0.822476	7.99199e-06
cell_type	pCREB	area		Healthy	Neutrophils	Dendritic cells	0	0	1217	two-sided	8.85329e-09	0.830322	1.20405e-06
cell_type	pCREB	area		Healthy	Endothelial cells	Macrophages	0	0	752	two-sided	0.468867	0.313104	0.601565
cell_type	pCREB	area		Healthy	Endothelial cells	Fibroblasts	0	0	762	two-sided	0.405165	0.563769	0.534975
cell_type	pCREB	area		Healthy	Endothelial cells	Monocytes	0	0	719	two-sided	0.713196	0.60652	0.782215
cell_type	pCREB	area		Healthy	Endothelial cells	Smooth muscle cells	0	0	724	two-sided	0.673301	0.614013	0.756768
cell_type	pCREB	area		Healthy	Endothelial cells	CD4 T-cells	0	0	777	two-sided	0.319933	0.737075	0.443989
cell_type	pCREB	area		Healthy	Endothelial cells	CD8 T-cells	0	0	824	two-sided	0.132916	0.782247	0.241021
cell_type	pCREB	area		Healthy	Endothelial cells	Mast cells	0	0	851	two-sided	0.0727183	0.80241	0.176602
cell_type	pCREB	area		Healthy	Endothelial cells	NK-cells	0	0	803	two-sided	0.20207	0.803341	0.327161
cell_type	pCREB	area		Healthy	Endothelial cells	Proliferating cells	0	0	854	two-sided	0.0676957	0.889009	0.171452
cell_type	pCREB	area		Healthy	Endothelial cells	Mesenchymal cells	0	0	824	two-sided	0.132916	0.89746	0.241021
cell_type	pCREB	area		Healthy	Endothelial cells	Dying cells	0	0	847	two-sided	0.0798854	0.908013	0.190604
cell_type	pCREB	area		Healthy	Endothelial cells	B cells	0	0	842	two-sided	0.0896405	0.920325	0.199854
cell_type	pCREB	area		Healthy	Endothelial cells	Club cells	0	0	928	two-sided	0.00861345	0.941467	0.0503825
cell_type	pCREB	area		Healthy	Endothelial cells	Dendritic cells	0	0	947	two-sided	0.00461953	0.950487	0.0314128
cell_type	pCREB	area		Healthy	Macrophages	Fibroblasts	0	0	684	two-sided	1	0.254841	1
cell_type	pCREB	area		Healthy	Macrophages	Monocytes	0	0	655	two-sided	0.753891	0.308763	0.807316
cell_type	pCREB	area		Healthy	Macrophages	Smooth muscle cells	0	0	625	two-sided	0.523579	0.318707	0.630148
cell_type	pCREB	area		Healthy	Macrophages	CD4 T-cells	0	0	699	two-sided	0.879699	0.47154	0.913275
cell_type	pCREB	area		Healthy	Macrophages	CD8 T-cells	0	0	753	two-sided	0.462257	0.530405	0.598733
cell_type	pCREB	area		Healthy	Macrophages	Mast cells	0	0	799	two-sided	0.217788	0.556942	0.34846
cell_type	pCREB	area		Healthy	Macrophages	NK-cells	0	0	757	two-sided	0.436346	0.558283	0.570606
cell_type	pCREB	area		Healthy	Macrophages	Proliferating cells	0	0	825	two-sided	0.130149	0.672506	0.241021
cell_type	pCREB	area		Healthy	Macrophages	Mesenchymal cells	0	0	793	two-sided	0.242981	0.683855	0.371297
cell_type	pCREB	area		Healthy	Macrophages	Dying cells	0	0	837	two-sided	0.100333	0.698099	0.213207
cell_type	pCREB	area		Healthy	Macrophages	B cells	0	0	813	two-sided	0.166425	0.714698	0.286503
cell_type	pCREB	area		Healthy	Macrophages	Club cells	0	0	900	two-sided	0.0201081	0.743232	0.0828698
cell_type	pCREB	area		Healthy	Macrophages	Dendritic cells	0	0	918	two-sided	0.0117716	0.755401	0.0640374
cell_type	pCREB	area		Healthy	Fibroblasts	Monocytes	0	0	663	two-sided	0.820403	0.0834512	0.858267
cell_type	pCREB	area		Healthy	Fibroblasts	Smooth muscle cells	0	0	652	two-sided	0.729383	0.0997853	0.793569
cell_type	pCREB	area		Healthy	Fibroblasts	CD4 T-cells	0	0	716	two-sided	0.737523	0.354965	0.796057
cell_type	pCREB	area		Healthy	Fibroblasts	CD8 T-cells	0	0	782	two-sided	0.29434	0.467638	0.421371
cell_type	pCREB	area		Healthy	Fibroblasts	Mast cells	0	0	819	two-sided	0.147436	0.520742	0.257067
cell_type	pCREB	area		Healthy	Fibroblasts	NK-cells	0	0	762	two-sided	0.405165	0.52151	0.534975
cell_type	pCREB	area		Healthy	Fibroblasts	Proliferating cells	0	0	835	two-sided	0.104884	0.767259	0.216125
cell_type	pCREB	area		Healthy	Fibroblasts	Mesenchymal cells	0	0	804	two-sided	0.198273	0.787938	0.327161
cell_type	pCREB	area		Healthy	Fibroblasts	Dying cells	0	0	838	two-sided	0.0981165	0.820582	0.213207
cell_type	pCREB	area		Healthy	Fibroblasts	B cells	0	0	829	two-sided	0.119528	0.8553	0.241021
cell_type	pCREB	area		Healthy	Fibroblasts	Club cells	0	0	927	two-sided	0.00889102	0.915394	0.0503825
cell_type	pCREB	area		Healthy	Fibroblasts	Dendritic cells	0	0	949	two-sided	0.00431652	0.940397	0.0308972
cell_type	pCREB	area		Healthy	Monocytes	Smooth muscle cells	0	0	682	two-sided	0.98275	0.0169961	0.997418
cell_type	pCREB	area		Healthy	Monocytes	CD4 T-cells	0	0	744	two-sided	0.523579	0.262056	0.630148
cell_type	pCREB	area		Healthy	Monocytes	CD8 T-cells	0	0	809	two-sided	0.18007	0.373589	0.302339
cell_type	pCREB	area		Healthy	Monocytes	Mast cells	0	0	842	two-sided	0.0896405	0.426432	0.199854
cell_type	pCREB	area		Healthy	Monocytes	NK-cells	0	0	796	two-sided	0.230139	0.427881	0.359758
cell_type	pCREB	area		Healthy	Monocytes	Proliferating cells	0	0	876	two-sided	0.0389358	0.67411	0.112665
cell_type	pCREB	area		Healthy	Monocytes	Mesenchymal cells	0	0	862	two-sided	0.0556823	0.695735	0.148486
cell_type	pCREB	area		Healthy	Monocytes	Dying cells	0	0	892	two-sided	0.0252316	0.728722	0.0903027
cell_type	pCREB	area		Healthy	Monocytes	B cells	0	0	900	two-sided	0.0201081	0.76432	0.0828698
cell_type	pCREB	area		Healthy	Monocytes	Club cells	0	0	999	two-sided	0.000687303	0.825986	0.0074794
cell_type	pCREB	area		Healthy	Monocytes	Dendritic cells	0	0	1037	two-sided	0.000141572	0.851742	0.00240673
cell_type	pCREB	area		Healthy	Smooth muscle cells	CD4 T-cells	0	0	771	two-sided	0.352511	0.240015	0.484258
cell_type	pCREB	area		Healthy	Smooth muscle cells	CD8 T-cells	0	0	827	two-sided	0.124751	0.349571	0.241021
cell_type	pCREB	area		Healthy	Smooth muscle cells	Mast cells	0	0	853	two-sided	0.0693372	0.401451	0.171452
cell_type	pCREB	area		Healthy	Smooth muscle cells	NK-cells	0	0	803	two-sided	0.20207	0.403117	0.327161
cell_type	pCREB	area		Healthy	Smooth muscle cells	Proliferating cells	0	0	886	two-sided	0.0297824	0.64448	0.0920545
cell_type	pCREB	area		Healthy	Smooth muscle cells	Mesenchymal cells	0	0	855	two-sided	0.0660863	0.666055	0.171452
cell_type	pCREB	area		Healthy	Smooth muscle cells	Dying cells	0	0	906	two-sided	0.0168856	0.698361	0.0820158
cell_type	pCREB	area		Healthy	Smooth muscle cells	B cells	0	0	914	two-sided	0.0132984	0.733485	0.069561
cell_type	pCREB	area		Healthy	Smooth muscle cells	Club cells	0	0	1015	two-sided	0.00036031	0.79432	0.00490022
cell_type	pCREB	area		Healthy	Smooth muscle cells	Dendritic cells	0	0	1042	two-sided	0.000113638	0.819781	0.00240673
cell_type	pCREB	area		Healthy	CD4 T-cells	CD8 T-cells	0	0	745	two-sided	0.516566	0.135748	0.630148
cell_type	pCREB	area		Healthy	CD4 T-cells	Mast cells	0	0	789	two-sided	0.260875	0.20434	0.38988
cell_type	pCREB	area		Healthy	CD4 T-cells	NK-cells	0	0	722	two-sided	0.689157	0.207964	0.761994
cell_type	pCREB	area		Healthy	CD4 T-cells	Proliferating cells	0	0	826	two-sided	0.127428	0.5687	0.241021
cell_type	pCREB	area		Healthy	CD4 T-cells	Mesenchymal cells	0	0	782	two-sided	0.29434	0.60053	0.421371
cell_type	pCREB	area		Healthy	CD4 T-cells	Dying cells	0	0	836	two-sided	0.102588	0.65553	0.214647
cell_type	pCREB	area		Healthy	CD4 T-cells	B cells	0	0	825	two-sided	0.130149	0.712886	0.241021
cell_type	pCREB	area		Healthy	CD4 T-cells	Club cells	0	0	931	two-sided	0.00782661	0.813819	0.0483827
cell_type	pCREB	area		Healthy	CD4 T-cells	Dendritic cells	0	0	974	two-sided	0.00178214	0.855463	0.0151482
cell_type	pCREB	area		Healthy	CD8 T-cells	Mast cells	0	0	726	two-sided	0.65759	0.0706885	0.754151
cell_type	pCREB	area		Healthy	CD8 T-cells	NK-cells	0	0	674	two-sided	0.91391	0.0769575	0.941604
cell_type	pCREB	area		Healthy	CD8 T-cells	Proliferating cells	0	0	779	two-sided	0.309526	0.474982	0.438496
cell_type	pCREB	area		Healthy	CD8 T-cells	Mesenchymal cells	0	0	733	two-sided	0.603817	0.512672	0.707924
cell_type	pCREB	area		Healthy	CD8 T-cells	Dying cells	0	0	782	two-sided	0.29434	0.578607	0.421371
cell_type	pCREB	area		Healthy	CD8 T-cells	B cells	0	0	777	two-sided	0.319933	0.647799	0.443989
cell_type	pCREB	area		Healthy	CD8 T-cells	Club cells	0	0	869	two-sided	0.0466803	0.771046	0.12697
cell_type	pCREB	area		Healthy	CD8 T-cells	Dendritic cells	0	0	903	two-sided	0.0184353	0.8219	0.0828698
cell_type	pCREB	area		Healthy	Mast cells	NK-cells	0	0	658	two-sided	0.778648	0.00808807	0.827314
cell_type	pCREB	area		Healthy	Mast cells	Proliferating cells	0	0	733	two-sided	0.603817	0.422432	0.707924
cell_type	pCREB	area		Healthy	Mast cells	Mesenchymal cells	0	0	725	two-sided	0.665427	0.463786	0.754151
cell_type	pCREB	area		Healthy	Mast cells	Dying cells	0	0	750	two-sided	0.482241	0.536131	0.612942
cell_type	pCREB	area		Healthy	Mast cells	B cells	0	0	748	two-sided	0.49582	0.612635	0.624366
cell_type	pCREB	area		Healthy	Mast cells	Club cells	0	0	846	two-sided	0.0817641	0.750101	0.191723
cell_type	pCREB	area		Healthy	Mast cells	Dendritic cells	0	0	875	two-sided	0.0399705	0.806888	0.11325
cell_type	pCREB	area		Healthy	NK-cells	Proliferating cells	0	0	768	two-sided	0.36956	0.396423	0.497626
cell_type	pCREB	area		Healthy	NK-cells	Mesenchymal cells	0	0	744	two-sided	0.523579	0.436929	0.630148
cell_type	pCREB	area		Healthy	NK-cells	Dying cells	0	0	787	two-sided	0.270156	0.504664	0.399361
cell_type	pCREB	area		Healthy	NK-cells	B cells	0	0	791	two-sided	0.251818	0.577288	0.380524
cell_type	pCREB	area		Healthy	NK-cells	Club cells	0	0	912	two-sided	0.0141256	0.707278	0.071151
cell_type	pCREB	area		Healthy	NK-cells	Dendritic cells	0	0	958	two-sided	0.00316387	0.761221	0.0239048
cell_type	pCREB	area		Healthy	Proliferating cells	Mesenchymal cells	0	0	685	two-sided	1	0.0861899	1
cell_type	pCREB	area		Healthy	Proliferating cells	Dying cells	0	0	706	two-sided	0.820403	0.204257	0.858267
cell_type	pCREB	area		Healthy	Proliferating cells	B cells	0	0	725	two-sided	0.665427	0.360846	0.754151
cell_type	pCREB	area		Healthy	Proliferating cells	Club cells	0	0	827	two-sided	0.124751	0.697622	0.241021
cell_type	pCREB	area		Healthy	Proliferating cells	Dendritic cells	0	0	890	two-sided	0.0266767	0.848441	0.0920545
cell_type	pCREB	area		Healthy	Mesenchymal cells	Dying cells	0	0	723	two-sided	0.681211	0.0974329	0.759383
cell_type	pCREB	area		Healthy	Mesenchymal cells	B cells	0	0	744	two-sided	0.523579	0.235323	0.630148
cell_type	pCREB	area		Healthy	Mesenchymal cells	Club cells	0	0	878	two-sided	0.0369346	0.520919	0.109198
cell_type	pCREB	area		Healthy	Mesenchymal cells	Dendritic cells	0	0	938	two-sided	0.00623547	0.649972	0.0403821
cell_type	pCREB	area		Healthy	Dying cells	B cells	0	0	688	two-sided	0.974127	0.163517	0.9961
cell_type	pCREB	area		Healthy	Dying cells	Club cells	0	0	827	two-sided	0.124751	0.542681	0.241021
cell_type	pCREB	area		Healthy	Dying cells	Dendritic cells	0	0	888	two-sided	0.0281927	0.728508	0.0920545
cell_type	pCREB	area		Healthy	B cells	Club cells	0	0	837	two-sided	0.100333	0.40773	0.213207
cell_type	pCREB	area		Healthy	B cells	Dendritic cells	0	0	887	two-sided	0.0289781	0.630476	0.0920545
cell_type	pCREB	area		Healthy	Club cells	Dendritic cells	0	0	727	two-sided	0.64979	0.437964	0.754151
cell_type	pCREB	area		Flu	Neutrophils	Monocytes	0	0	242	two-sided	1.88841e-05	1.26786	0.000171216
cell_type	pCREB	area		Flu	Neutrophils	Endothelial cells	0	0	242	two-sided	1.88841e-05	1.31412	0.000171216
cell_type	pCREB	area		Flu	Neutrophils	Macrophages	0	0	238	two-sided	3.67628e-05	1.31582	0.000312484
cell_type	pCREB	area		Flu	Neutrophils	Epithelial cells	0	0	247	two-sided	7.96447e-06	1.32444	8.33206e-05
cell_type	pCREB	area		Flu	Neutrophils	Fibroblasts	0	0	247	two-sided	7.96447e-06	1.32677	8.33206e-05
cell_type	pCREB	area		Flu	Neutrophils	Mast cells	0	0	250	two-sided	4.6675e-06	1.33053	5.77073e-05
cell_type	pCREB	area		Flu	Neutrophils	CD8 T-cells	0	0	254	two-sided	2.24565e-06	1.33572	3.8176e-05
cell_type	pCREB	area		Flu	Neutrophils	Proliferating cells	0	0	254	two-sided	2.24565e-06	1.33611	3.8176e-05
cell_type	pCREB	area		Flu	Neutrophils	NK-cells	0	0	252	two-sided	3.2464e-06	1.33648	4.4151e-05
cell_type	pCREB	area		Flu	Neutrophils	Smooth muscle cells	0	0	252	two-sided	3.2464e-06	1.33649	4.4151e-05
cell_type	pCREB	area		Flu	Neutrophils	CD4 T-cells	0	0	256	two-sided	1.54491e-06	1.33775	3.8176e-05
cell_type	pCREB	area		Flu	Neutrophils	Dying cells	0	0	254	two-sided	2.24565e-06	1.33819	3.8176e-05
cell_type	pCREB	area		Flu	Neutrophils	Mesenchymal cells	0	0	254	two-sided	2.24565e-06	1.33857	3.8176e-05
cell_type	pCREB	area		Flu	Neutrophils	B cells	0	0	256	two-sided	1.54491e-06	1.33925	3.8176e-05
cell_type	pCREB	area		Flu	Neutrophils	Dendritic cells	0	0	256	two-sided	1.54491e-06	1.34004	3.8176e-05
cell_type	pCREB	area		Flu	Neutrophils	Club cells	0	0	256	two-sided	1.54491e-06	1.34049	3.8176e-05
cell_type	pCREB	area		Flu	Monocytes	Endothelial cells	0	0	119	two-sided	0.748699	0.426723	0.8596
cell_type	pCREB	area		Flu	Monocytes	Macrophages	0	0	114	two-sided	0.610892	0.450645	0.806615
cell_type	pCREB	area		Flu	Monocytes	Epithelial cells	0	0	136	two-sided	0.777432	0.540346	0.8596
cell_type	pCREB	area		Flu	Monocytes	Fibroblasts	0	0	154	two-sided	0.336518	0.566967	0.572081
cell_type	pCREB	area		Flu	Monocytes	Mast cells	0	0	145	two-sided	0.534029	0.610431	0.756541
cell_type	pCREB	area		Flu	Monocytes	CD8 T-cells	0	0	159	two-sided	0.250345	0.672559	0.508163
cell_type	pCREB	area		Flu	Monocytes	Proliferating cells	0	0	167	two-sided	0.146773	0.676012	0.407371
cell_type	pCREB	area		Flu	Monocytes	NK-cells	0	0	172	two-sided	0.101116	0.680523	0.335409
cell_type	pCREB	area		Flu	Monocytes	Smooth muscle cells	0	0	150	two-sided	0.417761	0.680611	0.653052
cell_type	pCREB	area		Flu	Monocytes	CD4 T-cells	0	0	146	two-sided	0.509539	0.695117	0.737205
cell_type	pCREB	area		Flu	Monocytes	Dying cells	0	0	159	two-sided	0.250345	0.69939	0.508163
cell_type	pCREB	area		Flu	Monocytes	Mesenchymal cells	0	0	157	two-sided	0.282763	0.70366	0.526791
cell_type	pCREB	area		Flu	Monocytes	B cells	0	0	161	two-sided	0.220617	0.711208	0.483933
cell_type	pCREB	area		Flu	Monocytes	Dendritic cells	0	0	157	two-sided	0.282763	0.720074	0.526791
cell_type	pCREB	area		Flu	Monocytes	Club cells	0	0	171	two-sided	0.109204	0.725063	0.337541
cell_type	pCREB	area		Flu	Endothelial cells	Macrophages	0	0	120	two-sided	0.777432	0.0411262	0.8596
cell_type	pCREB	area		Flu	Endothelial cells	Epithelial cells	0	0	150	two-sided	0.417761	0.281611	0.653052
cell_type	pCREB	area		Flu	Endothelial cells	Fibroblasts	0	0	168	two-sided	0.136563	0.35755	0.403752
cell_type	pCREB	area		Flu	Endothelial cells	Mast cells	0	0	161	two-sided	0.220617	0.493123	0.483933
cell_type	pCREB	area		Flu	Endothelial cells	CD8 T-cells	0	0	173	two-sided	0.0935118	0.729467	0.326092
cell_type	pCREB	area		Flu	Endothelial cells	Proliferating cells	0	0	186	two-sided	0.0302263	0.733156	0.141751
cell_type	pCREB	area		Flu	Endothelial cells	NK-cells	0	0	195	two-sided	0.0121998	0.75299	0.0790079
cell_type	pCREB	area		Flu	Endothelial cells	Smooth muscle cells	0	0	172	two-sided	0.101116	0.752637	0.335409
cell_type	pCREB	area		Flu	Endothelial cells	CD4 T-cells	0	0	169	two-sided	0.12691	0.809389	0.38355
cell_type	pCREB	area		Flu	Endothelial cells	Dying cells	0	0	186	two-sided	0.0302263	0.817479	0.141751
cell_type	pCREB	area		Flu	Endothelial cells	Mesenchymal cells	0	0	184	two-sided	0.0364622	0.834114	0.150269
cell_type	pCREB	area		Flu	Endothelial cells	B cells	0	0	184	two-sided	0.0364622	0.860325	0.150269
cell_type	pCREB	area		Flu	Endothelial cells	Dendritic cells	0	0	180	two-sided	0.0522608	0.893655	0.203071
cell_type	pCREB	area		Flu	Endothelial cells	Club cells	0	0	198	two-sided	0.00880898	0.910683	0.0630538
cell_type	pCREB	area		Flu	Macrophages	Epithelial cells	0	0	163	two-sided	0.193509	0.285914	0.461706
cell_type	pCREB	area		Flu	Macrophages	Fibroblasts	0	0	171	two-sided	0.109204	0.380008	0.337541
cell_type	pCREB	area		Flu	Macrophages	Mast cells	0	0	179	two-sided	0.0570027	0.556657	0.215343
cell_type	pCREB	area		Flu	Macrophages	CD8 T-cells	0	0	182	two-sided	0.0437626	0.911213	0.175051
cell_type	pCREB	area		Flu	Macrophages	Proliferating cells	0	0	189	two-sided	0.022597	0.907083	0.1182
cell_type	pCREB	area		Flu	Macrophages	NK-cells	0	0	193	two-sided	0.0150599	0.940177	0.0890499
cell_type	pCREB	area		Flu	Macrophages	Smooth muscle cells	0	0	188	two-sided	0.0249297	0.938914	0.125572
cell_type	pCREB	area		Flu	Macrophages	CD4 T-cells	0	0	185	two-sided	0.0332192	1.02811	0.150269
cell_type	pCREB	area		Flu	Macrophages	Dying cells	0	0	192	two-sided	0.0167	1.03157	0.0908481
cell_type	pCREB	area		Flu	Macrophages	Mesenchymal cells	0	0	193	two-sided	0.0150599	1.05765	0.0890499
cell_type	pCREB	area		Flu	Macrophages	B cells	0	0	199	two-sided	0.00788234	1.09536	0.0595554
cell_type	pCREB	area		Flu	Macrophages	Dendritic cells	0	0	195	two-sided	0.0121998	1.14654	0.0790079
cell_type	pCREB	area		Flu	Macrophages	Club cells	0	0	208	two-sided	0.00273305	1.17072	0.0218644
cell_type	pCREB	area		Flu	Epithelial cells	Fibroblasts	0	0	151	two-sided	0.396438	0.0764516	0.641851
cell_type	pCREB	area		Flu	Epithelial cells	Mast cells	0	0	145	two-sided	0.534029	0.21849	0.756541
cell_type	pCREB	area		Flu	Epithelial cells	CD8 T-cells	0	0	141	two-sided	0.637561	0.483892	0.810358
cell_type	pCREB	area		Flu	Epithelial cells	Proliferating cells	0	0	165	two-sided	0.168931	0.490594	0.441821
cell_type	pCREB	area		Flu	Epithelial cells	NK-cells	0	0	173	two-sided	0.0935118	0.51435	0.326092
cell_type	pCREB	area		Flu	Epithelial cells	Smooth muscle cells	0	0	155	two-sided	0.317913	0.51405	0.561508
cell_type	pCREB	area		Flu	Epithelial cells	CD4 T-cells	0	0	136	two-sided	0.777432	0.584784	0.8596
cell_type	pCREB	area		Flu	Epithelial cells	Dying cells	0	0	164	two-sided	0.180911	0.595851	0.455627
cell_type	pCREB	area		Flu	Epithelial cells	Mesenchymal cells	0	0	167	two-sided	0.146773	0.616824	0.407371
cell_type	pCREB	area		Flu	Epithelial cells	B cells	0	0	160	two-sided	0.235148	0.6503	0.49969
cell_type	pCREB	area		Flu	Epithelial cells	Dendritic cells	0	0	158	two-sided	0.266214	0.693047	0.524712
cell_type	pCREB	area		Flu	Epithelial cells	Club cells	0	0	184	two-sided	0.0364622	0.715009	0.150269
cell_type	pCREB	area		Flu	Fibroblasts	Mast cells	0	0	117	two-sided	0.692302	0.144364	0.848225
cell_type	pCREB	area		Flu	Fibroblasts	CD8 T-cells	0	0	127	two-sided	0.984965	0.423501	0.984965
cell_type	pCREB	area		Flu	Fibroblasts	Proliferating cells	0	0	139	two-sided	0.692302	0.431301	0.848225
cell_type	pCREB	area		Flu	Fibroblasts	NK-cells	0	0	148	two-sided	0.46238	0.457159	0.706558
cell_type	pCREB	area		Flu	Fibroblasts	Smooth muscle cells	0	0	133	two-sided	0.865325	0.456852	0.901685
cell_type	pCREB	area		Flu	Fibroblasts	CD4 T-cells	0	0	113	two-sided	0.58473	0.534895	0.77964
cell_type	pCREB	area		Flu	Fibroblasts	Dying cells	0	0	141	two-sided	0.637561	0.546996	0.810358
cell_type	pCREB	area		Flu	Fibroblasts	Mesenchymal cells	0	0	134	two-sided	0.835784	0.570259	0.888021
cell_type	pCREB	area		Flu	Fibroblasts	B cells	0	0	132	two-sided	0.895055	0.607384	0.901685
cell_type	pCREB	area		Flu	Fibroblasts	Dendritic cells	0	0	136	two-sided	0.777432	0.655109	0.8596
cell_type	pCREB	area		Flu	Fibroblasts	Club cells	0	0	157	two-sided	0.282763	0.679559	0.526791
cell_type	pCREB	area		Flu	Mast cells	CD8 T-cells	0	0	134	two-sided	0.835784	0.299223	0.888021
cell_type	pCREB	area		Flu	Mast cells	Proliferating cells	0	0	158	two-sided	0.266214	0.310601	0.524712
cell_type	pCREB	area		Flu	Mast cells	NK-cells	0	0	164	two-sided	0.180911	0.340704	0.455627
cell_type	pCREB	area		Flu	Mast cells	Smooth muscle cells	0	0	147	two-sided	0.485649	0.34045	0.710197
cell_type	pCREB	area		Flu	Mast cells	CD4 T-cells	0	0	124	two-sided	0.895055	0.435233	0.901685
cell_type	pCREB	area		Flu	Mast cells	Dying cells	0	0	154	two-sided	0.336518	0.450035	0.572081
cell_type	pCREB	area		Flu	Mast cells	Mesenchymal cells	0	0	154	two-sided	0.336518	0.478722	0.572081
cell_type	pCREB	area		Flu	Mast cells	B cells	0	0	150	two-sided	0.417761	0.524674	0.653052
cell_type	pCREB	area		Flu	Mast cells	Dendritic cells	0	0	155	two-sided	0.317913	0.584745	0.561508
cell_type	pCREB	area		Flu	Mast cells	Club cells	0	0	176	two-sided	0.073418	0.615379	0.269861
cell_type	pCREB	area		Flu	CD8 T-cells	Proliferating cells	0	0	137	two-sided	0.748699	0.0443573	0.8596
cell_type	pCREB	area		Flu	CD8 T-cells	NK-cells	0	0	140	two-sided	0.664708	0.0932857	0.837039
cell_type	pCREB	area		Flu	CD8 T-cells	Smooth muscle cells	0	0	133	two-sided	0.865325	0.0937971	0.901685
cell_type	pCREB	area		Flu	CD8 T-cells	CD4 T-cells	0	0	122	two-sided	0.835784	0.320223	0.888021
cell_type	pCREB	area		Flu	CD8 T-cells	Dying cells	0	0	147	two-sided	0.485649	0.332072	0.710197
cell_type	pCREB	area		Flu	CD8 T-cells	Mesenchymal cells	0	0	143	two-sided	0.58473	0.41117	0.77964
cell_type	pCREB	area		Flu	CD8 T-cells	B cells	0	0	147	two-sided	0.485649	0.536566	0.710197
cell_type	pCREB	area		Flu	CD8 T-cells	Dendritic cells	0	0	155	two-sided	0.317913	0.760483	0.561508
cell_type	pCREB	area		Flu	CD8 T-cells	Club cells	0	0	167	two-sided	0.146773	0.865006	0.407371
cell_type	pCREB	area		Flu	Proliferating cells	NK-cells	0	0	143	two-sided	0.58473	0.0373019	0.77964
cell_type	pCREB	area		Flu	Proliferating cells	Smooth muscle cells	0	0	105	two-sided	0.396438	0.038508	0.641851
cell_type	pCREB	area		Flu	Proliferating cells	CD4 T-cells	0	0	93	two-sided	0.193509	0.201859	0.461706
cell_type	pCREB	area		Flu	Proliferating cells	Dying cells	0	0	119	two-sided	0.748699	0.231846	0.8596
cell_type	pCREB	area		Flu	Proliferating cells	Mesenchymal cells	0	0	117	two-sided	0.692302	0.287449	0.848225
cell_type	pCREB	area		Flu	Proliferating cells	B cells	0	0	112	two-sided	0.5591	0.380577	0.768057
cell_type	pCREB	area		Flu	Proliferating cells	Dendritic cells	0	0	109	two-sided	0.485649	0.520907	0.710197
cell_type	pCREB	area		Flu	Proliferating cells	Club cells	0	0	137	two-sided	0.748699	0.591183	0.8596
cell_type	pCREB	area		Flu	NK-cells	Smooth muscle cells	0	0	94	two-sided	0.206741	0.00178468	0.483933
cell_type	pCREB	area		Flu	NK-cells	CD4 T-cells	0	0	85	two-sided	0.109204	0.184791	0.337541
cell_type	pCREB	area		Flu	NK-cells	Dying cells	0	0	112	two-sided	0.5591	0.217444	0.768057
cell_type	pCREB	area		Flu	NK-cells	Mesenchymal cells	0	0	103	two-sided	0.35581	0.282414	0.597409
cell_type	pCREB	area		Flu	NK-cells	B cells	0	0	95	two-sided	0.220617	0.392324	0.483933
cell_type	pCREB	area		Flu	NK-cells	Dendritic cells	0	0	100	two-sided	0.299994	0.57127	0.551341
cell_type	pCREB	area		Flu	NK-cells	Club cells	0	0	122	two-sided	0.835784	0.660042	0.888021
cell_type	pCREB	area		Flu	Smooth muscle cells	CD4 T-cells	0	0	107	two-sided	0.439746	0.178699	0.679607
cell_type	pCREB	area		Flu	Smooth muscle cells	Dying cells	0	0	141	two-sided	0.637561	0.212097	0.810358
cell_type	pCREB	area		Flu	Smooth muscle cells	Mesenchymal cells	0	0	138	two-sided	0.72031	0.275302	0.8596
cell_type	pCREB	area		Flu	Smooth muscle cells	B cells	0	0	134	two-sided	0.835784	0.382526	0.888021
cell_type	pCREB	area		Flu	Smooth muscle cells	Dendritic cells	0	0	120	two-sided	0.777432	0.554611	0.8596
cell_type	pCREB	area		Flu	Smooth muscle cells	Club cells	0	0	157	two-sided	0.282763	0.640365	0.526791
cell_type	pCREB	area		Flu	CD4 T-cells	Dying cells	0	0	163	two-sided	0.193509	0.0774677	0.461706
cell_type	pCREB	area		Flu	CD4 T-cells	Mesenchymal cells	0	0	159	two-sided	0.250345	0.158757	0.508163
cell_type	pCREB	area		Flu	CD4 T-cells	B cells	0	0	161	two-sided	0.220617	0.319105	0.483933
cell_type	pCREB	area		Flu	CD4 T-cells	Dendritic cells	0	0	165	two-sided	0.168931	0.683876	0.441821
cell_type	pCREB	area		Flu	CD4 T-cells	Club cells	0	0	192	two-sided	0.0167	0.893172	0.0908481
cell_type	pCREB	area		Flu	Dying cells	Mesenchymal cells	0	0	124	two-sided	0.895055	0.0562195	0.901685
cell_type	pCREB	area		Flu	Dying cells	B cells	0	0	124	two-sided	0.895055	0.170236	0.901685
cell_type	pCREB	area		Flu	Dying cells	Dendritic cells	0	0	115	two-sided	0.637561	0.352468	0.810358
cell_type	pCREB	area		Flu	Dying cells	Club cells	0	0	144	two-sided	0.5591	0.455296	0.768057
cell_type	pCREB	area		Flu	Mesenchymal cells	B cells	0	0	124	two-sided	0.895055	0.124064	0.901685
cell_type	pCREB	area		Flu	Mesenchymal cells	Dendritic cells	0	0	120	two-sided	0.777432	0.333779	0.8596
cell_type	pCREB	area		Flu	Mesenchymal cells	Club cells	0	0	152	two-sided	0.375785	0.459216	0.623253
cell_type	pCREB	area		Flu	B cells	Dendritic cells	0	0	118	two-sided	0.72031	0.204047	0.8596
cell_type	pCREB	area		Flu	B cells	Club cells	0	0	160	two-sided	0.235148	0.344645	0.49969
cell_type	pCREB	area		Flu	Dendritic cells	Club cells	0	0	166	two-sided	0.157557	0.344659	0.428556
cell_type	pCREB	area		COVID19_late	Neutrophils	Macrophages	0	0	4111	two-sided	1.06718e-06	0.45711	7.63874e-06
cell_type	pCREB	area		COVID19_late	Neutrophils	Endothelial cells	0	0	4089	two-sided	1.61755e-06	0.819445	1.09993e-05
cell_type	pCREB	area		COVID19_late	Neutrophils	Epithelial cells	0	0	4274	two-sided	3.98531e-08	0.806604	3.18825e-07
cell_type	pCREB	area		COVID19_late	Neutrophils	Smooth muscle cells	0	0	4472	two-sided	4.49677e-10	0.904736	4.70432e-09
cell_type	pCREB	area		COVID19_late	Neutrophils	Fibroblasts	0	0	4518	two-sided	1.46832e-10	0.922077	1.6641e-09
cell_type	pCREB	area		COVID19_late	Neutrophils	Monocytes	0	0	4591	two-sided	2.34071e-11	0.949539	3.18336e-10
cell_type	pCREB	area		COVID19_late	Neutrophils	Mast cells	0	0	4603	two-sided	1.71866e-11	0.953026	2.59708e-10
cell_type	pCREB	area		COVID19_late	Neutrophils	CD4 T-cells	0	0	4585	two-sided	2.72961e-11	0.970847	3.37479e-10
cell_type	pCREB	area		COVID19_late	Neutrophils	Proliferating cells	0	0	4712	two-sided	9.48198e-13	0.975737	1.61194e-11
cell_type	pCREB	area		COVID19_late	Neutrophils	CD8 T-cells	0	0	4741	two-sided	4.26647e-13	0.981385	8.28915e-12
cell_type	pCREB	area		COVID19_late	Neutrophils	Mesenchymal cells	0	0	4808	two-sided	6.44725e-14	0.990032	1.46138e-12
cell_type	pCREB	area		COVID19_late	Neutrophils	NK-cells	0	0	4815	two-sided	5.27311e-14	0.996744	1.43429e-12
cell_type	pCREB	area		COVID19_late	Neutrophils	Dendritic cells	0	0	4954	two-sided	8.45463e-16	1.00345	3.83276e-14
cell_type	pCREB	area		COVID19_late	Neutrophils	B cells	0	0	4922	two-sided	2.2422e-15	1.01239	7.62346e-14
cell_type	pCREB	area		COVID19_late	Neutrophils	Dying cells	0	0	4969	two-sided	5.32611e-16	1.01478	3.62175e-14
cell_type	pCREB	area		COVID19_late	Neutrophils	Club cells	0	0	5135	two-sided	2.59752e-18	1.02122	3.53263e-16
cell_type	pCREB	area		COVID19_late	Macrophages	Endothelial cells	0	0	2677	two-sided	0.611854	0.235049	0.705586
cell_type	pCREB	area		COVID19_late	Macrophages	Epithelial cells	0	0	2944	two-sided	0.622441	0.234	0.705586
cell_type	pCREB	area		COVID19_late	Macrophages	Smooth muscle cells	0	0	3286	two-sided	0.0754238	0.323959	0.125093
cell_type	pCREB	area		COVID19_late	Macrophages	Fibroblasts	0	0	3316	two-sided	0.0586724	0.343343	0.0993577
cell_type	pCREB	area		COVID19_late	Macrophages	Monocytes	0	0	3413	two-sided	0.0241185	0.367722	0.0461988
cell_type	pCREB	area		COVID19_late	Macrophages	Mast cells	0	0	3448	two-sided	0.0169961	0.370391	0.03669
cell_type	pCREB	area		COVID19_late	Macrophages	CD4 T-cells	0	0	3348	two-sided	0.044334	0.388307	0.0837419
cell_type	pCREB	area		COVID19_late	Macrophages	Proliferating cells	0	0	3556	two-sided	0.00522645	0.394658	0.0136692
cell_type	pCREB	area		COVID19_late	Macrophages	CD8 T-cells	0	0	3605	two-sided	0.00291167	0.400453	0.00860842
cell_type	pCREB	area		COVID19_late	Macrophages	Mesenchymal cells	0	0	3698	two-sided	0.000879522	0.409376	0.00291744
cell_type	pCREB	area		COVID19_late	Macrophages	NK-cells	0	0	3756	two-sided	0.000393388	0.415952	0.00140791
cell_type	pCREB	area		COVID19_late	Macrophages	Dendritic cells	0	0	4085	two-sided	1.74337e-06	0.42375	1.12904e-05
cell_type	pCREB	area		COVID19_late	Macrophages	B cells	0	0	3931	two-sided	2.64266e-05	0.432808	0.000119801
cell_type	pCREB	area		COVID19_late	Macrophages	Dying cells	0	0	4011	two-sided	6.70148e-06	0.435413	3.50539e-05
cell_type	pCREB	area		COVID19_late	Macrophages	Club cells	0	0	4404	two-sided	2.22951e-09	0.442434	2.02143e-08
cell_type	pCREB	area		COVID19_late	Endothelial cells	Epithelial cells	0	0	3060	two-sided	0.353197	0.0124847	0.448923
cell_type	pCREB	area		COVID19_late	Endothelial cells	Smooth muscle cells	0	0	3435	two-sided	0.0193909	0.288824	0.0405718
cell_type	pCREB	area		COVID19_late	Endothelial cells	Fibroblasts	0	0	3454	two-sided	0.0159812	0.351067	0.0356302
cell_type	pCREB	area		COVID19_late	Endothelial cells	Monocytes	0	0	3522	two-sided	0.00770025	0.481013	0.0190406
cell_type	pCREB	area		COVID19_late	Endothelial cells	Mast cells	0	0	3575	two-sided	0.00418129	0.504544	0.0113731
cell_type	pCREB	area		COVID19_late	Endothelial cells	CD4 T-cells	0	0	3510	two-sided	0.00879727	0.599318	0.0199405
cell_type	pCREB	area		COVID19_late	Endothelial cells	Proliferating cells	0	0	3662	two-sided	0.00141703	0.608606	0.0043799
cell_type	pCREB	area		COVID19_late	Endothelial cells	CD8 T-cells	0	0	3707	two-sided	0.000778571	0.638357	0.00264714
cell_type	pCREB	area		COVID19_late	Endothelial cells	Mesenchymal cells	0	0	3804	two-sided	0.000195393	0.684774	0.000718202
cell_type	pCREB	area		COVID19_late	Endothelial cells	NK-cells	0	0	3872	two-sided	6.87725e-05	0.728392	0.000283426
cell_type	pCREB	area		COVID19_late	Endothelial cells	Dendritic cells	0	0	4177	two-sided	2.94544e-07	0.751086	2.22545e-06
cell_type	pCREB	area		COVID19_late	Endothelial cells	B cells	0	0	4000	two-sided	8.13462e-06	0.806738	4.09744e-05
cell_type	pCREB	area		COVID19_late	Endothelial cells	Dying cells	0	0	4042	two-sided	3.84709e-06	0.818363	2.2748e-05
cell_type	pCREB	area		COVID19_late	Endothelial cells	Club cells	0	0	4467	two-sided	5.06957e-10	0.849146	4.92472e-09
cell_type	pCREB	area		COVID19_late	Epithelial cells	Smooth muscle cells	0	0	3159	two-sided	0.193423	0.216178	0.268424
cell_type	pCREB	area		COVID19_late	Epithelial cells	Fibroblasts	0	0	3183	two-sided	0.164308	0.266598	0.240278
cell_type	pCREB	area		COVID19_late	Epithelial cells	Monocytes	0	0	3274	two-sided	0.0831359	0.348004	0.136223
cell_type	pCREB	area		COVID19_late	Epithelial cells	Mast cells	0	0	3337	two-sided	0.0488873	0.359848	0.0898469
cell_type	pCREB	area		COVID19_late	Epithelial cells	CD4 T-cells	0	0	3189	two-sided	0.157573	0.41923	0.235494
cell_type	pCREB	area		COVID19_late	Epithelial cells	Proliferating cells	0	0	3426	two-sided	0.021217	0.432837	0.0428578
cell_type	pCREB	area		COVID19_late	Epithelial cells	CD8 T-cells	0	0	3448	two-sided	0.0169961	0.451827	0.03669
cell_type	pCREB	area		COVID19_late	Epithelial cells	Mesenchymal cells	0	0	3585	two-sided	0.00371099	0.481247	0.0102999
cell_type	pCREB	area		COVID19_late	Epithelial cells	NK-cells	0	0	3639	two-sided	0.00190466	0.505754	0.00575631
cell_type	pCREB	area		COVID19_late	Epithelial cells	Dendritic cells	0	0	4013	two-sided	6.46831e-06	0.526035	3.50539e-05
cell_type	pCREB	area		COVID19_late	Epithelial cells	B cells	0	0	3807	two-sided	0.00018684	0.558454	0.000705841
cell_type	pCREB	area		COVID19_late	Epithelial cells	Dying cells	0	0	3894	two-sided	4.84077e-05	0.566458	0.000212369
cell_type	pCREB	area		COVID19_late	Epithelial cells	Club cells	0	0	4350	two-sided	7.59699e-09	0.587867	6.45744e-08
cell_type	pCREB	area		COVID19_late	Smooth muscle cells	Fibroblasts	0	0	2776	two-sided	0.892363	0.0719342	0.908699
cell_type	pCREB	area		COVID19_late	Smooth muscle cells	Monocytes	0	0	2900	two-sided	0.743661	0.174763	0.79014
cell_type	pCREB	area		COVID19_late	Smooth muscle cells	Mast cells	0	0	2928	two-sided	0.665557	0.191121	0.72133
cell_type	pCREB	area		COVID19_late	Smooth muscle cells	CD4 T-cells	0	0	2817	two-sided	0.988004	0.286434	0.988004
cell_type	pCREB	area		COVID19_late	Smooth muscle cells	Proliferating cells	0	0	3004	two-sided	0.472808	0.306985	0.564052
cell_type	pCREB	area		COVID19_late	Smooth muscle cells	CD8 T-cells	0	0	3088	two-sided	0.3013	0.338415	0.394007
cell_type	pCREB	area		COVID19_late	Smooth muscle cells	Mesenchymal cells	0	0	3183	two-sided	0.164308	0.388466	0.240278
cell_type	pCREB	area		COVID19_late	Smooth muscle cells	NK-cells	0	0	3253	two-sided	0.09816	0.433805	0.15523
cell_type	pCREB	area		COVID19_late	Smooth muscle cells	Dendritic cells	0	0	3569	two-sided	0.0044888	0.464709	0.0119701
cell_type	pCREB	area		COVID19_late	Smooth muscle cells	B cells	0	0	3326	two-sided	0.0538268	0.526011	0.0963217
cell_type	pCREB	area		COVID19_late	Smooth muscle cells	Dying cells	0	0	3421	two-sided	0.0222949	0.539939	0.0433157
cell_type	pCREB	area		COVID19_late	Smooth muscle cells	Club cells	0	0	3941	two-sided	2.23674e-05	0.577025	0.000108642
cell_type	pCREB	area		COVID19_late	Fibroblasts	Monocytes	0	0	2940	two-sided	0.633107	0.0872371	0.705759
cell_type	pCREB	area		COVID19_late	Fibroblasts	Mast cells	0	0	2937	two-sided	0.641157	0.0992537	0.708921
cell_type	pCREB	area		COVID19_late	Fibroblasts	CD4 T-cells	0	0	2842	two-sided	0.9132	0.185859	0.919964
cell_type	pCREB	area		COVID19_late	Fibroblasts	Proliferating cells	0	0	3053	two-sided	0.367007	0.210527	0.457916
cell_type	pCREB	area		COVID19_late	Fibroblasts	CD8 T-cells	0	0	3180	two-sided	0.167755	0.239605	0.242709
cell_type	pCREB	area		COVID19_late	Fibroblasts	Mesenchymal cells	0	0	3234	two-sided	0.113553	0.286002	0.17289
cell_type	pCREB	area		COVID19_late	Fibroblasts	NK-cells	0	0	3333	two-sided	0.0506376	0.326167	0.0918228
cell_type	pCREB	area		COVID19_late	Fibroblasts	Dendritic cells	0	0	3664	two-sided	0.0013806	0.358871	0.00436653
cell_type	pCREB	area		COVID19_late	Fibroblasts	B cells	0	0	3441	two-sided	0.0182512	0.414512	0.0387839
cell_type	pCREB	area		COVID19_late	Fibroblasts	Dying cells	0	0	3518	two-sided	0.00805148	0.427987	0.0195536
cell_type	pCREB	area		COVID19_late	Fibroblasts	Club cells	0	0	4025	two-sided	5.22417e-06	0.464006	2.96036e-05
cell_type	pCREB	area		COVID19_late	Monocytes	Mast cells	0	0	2848	two-sided	0.895336	0.0110156	0.908699
cell_type	pCREB	area		COVID19_late	Monocytes	CD4 T-cells	0	0	2725	two-sided	0.743661	0.128522	0.79014
cell_type	pCREB	area		COVID19_late	Monocytes	Proliferating cells	0	0	2943	two-sided	0.6251	0.163091	0.705586
cell_type	pCREB	area		COVID19_late	Monocytes	CD8 T-cells	0	0	3035	two-sided	0.404034	0.204819	0.488824
cell_type	pCREB	area		COVID19_late	Monocytes	Mesenchymal cells	0	0	3103	two-sided	0.275699	0.274506	0.36403
cell_type	pCREB	area		COVID19_late	Monocytes	NK-cells	0	0	3175	two-sided	0.173621	0.343049	0.248553
cell_type	pCREB	area		COVID19_late	Monocytes	Dendritic cells	0	0	3516	two-sided	0.00823242	0.38581	0.0196178
cell_type	pCREB	area		COVID19_late	Monocytes	B cells	0	0	3341	two-sided	0.0471881	0.486103	0.087912
cell_type	pCREB	area		COVID19_late	Monocytes	Dying cells	0	0	3423	two-sided	0.0218581	0.507856	0.0430827
cell_type	pCREB	area		COVID19_late	Monocytes	Club cells	0	0	3887	two-sided	5.41682e-05	0.565625	0.000230215
cell_type	pCREB	area		COVID19_late	Mast cells	CD4 T-cells	0	0	2691	two-sided	0.649249	0.131653	0.712079
cell_type	pCREB	area		COVID19_late	Mast cells	Proliferating cells	0	0	2881	two-sided	0.798265	0.168241	0.835108
cell_type	pCREB	area		COVID19_late	Mast cells	CD8 T-cells	0	0	2944	two-sided	0.622441	0.215922	0.705586
cell_type	pCREB	area		COVID19_late	Mast cells	Mesenchymal cells	0	0	3045	two-sided	0.383195	0.297429	0.4695
cell_type	pCREB	area		COVID19_late	Mast cells	NK-cells	0	0	3161	two-sided	0.190861	0.384335	0.267598
cell_type	pCREB	area		COVID19_late	Mast cells	Dendritic cells	0	0	3513	two-sided	0.00851066	0.428028	0.0196178
cell_type	pCREB	area		COVID19_late	Mast cells	B cells	0	0	3253	two-sided	0.09816	0.558794	0.15523
cell_type	pCREB	area		COVID19_late	Mast cells	Dying cells	0	0	3315	two-sided	0.0591763	0.585233	0.0993577
cell_type	pCREB	area		COVID19_late	Mast cells	Club cells	0	0	3855	two-sided	8.98086e-05	0.65508	0.000348971
cell_type	pCREB	area		COVID19_late	CD4 T-cells	Proliferating cells	0	0	3055	two-sided	0.363027	0.061531	0.457145
cell_type	pCREB	area		COVID19_late	CD4 T-cells	CD8 T-cells	0	0	3142	two-sided	0.216228	0.116061	0.291158
cell_type	pCREB	area		COVID19_late	CD4 T-cells	Mesenchymal cells	0	0	3244	two-sided	0.10523	0.216062	0.164497
cell_type	pCREB	area		COVID19_late	CD4 T-cells	NK-cells	0	0	3316	two-sided	0.0586724	0.339824	0.0993577
cell_type	pCREB	area		COVID19_late	CD4 T-cells	Dendritic cells	0	0	3685	two-sided	0.0010469	0.391531	0.00338995
cell_type	pCREB	area		COVID19_late	CD4 T-cells	B cells	0	0	3425	two-sided	0.0214289	0.615249	0.0428578
cell_type	pCREB	area		COVID19_late	CD4 T-cells	Dying cells	0	0	3514	two-sided	0.00841699	0.65828	0.0196178
cell_type	pCREB	area		COVID19_late	CD4 T-cells	Club cells	0	0	4069	two-sided	2.34732e-06	0.771441	1.45107e-05
cell_type	pCREB	area		COVID19_late	Proliferating cells	CD8 T-cells	0	0	2861	two-sided	0.856824	0.0435857	0.882788
cell_type	pCREB	area		COVID19_late	Proliferating cells	Mesenchymal cells	0	0	2996	two-sided	0.491549	0.119987	0.58131
cell_type	pCREB	area		COVID19_late	Proliferating cells	NK-cells	0	0	3067	two-sided	0.339721	0.195674	0.435868
cell_type	pCREB	area		COVID19_late	Proliferating cells	Dendritic cells	0	0	3545	two-sided	0.00593432	0.25523	0.0152277
cell_type	pCREB	area		COVID19_late	Proliferating cells	B cells	0	0	3241	two-sided	0.107674	0.383851	0.166406
cell_type	pCREB	area		COVID19_late	Proliferating cells	Dying cells	0	0	3318	two-sided	0.0576753	0.413338	0.0993577
cell_type	pCREB	area		COVID19_late	Proliferating cells	Club cells	0	0	3934	two-sided	2.51406e-05	0.492022	0.000117901
cell_type	pCREB	area		COVID19_late	CD8 T-cells	Mesenchymal cells	0	0	2942	two-sided	0.627764	0.0777074	0.705586
cell_type	pCREB	area		COVID19_late	CD8 T-cells	NK-cells	0	0	2966	two-sided	0.565234	0.154499	0.662688
cell_type	pCREB	area		COVID19_late	CD8 T-cells	Dendritic cells	0	0	3427	two-sided	0.021007	0.220878	0.0428578
cell_type	pCREB	area		COVID19_late	CD8 T-cells	B cells	0	0	3132	two-sided	0.230515	0.360571	0.307353
cell_type	pCREB	area		COVID19_late	CD8 T-cells	Dying cells	0	0	3269	two-sided	0.0865324	0.393313	0.1401
cell_type	pCREB	area		COVID19_late	CD8 T-cells	Club cells	0	0	3856	two-sided	8.84193e-05	0.480873	0.000348971
cell_type	pCREB	area		COVID19_late	Mesenchymal cells	NK-cells	0	0	2878	two-sided	0.806985	0.0740922	0.837786
cell_type	pCREB	area		COVID19_late	Mesenchymal cells	Dendritic cells	0	0	3320	two-sided	0.0566924	0.156202	0.0993577
cell_type	pCREB	area		COVID19_late	Mesenchymal cells	B cells	0	0	3046	two-sided	0.381148	0.31576	0.4695
cell_type	pCREB	area		COVID19_late	Mesenchymal cells	Dying cells	0	0	3145	two-sided	0.212069	0.355537	0.288413
cell_type	pCREB	area		COVID19_late	Mesenchymal cells	Club cells	0	0	3752	two-sided	0.000416431	0.462616	0.00145217
cell_type	pCREB	area		COVID19_late	NK-cells	Dendritic cells	0	0	3173	two-sided	0.17601	0.116582	0.249348
cell_type	pCREB	area		COVID19_late	NK-cells	B cells	0	0	2927	two-sided	0.668291	0.38519	0.72133
cell_type	pCREB	area		COVID19_late	NK-cells	Dying cells	0	0	3034	two-sided	0.406155	0.457759	0.488824
cell_type	pCREB	area		COVID19_late	NK-cells	Club cells	0	0	3597	two-sided	0.00321037	0.657931	0.00909603
cell_type	pCREB	area		COVID19_late	Dendritic cells	B cells	0	0	2477	two-sided	0.207968	0.139927	0.285693
cell_type	pCREB	area		COVID19_late	Dendritic cells	Dying cells	0	0	2541	two-sided	0.308386	0.185509	0.399433
cell_type	pCREB	area		COVID19_late	Dendritic cells	Club cells	0	0	3233	two-sided	0.114413	0.311121	0.17289
cell_type	pCREB	area		COVID19_late	B cells	Dying cells	0	0	2885	two-sided	0.786677	0.122081	0.829365
cell_type	pCREB	area		COVID19_late	B cells	Club cells	0	0	3600	two-sided	0.00309523	0.577741	0.0089564
cell_type	pCREB	area		COVID19_late	Dying cells	Club cells	0	0	3526	two-sided	0.00736281	0.529701	0.0185434
cell_type	pCREB	area		COVID19_early	Neutrophils	Macrophages	0	0	1480	two-sided	0.000164199	0.693897	0.000603541
cell_type	pCREB	area		COVID19_early	Neutrophils	Endothelial cells	0	0	1485	two-sided	0.000139587	0.750393	0.000527329
cell_type	pCREB	area		COVID19_early	Neutrophils	Epithelial cells	0	0	1506	two-sided	6.93916e-05	0.796718	0.000294914
cell_type	pCREB	area		COVID19_early	Neutrophils	Monocytes	0	0	1646	two-sided	3.25379e-07	0.860878	2.45842e-06
cell_type	pCREB	area		COVID19_early	Neutrophils	Fibroblasts	0	0	1649	two-sided	2.86178e-07	0.864748	2.28942e-06
cell_type	pCREB	area		COVID19_early	Neutrophils	Proliferating cells	0	0	1654	two-sided	2.30763e-07	0.875153	1.96148e-06
cell_type	pCREB	area		COVID19_early	Neutrophils	CD8 T-cells	0	0	1690	two-sided	4.67661e-08	0.887859	5.30016e-07
cell_type	pCREB	area		COVID19_early	Neutrophils	CD4 T-cells	0	0	1687	two-sided	5.3587e-08	0.888417	5.60603e-07
cell_type	pCREB	area		COVID19_early	Neutrophils	NK-cells	0	0	1736	two-sided	5.39866e-09	0.894502	9.17772e-08
cell_type	pCREB	area		COVID19_early	Neutrophils	Mesenchymal cells	0	0	1704	two-sided	2.45882e-08	0.895755	3.03999e-07
cell_type	pCREB	area		COVID19_early	Neutrophils	Smooth muscle cells	0	0	1787	two-sided	4.21237e-10	0.905094	9.54804e-09
cell_type	pCREB	area		COVID19_early	Neutrophils	Mast cells	0	0	1797	two-sided	2.50549e-10	0.913049	6.81492e-09
cell_type	pCREB	area		COVID19_early	Neutrophils	Dying cells	0	0	1846	two-sided	1.79173e-11	0.922921	8.12249e-10
cell_type	pCREB	area		COVID19_early	Neutrophils	B cells	0	0	1830	two-sided	4.31186e-11	0.923752	1.46603e-09
cell_type	pCREB	area		COVID19_early	Neutrophils	Dendritic cells	0	0	1893	two-sided	1.23556e-12	0.932692	8.40182e-11
cell_type	pCREB	area		COVID19_early	Neutrophils	Club cells	0	0	1905	two-sided	6.10248e-13	0.933423	8.29937e-11
cell_type	pCREB	area		COVID19_early	Macrophages	Endothelial cells	0	0	1047	two-sided	0.7838	0.0938066	0.846007
cell_type	pCREB	area		COVID19_early	Macrophages	Epithelial cells	0	0	1033	two-sided	0.871783	0.213335	0.919089
cell_type	pCREB	area		COVID19_early	Macrophages	Monocytes	0	0	1267	two-sided	0.0403933	0.403318	0.0686687
cell_type	pCREB	area		COVID19_early	Macrophages	Fibroblasts	0	0	1260	two-sided	0.0462378	0.414448	0.0757631
cell_type	pCREB	area		COVID19_early	Macrophages	Proliferating cells	0	0	1294	two-sided	0.0233545	0.448113	0.0467089
cell_type	pCREB	area		COVID19_early	Macrophages	CD8 T-cells	0	0	1316	two-sided	0.0144804	0.488112	0.0317635
cell_type	pCREB	area		COVID19_early	Macrophages	CD4 T-cells	0	0	1326	two-sided	0.011543	0.489578	0.0270663
cell_type	pCREB	area		COVID19_early	Macrophages	NK-cells	0	0	1421	two-sided	0.000993229	0.507619	0.00287402
cell_type	pCREB	area		COVID19_early	Macrophages	Mesenchymal cells	0	0	1316	two-sided	0.0144804	0.512872	0.0317635
cell_type	pCREB	area		COVID19_early	Macrophages	Smooth muscle cells	0	0	1519	two-sided	4.44067e-05	0.540267	0.000208252
cell_type	pCREB	area		COVID19_early	Macrophages	Mast cells	0	0	1515	two-sided	5.10015e-05	0.567287	0.000231207
cell_type	pCREB	area		COVID19_early	Macrophages	Dying cells	0	0	1576	two-sided	5.53958e-06	0.598331	3.27558e-05
cell_type	pCREB	area		COVID19_early	Macrophages	B cells	0	0	1576	two-sided	5.53958e-06	0.601051	3.27558e-05
cell_type	pCREB	area		COVID19_early	Macrophages	Dendritic cells	0	0	1708	two-sided	2.04156e-08	0.629003	3.03999e-07
cell_type	pCREB	area		COVID19_early	Macrophages	Club cells	0	0	1747	two-sided	3.15813e-09	0.631277	6.1358e-08
cell_type	pCREB	area		COVID19_early	Endothelial cells	Epithelial cells	0	0	1020	two-sided	0.954953	0.164267	0.975732
cell_type	pCREB	area		COVID19_early	Endothelial cells	Monocytes	0	0	1203	two-sided	0.125216	0.465334	0.172014
cell_type	pCREB	area		COVID19_early	Endothelial cells	Fibroblasts	0	0	1197	two-sided	0.13759	0.480595	0.18527
cell_type	pCREB	area		COVID19_early	Endothelial cells	Proliferating cells	0	0	1225	two-sided	0.0871224	0.542874	0.124723
cell_type	pCREB	area		COVID19_early	Endothelial cells	CD8 T-cells	0	0	1256	two-sided	0.0498863	0.61203	0.0798182
cell_type	pCREB	area		COVID19_early	Endothelial cells	CD4 T-cells	0	0	1250	two-sided	0.0558097	0.613422	0.0882571
cell_type	pCREB	area		COVID19_early	Endothelial cells	NK-cells	0	0	1343	two-sided	0.00774472	0.640247	0.0191506
cell_type	pCREB	area		COVID19_early	Endothelial cells	Mesenchymal cells	0	0	1243	two-sided	0.0634491	0.654304	0.0980577
cell_type	pCREB	area		COVID19_early	Endothelial cells	Smooth muscle cells	0	0	1438	two-sided	0.000604421	0.693833	0.00191166
cell_type	pCREB	area		COVID19_early	Endothelial cells	Mast cells	0	0	1429	two-sided	0.000787944	0.747666	0.00232957
cell_type	pCREB	area		COVID19_early	Endothelial cells	Dying cells	0	0	1503	two-sided	7.68062e-05	0.800763	0.000316535
cell_type	pCREB	area		COVID19_early	Endothelial cells	B cells	0	0	1454	two-sided	0.000372641	0.805821	0.00123608
cell_type	pCREB	area		COVID19_early	Endothelial cells	Dendritic cells	0	0	1599	two-sided	2.25801e-06	0.852951	1.53545e-05
cell_type	pCREB	area		COVID19_early	Endothelial cells	Club cells	0	0	1642	two-sided	3.85785e-07	0.856733	2.76141e-06
cell_type	pCREB	area		COVID19_early	Epithelial cells	Monocytes	0	0	1241	two-sided	0.0657841	0.370449	0.100524
cell_type	pCREB	area		COVID19_early	Epithelial cells	Fibroblasts	0	0	1233	two-sided	0.0758427	0.390228	0.11091
cell_type	pCREB	area		COVID19_early	Epithelial cells	Proliferating cells	0	0	1271	two-sided	0.037344	0.477009	0.0677172
cell_type	pCREB	area		COVID19_early	Epithelial cells	CD8 T-cells	0	0	1300	two-sided	0.020558	0.575052	0.0417298
cell_type	pCREB	area		COVID19_early	Epithelial cells	CD4 T-cells	0	0	1292	two-sided	0.0243573	0.57619	0.0480085
cell_type	pCREB	area		COVID19_early	Epithelial cells	NK-cells	0	0	1384	two-sided	0.00275473	0.611222	0.00734596
cell_type	pCREB	area		COVID19_early	Epithelial cells	Mesenchymal cells	0	0	1284	two-sided	0.0287506	0.635505	0.0550717
cell_type	pCREB	area		COVID19_early	Epithelial cells	Smooth muscle cells	0	0	1456	two-sided	0.000350392	0.685652	0.00119133
cell_type	pCREB	area		COVID19_early	Epithelial cells	Mast cells	0	0	1474	two-sided	0.000199119	0.77107	0.000712636
cell_type	pCREB	area		COVID19_early	Epithelial cells	Dying cells	0	0	1533	two-sided	2.71378e-05	0.848761	0.000147629
cell_type	pCREB	area		COVID19_early	Epithelial cells	B cells	0	0	1522	two-sided	4.00004e-05	0.856694	0.000194288
cell_type	pCREB	area		COVID19_early	Epithelial cells	Dendritic cells	0	0	1667	two-sided	1.30898e-07	0.925158	1.27158e-06
cell_type	pCREB	area		COVID19_early	Epithelial cells	Club cells	0	0	1705	two-sided	2.34734e-08	0.930592	3.03999e-07
cell_type	pCREB	area		COVID19_early	Monocytes	Fibroblasts	0	0	976	two-sided	0.771427	0.0366645	0.846007
cell_type	pCREB	area		COVID19_early	Monocytes	Proliferating cells	0	0	1027	two-sided	0.91005	0.130939	0.944784
cell_type	pCREB	area		COVID19_early	Monocytes	CD8 T-cells	0	0	1083	two-sided	0.572156	0.270681	0.670804
cell_type	pCREB	area		COVID19_early	Monocytes	CD4 T-cells	0	0	1059	two-sided	0.710484	0.273856	0.79856
cell_type	pCREB	area		COVID19_early	Monocytes	NK-cells	0	0	1154	two-sided	0.255192	0.330494	0.327417
cell_type	pCREB	area		COVID19_early	Monocytes	Mesenchymal cells	0	0	997	two-sided	0.903655	0.364585	0.944784
cell_type	pCREB	area		COVID19_early	Monocytes	Smooth muscle cells	0	0	1237	two-sided	0.0706668	0.444488	0.105612
cell_type	pCREB	area		COVID19_early	Monocytes	Mast cells	0	0	1289	two-sided	0.0259314	0.590209	0.050381
cell_type	pCREB	area		COVID19_early	Monocytes	Dying cells	0	0	1345	two-sided	0.00738114	0.727492	0.0185895
cell_type	pCREB	area		COVID19_early	Monocytes	B cells	0	0	1269	two-sided	0.0388433	0.743027	0.0681926
cell_type	pCREB	area		COVID19_early	Monocytes	Dendritic cells	0	0	1441	two-sided	0.000552682	0.866241	0.00178964
cell_type	pCREB	area		COVID19_early	Monocytes	Club cells	0	0	1514	two-sided	5.27897e-05	0.875902	0.000231593
cell_type	pCREB	area		COVID19_early	Fibroblasts	Proliferating cells	0	0	1070	two-sided	0.645536	0.0848257	0.737755
cell_type	pCREB	area		COVID19_early	Fibroblasts	CD8 T-cells	0	0	1096	two-sided	0.502995	0.213898	0.600064
cell_type	pCREB	area		COVID19_early	Fibroblasts	CD4 T-cells	0	0	1076	two-sided	0.611179	0.217847	0.71043
cell_type	pCREB	area		COVID19_early	Fibroblasts	NK-cells	0	0	1189	two-sided	0.15553	0.273833	0.207373
cell_type	pCREB	area		COVID19_early	Fibroblasts	Mesenchymal cells	0	0	1047	two-sided	0.7838	0.30071	0.846007
cell_type	pCREB	area		COVID19_early	Fibroblasts	Smooth muscle cells	0	0	1282	two-sided	0.0299501	0.381502	0.0557975
cell_type	pCREB	area		COVID19_early	Fibroblasts	Mast cells	0	0	1307	two-sided	0.0176685	0.507544	0.0364079
cell_type	pCREB	area		COVID19_early	Fibroblasts	Dying cells	0	0	1384	two-sided	0.00275473	0.632808	0.00734596
cell_type	pCREB	area		COVID19_early	Fibroblasts	B cells	0	0	1341	two-sided	0.00812426	0.646333	0.0197303
cell_type	pCREB	area		COVID19_early	Fibroblasts	Dendritic cells	0	0	1529	two-sided	3.12767e-05	0.759321	0.000163601
cell_type	pCREB	area		COVID19_early	Fibroblasts	Club cells	0	0	1587	two-sided	3.62136e-06	0.768258	2.34526e-05
cell_type	pCREB	area		COVID19_early	Proliferating cells	CD8 T-cells	0	0	1049	two-sided	0.771427	0.152825	0.846007
cell_type	pCREB	area		COVID19_early	Proliferating cells	CD4 T-cells	0	0	1045	two-sided	0.796229	0.1581	0.852655
cell_type	pCREB	area		COVID19_early	Proliferating cells	NK-cells	0	0	1157	two-sided	0.24522	0.227083	0.317619
cell_type	pCREB	area		COVID19_early	Proliferating cells	Mesenchymal cells	0	0	1006	two-sided	0.961383	0.261837	0.975732
cell_type	pCREB	area		COVID19_early	Proliferating cells	Smooth muscle cells	0	0	1219	two-sided	0.096441	0.359202	0.135216
cell_type	pCREB	area		COVID19_early	Proliferating cells	Mast cells	0	0	1260	two-sided	0.0462378	0.537794	0.0757631
cell_type	pCREB	area		COVID19_early	Proliferating cells	Dying cells	0	0	1316	two-sided	0.0144804	0.714602	0.0317635
cell_type	pCREB	area		COVID19_early	Proliferating cells	B cells	0	0	1269	two-sided	0.0388433	0.73615	0.0681926
cell_type	pCREB	area		COVID19_early	Proliferating cells	Dendritic cells	0	0	1436	two-sided	0.000641381	0.898397	0.00198245
cell_type	pCREB	area		COVID19_early	Proliferating cells	Club cells	0	0	1489	two-sided	0.000122446	0.911021	0.000475789
cell_type	pCREB	area		COVID19_early	CD8 T-cells	CD4 T-cells	0	0	1014	two-sided	0.993561	0.00948453	0.993561
cell_type	pCREB	area		COVID19_early	CD8 T-cells	NK-cells	0	0	1116	two-sided	0.405872	0.0937265	0.492845
cell_type	pCREB	area		COVID19_early	CD8 T-cells	Mesenchymal cells	0	0	964	two-sided	0.6985	0.117864	0.791634
cell_type	pCREB	area		COVID19_early	CD8 T-cells	Smooth muscle cells	0	0	1222	two-sided	0.0916866	0.240002	0.129889
cell_type	pCREB	area		COVID19_early	CD8 T-cells	Mast cells	0	0	1228	two-sided	0.0827434	0.435762	0.119714
cell_type	pCREB	area		COVID19_early	CD8 T-cells	Dying cells	0	0	1283	two-sided	0.0293451	0.654845	0.0554296
cell_type	pCREB	area		COVID19_early	CD8 T-cells	B cells	0	0	1238	two-sided	0.0694191	0.683406	0.1049
cell_type	pCREB	area		COVID19_early	CD8 T-cells	Dendritic cells	0	0	1433	two-sided	0.000700779	0.893628	0.00211791
cell_type	pCREB	area		COVID19_early	CD8 T-cells	Club cells	0	0	1498	two-sided	9.08531e-05	0.909964	0.000363412
cell_type	pCREB	area		COVID19_early	CD4 T-cells	NK-cells	0	0	1126	two-sided	0.361834	0.0828419	0.447358
cell_type	pCREB	area		COVID19_early	CD4 T-cells	Mesenchymal cells	0	0	973	two-sided	0.752976	0.104327	0.839383
cell_type	pCREB	area		COVID19_early	CD4 T-cells	Smooth muscle cells	0	0	1248	two-sided	0.0579099	0.225334	0.0905258
cell_type	pCREB	area		COVID19_early	CD4 T-cells	Mast cells	0	0	1262	two-sided	0.0444995	0.407373	0.0747151
cell_type	pCREB	area		COVID19_early	CD4 T-cells	Dying cells	0	0	1333	two-sided	0.00981431	0.613375	0.0234166
cell_type	pCREB	area		COVID19_early	CD4 T-cells	B cells	0	0	1268	two-sided	0.0396119	0.639278	0.0681926
cell_type	pCREB	area		COVID19_early	CD4 T-cells	Dendritic cells	0	0	1458	two-sided	0.000329391	0.835899	0.00114864
cell_type	pCREB	area		COVID19_early	CD4 T-cells	Club cells	0	0	1524	two-sided	3.72969e-05	0.851262	0.000187866
cell_type	pCREB	area		COVID19_early	NK-cells	Mesenchymal cells	0	0	853	two-sided	0.199463	0.00888244	0.260837
cell_type	pCREB	area		COVID19_early	NK-cells	Smooth muscle cells	0	0	1117	two-sided	0.40133	0.133692	0.491719
cell_type	pCREB	area		COVID19_early	NK-cells	Mast cells	0	0	1139	two-sided	0.309257	0.276686	0.393074
cell_type	pCREB	area		COVID19_early	NK-cells	Dying cells	0	0	1215	two-sided	0.103085	0.455649	0.143056
cell_type	pCREB	area		COVID19_early	NK-cells	B cells	0	0	1134	two-sided	0.32885	0.476011	0.414107
cell_type	pCREB	area		COVID19_early	NK-cells	Dendritic cells	0	0	1324	two-sided	0.0120842	0.647179	0.027855
cell_type	pCREB	area		COVID19_early	NK-cells	Club cells	0	0	1396	two-sided	0.00199688	0.660792	0.00554237
cell_type	pCREB	area		COVID19_early	Mesenchymal cells	Smooth muscle cells	0	0	1309	two-sided	0.0169113	0.142948	0.0353836
cell_type	pCREB	area		COVID19_early	Mesenchymal cells	Mast cells	0	0	1311	two-sided	0.0161826	0.330987	0.0343881
cell_type	pCREB	area		COVID19_early	Mesenchymal cells	Dying cells	0	0	1411	two-sided	0.00131933	0.571641	0.00373811
cell_type	pCREB	area		COVID19_early	Mesenchymal cells	B cells	0	0	1354	two-sided	0.00592745	0.603716	0.0152101
cell_type	pCREB	area		COVID19_early	Mesenchymal cells	Dendritic cells	0	0	1574	two-sided	5.97981e-06	0.844688	3.38856e-05
cell_type	pCREB	area		COVID19_early	Mesenchymal cells	Club cells	0	0	1655	two-sided	2.20998e-07	0.863548	1.96148e-06
cell_type	pCREB	area		COVID19_early	Smooth muscle cells	Mast cells	0	0	1015	two-sided	0.987123	0.115007	0.993561
cell_type	pCREB	area		COVID19_early	Smooth muscle cells	Dying cells	0	0	1070	two-sided	0.645536	0.292157	0.737755
cell_type	pCREB	area		COVID19_early	Smooth muscle cells	B cells	0	0	1021	two-sided	0.948526	0.311028	0.975732
cell_type	pCREB	area		COVID19_early	Smooth muscle cells	Dendritic cells	0	0	1235	two-sided	0.0732173	0.48549	0.108234
cell_type	pCREB	area		COVID19_early	Smooth muscle cells	Club cells	0	0	1314	two-sided	0.0151414	0.499598	0.0326861
cell_type	pCREB	area		COVID19_early	Mast cells	Dying cells	0	0	1091	two-sided	0.529063	0.292808	0.625675
cell_type	pCREB	area		COVID19_early	Mast cells	B cells	0	0	989	two-sided	0.852756	0.333213	0.906053
cell_type	pCREB	area		COVID19_early	Mast cells	Dendritic cells	0	0	1202	two-sided	0.127216	0.694835	0.173014
cell_type	pCREB	area		COVID19_early	Mast cells	Club cells	0	0	1276	two-sided	0.0338099	0.724714	0.0621372
cell_type	pCREB	area		COVID19_early	Dying cells	B cells	0	0	917	two-sided	0.443307	0.0333545	0.533537
cell_type	pCREB	area		COVID19_early	Dying cells	Dendritic cells	0	0	1181	two-sided	0.175192	0.525051	0.231321
cell_type	pCREB	area		COVID19_early	Dying cells	Club cells	0	0	1258	two-sided	0.048033	0.571436	0.0777677
cell_type	pCREB	area		COVID19_early	B cells	Dendritic cells	0	0	1268	two-sided	0.0396119	0.584312	0.0681926
cell_type	pCREB	area		COVID19_early	B cells	Club cells	0	0	1369	two-sided	0.00406834	0.643475	0.0106403
cell_type	pCREB	area		COVID19_early	Dendritic cells	Club cells	0	0	1133	two-sided	0.332863	0.260263	0.415315
cell_type	pCREB	area		ARDS	Neutrophils	Smooth muscle cells	0	0	658	two-sided	0.0127059	0.490602	0.0864002
cell_type	pCREB	area		ARDS	Neutrophils	Endothelial cells	0	0	664	two-sided	0.00998412	0.546885	0.0754355
cell_type	pCREB	area		ARDS	Neutrophils	Epithelial cells	0	0	653	two-sided	0.015456	0.553884	0.100096
cell_type	pCREB	area		ARDS	Neutrophils	Macrophages	0	0	640	two-sided	0.0251889	0.555577	0.155713
cell_type	pCREB	area		ARDS	Neutrophils	CD4 T-cells	0	0	715	two-sided	0.000986369	0.572375	0.0148226
cell_type	pCREB	area		ARDS	Neutrophils	Monocytes	0	0	711	two-sided	0.0012034	0.572869	0.0148785
cell_type	pCREB	area		ARDS	Neutrophils	Fibroblasts	0	0	702	two-sided	0.00186225	0.573658	0.0211055
cell_type	pCREB	area		ARDS	Neutrophils	Mesenchymal cells	0	0	718	two-sided	0.000848032	0.575408	0.0148226
cell_type	pCREB	area		ARDS	Neutrophils	Proliferating cells	0	0	746	two-sided	0.000190856	0.575537	0.00511141
cell_type	pCREB	area		ARDS	Neutrophils	Dying cells	0	0	764	two-sided	6.76975e-05	0.577182	0.00511141
cell_type	pCREB	area		ARDS	Neutrophils	Mast cells	0	0	743	two-sided	0.000225504	0.578118	0.00511141
cell_type	pCREB	area		ARDS	Neutrophils	NK-cells	0	0	713	two-sided	0.0010899	0.578735	0.0148226
cell_type	pCREB	area		ARDS	Neutrophils	B cells	0	0	717	two-sided	0.000892008	0.579672	0.0148226
cell_type	pCREB	area		ARDS	Neutrophils	CD8 T-cells	0	0	749	two-sided	0.000161259	0.579672	0.00511141
cell_type	pCREB	area		ARDS	Neutrophils	Club cells	0	0	752	two-sided	0.000136021	0.579672	0.00511141
cell_type	pCREB	area		ARDS	Neutrophils	Dendritic cells	0	0	753	two-sided	0.000128471	0.579672	0.00511141
cell_type	pCREB	area		ARDS	Smooth muscle cells	Endothelial cells	0	0	491	two-sided	0.888039	0.229594	0.936227
cell_type	pCREB	area		ARDS	Smooth muscle cells	Epithelial cells	0	0	485	two-sided	0.955091	0.267787	0.969347
cell_type	pCREB	area		ARDS	Smooth muscle cells	Macrophages	0	0	413	two-sided	0.345546	0.272955	0.652697
cell_type	pCREB	area		ARDS	Smooth muscle cells	CD4 T-cells	0	0	538	two-sided	0.422276	0.361565	0.726956
cell_type	pCREB	area		ARDS	Smooth muscle cells	Monocytes	0	0	527	two-sided	0.517234	0.364992	0.77301
cell_type	pCREB	area		ARDS	Smooth muscle cells	Fibroblasts	0	0	502	two-sided	0.767497	0.368922	0.914226
cell_type	pCREB	area		ARDS	Smooth muscle cells	Mesenchymal cells	0	0	557	two-sided	0.284632	0.377757	0.624354
cell_type	pCREB	area		ARDS	Smooth muscle cells	Proliferating cells	0	0	594	two-sided	0.111637	0.378415	0.487718
cell_type	pCREB	area		ARDS	Smooth muscle cells	Dying cells	0	0	603	two-sided	0.0858722	0.387111	0.417093
cell_type	pCREB	area		ARDS	Smooth muscle cells	Mast cells	0	0	575	two-sided	0.185707	0.391862	0.537365
cell_type	pCREB	area		ARDS	Smooth muscle cells	NK-cells	0	0	535	two-sided	0.447109	0.39505	0.746473
cell_type	pCREB	area		ARDS	Smooth muscle cells	B cells	0	0	527	two-sided	0.517234	0.399812	0.77301
cell_type	pCREB	area		ARDS	Smooth muscle cells	CD8 T-cells	0	0	589	two-sided	0.128389	0.399812	0.487718
cell_type	pCREB	area		ARDS	Smooth muscle cells	Club cells	0	0	588	two-sided	0.131963	0.399812	0.487718
cell_type	pCREB	area		ARDS	Smooth muscle cells	Dendritic cells	0	0	599	two-sided	0.0966589	0.399812	0.453297
cell_type	pCREB	area		ARDS	Endothelial cells	Epithelial cells	0	0	494	two-sided	0.854781	0.0919767	0.934559
cell_type	pCREB	area		ARDS	Endothelial cells	Macrophages	0	0	413	two-sided	0.345546	0.106085	0.652697
cell_type	pCREB	area		ARDS	Endothelial cells	CD4 T-cells	0	0	531	two-sided	0.481477	0.385802	0.752654
cell_type	pCREB	area		ARDS	Endothelial cells	Monocytes	0	0	527	two-sided	0.517234	0.407663	0.77301
cell_type	pCREB	area		ARDS	Endothelial cells	Fibroblasts	0	0	500	two-sided	0.78909	0.420027	0.914226
cell_type	pCREB	area		ARDS	Endothelial cells	Mesenchymal cells	0	0	550	two-sided	0.331338	0.449325	0.652697
cell_type	pCREB	area		ARDS	Endothelial cells	Proliferating cells	0	0	584	two-sided	0.147033	0.451597	0.487718
cell_type	pCREB	area		ARDS	Endothelial cells	Dying cells	0	0	590	two-sided	0.124891	0.486131	0.487718
cell_type	pCREB	area		ARDS	Endothelial cells	Mast cells	0	0	567	two-sided	0.225988	0.502442	0.572268
cell_type	pCREB	area		ARDS	Endothelial cells	NK-cells	0	0	533	two-sided	0.464116	0.514276	0.751426
cell_type	pCREB	area		ARDS	Endothelial cells	B cells	0	0	521	two-sided	0.573338	0.530835	0.787615
cell_type	pCREB	area		ARDS	Endothelial cells	CD8 T-cells	0	0	585	two-sided	0.143147	0.530836	0.487718
cell_type	pCREB	area		ARDS	Endothelial cells	Club cells	0	0	584	two-sided	0.147033	0.530836	0.487718
cell_type	pCREB	area		ARDS	Endothelial cells	Dendritic cells	0	0	591	two-sided	0.121468	0.530836	0.487718
cell_type	pCREB	area		ARDS	Epithelial cells	Macrophages	0	0	427	two-sided	0.455568	0.0341315	0.746473
cell_type	pCREB	area		ARDS	Epithelial cells	CD4 T-cells	0	0	499	two-sided	0.799948	0.450131	0.914226
cell_type	pCREB	area		ARDS	Epithelial cells	Monocytes	0	0	526	two-sided	0.526384	0.50936	0.778133
cell_type	pCREB	area		ARDS	Epithelial cells	Fibroblasts	0	0	502	two-sided	0.767497	0.529083	0.914226
cell_type	pCREB	area		ARDS	Epithelial cells	Mesenchymal cells	0	0	559	two-sided	0.272148	0.579792	0.606757
cell_type	pCREB	area		ARDS	Epithelial cells	Proliferating cells	0	0	590	two-sided	0.124891	0.583962	0.487718
cell_type	pCREB	area		ARDS	Epithelial cells	Dying cells	0	0	579	two-sided	0.167679	0.660243	0.51828
cell_type	pCREB	area		ARDS	Epithelial cells	Mast cells	0	0	549	two-sided	0.338394	0.690547	0.652697
cell_type	pCREB	area		ARDS	Epithelial cells	NK-cells	0	0	532	two-sided	0.472753	0.715352	0.752654
cell_type	pCREB	area		ARDS	Epithelial cells	B cells	0	0	522	two-sided	0.56379	0.746959	0.787615
cell_type	pCREB	area		ARDS	Epithelial cells	CD8 T-cells	0	0	571	two-sided	0.20513	0.746961	0.56934
cell_type	pCREB	area		ARDS	Epithelial cells	Club cells	0	0	566	two-sided	0.231432	0.746962	0.572268
cell_type	pCREB	area		ARDS	Epithelial cells	Dendritic cells	0	0	585	two-sided	0.143147	0.746962	0.487718
cell_type	pCREB	area		ARDS	Macrophages	CD4 T-cells	0	0	615	two-sided	0.0592237	0.280585	0.309786
cell_type	pCREB	area		ARDS	Macrophages	Monocytes	0	0	608	two-sided	0.0737794	0.301845	0.37163
cell_type	pCREB	area		ARDS	Macrophages	Fibroblasts	0	0	582	two-sided	0.155045	0.315787	0.50205
cell_type	pCREB	area		ARDS	Macrophages	Mesenchymal cells	0	0	632	two-sided	0.0335145	0.348459	0.198173
cell_type	pCREB	area		ARDS	Macrophages	Proliferating cells	0	0	670	two-sided	0.00779436	0.350978	0.0623549
cell_type	pCREB	area		ARDS	Macrophages	Dying cells	0	0	681	two-sided	0.00486689	0.388723	0.0441264
cell_type	pCREB	area		ARDS	Macrophages	Mast cells	0	0	659	two-sided	0.012211	0.406999	0.0864002
cell_type	pCREB	area		ARDS	Macrophages	NK-cells	0	0	628	two-sided	0.0384945	0.420174	0.20941
cell_type	pCREB	area		ARDS	Macrophages	B cells	0	0	630	two-sided	0.035931	0.438761	0.203609
cell_type	pCREB	area		ARDS	Macrophages	CD8 T-cells	0	0	676	two-sided	0.00604516	0.438762	0.0513838
cell_type	pCREB	area		ARDS	Macrophages	Club cells	0	0	681	two-sided	0.00486689	0.438762	0.0441264
cell_type	pCREB	area		ARDS	Macrophages	Dendritic cells	0	0	681	two-sided	0.00486689	0.438762	0.0441264
cell_type	pCREB	area		ARDS	CD4 T-cells	Monocytes	0	0	468	two-sided	0.865842	0.0156137	0.934559
cell_type	pCREB	area		ARDS	CD4 T-cells	Fibroblasts	0	0	436	two-sided	0.535615	0.0456637	0.783265
cell_type	pCREB	area		ARDS	CD4 T-cells	Mesenchymal cells	0	0	496	two-sided	0.832748	0.113439	0.934559
cell_type	pCREB	area		ARDS	CD4 T-cells	Proliferating cells	0	0	546	two-sided	0.360135	0.118651	0.670937
cell_type	pCREB	area		ARDS	CD4 T-cells	Dying cells	0	0	563	two-sided	0.248319	0.200969	0.582264
cell_type	pCREB	area		ARDS	CD4 T-cells	Mast cells	0	0	522	two-sided	0.56379	0.243806	0.787615
cell_type	pCREB	area		ARDS	CD4 T-cells	NK-cells	0	0	481	two-sided	1	0.276644	1
cell_type	pCREB	area		ARDS	CD4 T-cells	B cells	0	0	462	two-sided	0.799948	0.322552	0.914226
cell_type	pCREB	area		ARDS	CD4 T-cells	CD8 T-cells	0	0	534	two-sided	0.455568	0.322555	0.746473
cell_type	pCREB	area		ARDS	CD4 T-cells	Club cells	0	0	550	two-sided	0.331338	0.322555	0.652697
cell_type	pCREB	area		ARDS	CD4 T-cells	Dendritic cells	0	0	542	two-sided	0.390455	0.322556	0.689634
cell_type	pCREB	area		ARDS	Monocytes	Fibroblasts	0	0	452	two-sided	0.693433	0.0403457	0.873212
cell_type	pCREB	area		ARDS	Monocytes	Mesenchymal cells	0	0	500	two-sided	0.78909	0.132007	0.914226
cell_type	pCREB	area		ARDS	Monocytes	Proliferating cells	0	0	549	two-sided	0.338394	0.139261	0.652697
cell_type	pCREB	area		ARDS	Monocytes	Dying cells	0	0	569	two-sided	0.215377	0.276938	0.572268
cell_type	pCREB	area		ARDS	Monocytes	Mast cells	0	0	528	two-sided	0.508168	0.346468	0.77301
cell_type	pCREB	area		ARDS	Monocytes	NK-cells	0	0	476	two-sided	0.955091	0.409458	0.969347
cell_type	pCREB	area		ARDS	Monocytes	B cells	0	0	470	two-sided	0.888039	0.492311	0.936227
cell_type	pCREB	area		ARDS	Monocytes	CD8 T-cells	0	0	534	two-sided	0.455568	0.492316	0.746473
cell_type	pCREB	area		ARDS	Monocytes	Club cells	0	0	542	two-sided	0.390455	0.492316	0.689634
cell_type	pCREB	area		ARDS	Monocytes	Dendritic cells	0	0	552	two-sided	0.317514	0.492316	0.652697
cell_type	pCREB	area		ARDS	Fibroblasts	Mesenchymal cells	0	0	541	two-sided	0.39827	0.0896827	0.69442
cell_type	pCREB	area		ARDS	Fibroblasts	Proliferating cells	0	0	576	two-sided	0.181071	0.0966657	0.537365
cell_type	pCREB	area		ARDS	Fibroblasts	Dying cells	0	0	585	two-sided	0.143147	0.221321	0.487718
cell_type	pCREB	area		ARDS	Fibroblasts	Mast cells	0	0	554	two-sided	0.304074	0.287877	0.646157
cell_type	pCREB	area		ARDS	Fibroblasts	NK-cells	0	0	521	two-sided	0.573338	0.345801	0.787615
cell_type	pCREB	area		ARDS	Fibroblasts	B cells	0	0	520	two-sided	0.582961	0.42414	0.792827
cell_type	pCREB	area		ARDS	Fibroblasts	CD8 T-cells	0	0	575	two-sided	0.185707	0.424145	0.537365
cell_type	pCREB	area		ARDS	Fibroblasts	Club cells	0	0	587	two-sided	0.135613	0.424145	0.487718
cell_type	pCREB	area		ARDS	Fibroblasts	Dendritic cells	0	0	581	two-sided	0.159173	0.424145	0.503432
cell_type	pCREB	area		ARDS	Mesenchymal cells	Proliferating cells	0	0	519	two-sided	0.59266	0.0067576	0.798037
cell_type	pCREB	area		ARDS	Mesenchymal cells	Dying cells	0	0	523	two-sided	0.554319	0.114053	0.787615
cell_type	pCREB	area		ARDS	Mesenchymal cells	Mast cells	0	0	515	two-sided	0.632172	0.180195	0.842896
cell_type	pCREB	area		ARDS	Mesenchymal cells	NK-cells	0	0	450	two-sided	0.672764	0.234602	0.863169
cell_type	pCREB	area		ARDS	Mesenchymal cells	B cells	0	0	452	two-sided	0.693433	0.312623	0.873212
cell_type	pCREB	area		ARDS	Mesenchymal cells	CD8 T-cells	0	0	512	two-sided	0.662521	0.312628	0.858122
cell_type	pCREB	area		ARDS	Mesenchymal cells	Club cells	0	0	512	two-sided	0.662521	0.312628	0.858122
cell_type	pCREB	area		ARDS	Mesenchymal cells	Dendritic cells	0	0	523	two-sided	0.554319	0.312628	0.787615
cell_type	pCREB	area		ARDS	Proliferating cells	Dying cells	0	0	483	two-sided	0.977537	0.106343	0.984778
cell_type	pCREB	area		ARDS	Proliferating cells	Mast cells	0	0	455	two-sided	0.724865	0.172762	0.896197
cell_type	pCREB	area		ARDS	Proliferating cells	NK-cells	0	0	401	two-sided	0.266049	0.227237	0.603044
cell_type	pCREB	area		ARDS	Proliferating cells	B cells	0	0	401	two-sided	0.266049	0.305725	0.603044
cell_type	pCREB	area		ARDS	Proliferating cells	CD8 T-cells	0	0	468	two-sided	0.865842	0.30573	0.934559
cell_type	pCREB	area		ARDS	Proliferating cells	Club cells	0	0	459	two-sided	0.767497	0.305731	0.914226
cell_type	pCREB	area		ARDS	Proliferating cells	Dendritic cells	0	0	485	two-sided	0.955091	0.305731	0.969347
cell_type	pCREB	area		ARDS	Dying cells	Mast cells	0	0	430	two-sided	0.481477	0.0994369	0.752654
cell_type	pCREB	area		ARDS	Dying cells	NK-cells	0	0	390	two-sided	0.20513	0.192878	0.56934
cell_type	pCREB	area		ARDS	Dying cells	B cells	0	0	392	two-sided	0.215377	0.34958	0.572268
cell_type	pCREB	area		ARDS	Dying cells	CD8 T-cells	0	0	447	two-sided	0.642223	0.349589	0.847984
cell_type	pCREB	area		ARDS	Dying cells	Club cells	0	0	463	two-sided	0.810845	0.34959	0.918958
cell_type	pCREB	area		ARDS	Dying cells	Dendritic cells	0	0	462	two-sided	0.799948	0.34959	0.914226
cell_type	pCREB	area		ARDS	Mast cells	NK-cells	0	0	416	two-sided	0.367573	0.0848637	0.67554
cell_type	pCREB	area		ARDS	Mast cells	B cells	0	0	409	two-sided	0.317514	0.250801	0.652697
cell_type	pCREB	area		ARDS	Mast cells	CD8 T-cells	0	0	491	two-sided	0.888039	0.250812	0.936227
cell_type	pCREB	area		ARDS	Mast cells	Club cells	0	0	502	two-sided	0.767497	0.250813	0.914226
cell_type	pCREB	area		ARDS	Mast cells	Dendritic cells	0	0	507	two-sided	0.714333	0.250813	0.891278
cell_type	pCREB	area		ARDS	NK-cells	B cells	0	0	467	two-sided	0.854781	0.250807	0.934559
cell_type	pCREB	area		ARDS	NK-cells	CD8 T-cells	0	0	566	two-sided	0.231432	0.250825	0.572268
cell_type	pCREB	area		ARDS	NK-cells	Club cells	0	0	544	two-sided	0.375106	0.250826	0.680192
cell_type	pCREB	area		ARDS	NK-cells	Dendritic cells	0	0	563	two-sided	0.248319	0.250827	0.582264
cell_type	pCREB	area		ARDS	B cells	CD8 T-cells	0	0	566	two-sided	0.231432	0.28214	0.572268
cell_type	pCREB	area		ARDS	B cells	Club cells	0	0	556	two-sided	0.291017	0.294791	0.628227
cell_type	pCREB	area		ARDS	B cells	Dendritic cells	0	0	564	two-sided	0.242596	0.293337	0.582264
cell_type	pCREB	area		ARDS	CD8 T-cells	Club cells	0	0	487	two-sided	0.932682	0.0253239	0.96828
cell_type	pCREB	area		ARDS	CD8 T-cells	Dendritic cells	0	0	494	two-sided	0.854781	0.034871	0.934559
cell_type	pCREB	area		ARDS	Club cells	Dendritic cells	0	0	490	two-sided	0.899172	0.0102321	0.940672
cell_type	pCREB	area		Pneumonia	Neutrophils	Endothelial cells	0	0	878	two-sided	1.94994e-05	0.663406	0.000165216
cell_type	pCREB	area		Pneumonia	Neutrophils	Macrophages	0	0	859	two-sided	5.65213e-05	0.684531	0.00042705
cell_type	pCREB	area		Pneumonia	Neutrophils	Monocytes	0	0	881	two-sided	1.63979e-05	0.685408	0.000148674
cell_type	pCREB	area		Pneumonia	Neutrophils	Smooth muscle cells	0	0	939	two-sided	4.3529e-07	0.686276	4.93328e-06
cell_type	pCREB	area		Pneumonia	Neutrophils	Fibroblasts	0	0	939	two-sided	4.3529e-07	0.690009	4.93328e-06
cell_type	pCREB	area		Pneumonia	Neutrophils	Epithelial cells	0	0	919	two-sided	1.61583e-06	0.694218	1.6904e-05
cell_type	pCREB	area		Pneumonia	Neutrophils	Proliferating cells	0	0	949	two-sided	2.206e-07	0.702371	3.00016e-06
cell_type	pCREB	area		Pneumonia	Neutrophils	Mesenchymal cells	0	0	970	two-sided	5.02572e-08	0.707018	7.59443e-07
cell_type	pCREB	area		Pneumonia	Neutrophils	CD4 T-cells	0	0	987	two-sided	1.44125e-08	0.707949	3.26684e-07
cell_type	pCREB	area		Pneumonia	Neutrophils	NK-cells	0	0	991	two-sided	1.06705e-08	0.709671	3.26684e-07
cell_type	pCREB	area		Pneumonia	Neutrophils	Mast cells	0	0	976	two-sided	3.25114e-08	0.710112	6.3165e-07
cell_type	pCREB	area		Pneumonia	Neutrophils	CD8 T-cells	0	0	974	two-sided	3.76156e-08	0.71016	6.39464e-07
cell_type	pCREB	area		Pneumonia	Neutrophils	B cells	0	0	989	two-sided	1.24051e-08	0.710662	3.26684e-07
cell_type	pCREB	area		Pneumonia	Neutrophils	Dendritic cells	0	0	998	two-sided	6.26661e-09	0.711113	2.84086e-07
cell_type	pCREB	area		Pneumonia	Neutrophils	Dying cells	0	0	1020	two-sided	1.11773e-09	0.711811	7.60056e-08
cell_type	pCREB	area		Pneumonia	Neutrophils	Club cells	0	0	1030	two-sided	4.9758e-10	0.712104	6.76709e-08
cell_type	pCREB	area		Pneumonia	Endothelial cells	Macrophages	0	0	491	two-sided	0.496697	0.252955	0.682331
cell_type	pCREB	area		Pneumonia	Endothelial cells	Monocytes	0	0	531	two-sided	0.867592	0.249286	0.939892
cell_type	pCREB	area		Pneumonia	Endothelial cells	Smooth muscle cells	0	0	635	two-sided	0.248417	0.253177	0.444536
cell_type	pCREB	area		Pneumonia	Endothelial cells	Fibroblasts	0	0	642	two-sided	0.213509	0.306989	0.392396
cell_type	pCREB	area		Pneumonia	Endothelial cells	Epithelial cells	0	0	612	two-sided	0.390209	0.396555	0.589648
cell_type	pCREB	area		Pneumonia	Endothelial cells	Proliferating cells	0	0	614	two-sided	0.376217	0.526317	0.581426
cell_type	pCREB	area		Pneumonia	Endothelial cells	Mesenchymal cells	0	0	662	two-sided	0.133495	0.611539	0.266989
cell_type	pCREB	area		Pneumonia	Endothelial cells	CD4 T-cells	0	0	728	two-sided	0.0189315	0.625154	0.0660175
cell_type	pCREB	area		Pneumonia	Endothelial cells	NK-cells	0	0	667	two-sided	0.11768	0.654019	0.25404
cell_type	pCREB	area		Pneumonia	Endothelial cells	Mast cells	0	0	629	two-sided	0.281366	0.66149	0.496959
cell_type	pCREB	area		Pneumonia	Endothelial cells	CD8 T-cells	0	0	621	two-sided	0.329729	0.662148	0.546868
cell_type	pCREB	area		Pneumonia	Endothelial cells	B cells	0	0	676	two-sided	0.0929563	0.669652	0.217967
cell_type	pCREB	area		Pneumonia	Endothelial cells	Dendritic cells	0	0	669	two-sided	0.111782	0.676305	0.2452
cell_type	pCREB	area		Pneumonia	Endothelial cells	Dying cells	0	0	758	two-sided	0.00630255	0.687044	0.0276499
cell_type	pCREB	area		Pneumonia	Endothelial cells	Club cells	0	0	767	two-sided	0.0044129	0.691444	0.0240062
cell_type	pCREB	area		Pneumonia	Macrophages	Monocytes	0	0	580	two-sided	0.653535	0.0183749	0.838498
cell_type	pCREB	area		Pneumonia	Macrophages	Smooth muscle cells	0	0	721	two-sided	0.0240015	0.0322291	0.0796146
cell_type	pCREB	area		Pneumonia	Macrophages	Fibroblasts	0	0	711	two-sided	0.0332657	0.0888882	0.106147
cell_type	pCREB	area		Pneumonia	Macrophages	Epithelial cells	0	0	669	two-sided	0.111782	0.184006	0.2452
cell_type	pCREB	area		Pneumonia	Macrophages	Proliferating cells	0	0	724	two-sided	0.0216999	0.375317	0.0737798
cell_type	pCREB	area		Pneumonia	Macrophages	Mesenchymal cells	0	0	760	two-sided	0.0058288	0.51788	0.0264239
cell_type	pCREB	area		Pneumonia	Macrophages	CD4 T-cells	0	0	823	two-sided	0.000363577	0.540069	0.00247232
cell_type	pCREB	area		Pneumonia	Macrophages	NK-cells	0	0	795	two-sided	0.0013454	0.590221	0.00762391
cell_type	pCREB	area		Pneumonia	Macrophages	Mast cells	0	0	761	two-sided	0.00560417	0.603411	0.0264239
cell_type	pCREB	area		Pneumonia	Macrophages	CD8 T-cells	0	0	762	two-sided	0.00538739	0.604448	0.0264239
cell_type	pCREB	area		Pneumonia	Macrophages	B cells	0	0	799	two-sided	0.00112432	0.616956	0.00664817
cell_type	pCREB	area		Pneumonia	Macrophages	Dendritic cells	0	0	800	two-sided	0.00107457	0.62797	0.00664278
cell_type	pCREB	area		Pneumonia	Macrophages	Dying cells	0	0	877	two-sided	2.0652e-05	0.646179	0.000165216
cell_type	pCREB	area		Pneumonia	Macrophages	Club cells	0	0	896	two-sided	6.75113e-06	0.653544	6.55824e-05
cell_type	pCREB	area		Pneumonia	Monocytes	Smooth muscle cells	0	0	666	two-sided	0.12072	0.013466	0.256529
cell_type	pCREB	area		Pneumonia	Monocytes	Fibroblasts	0	0	670	two-sided	0.108922	0.0628536	0.2452
cell_type	pCREB	area		Pneumonia	Monocytes	Epithelial cells	0	0	635	two-sided	0.248417	0.136169	0.444536
cell_type	pCREB	area		Pneumonia	Monocytes	Proliferating cells	0	0	663	two-sided	0.130207	0.288157	0.266989
cell_type	pCREB	area		Pneumonia	Monocytes	Mesenchymal cells	0	0	699	two-sided	0.0482718	0.391521	0.13677
cell_type	pCREB	area		Pneumonia	Monocytes	CD4 T-cells	0	0	746	two-sided	0.00994552	0.409222	0.0422685
cell_type	pCREB	area		Pneumonia	Monocytes	NK-cells	0	0	733	two-sided	0.0159089	0.446192	0.0636355
cell_type	pCREB	area		Pneumonia	Monocytes	Mast cells	0	0	699	two-sided	0.0482718	0.455816	0.13677
cell_type	pCREB	area		Pneumonia	Monocytes	CD8 T-cells	0	0	698	two-sided	0.0497458	0.456684	0.13807
cell_type	pCREB	area		Pneumonia	Monocytes	B cells	0	0	732	two-sided	0.016477	0.466486	0.0640249
cell_type	pCREB	area		Pneumonia	Monocytes	Dendritic cells	0	0	730	two-sided	0.0176669	0.47519	0.0649378
cell_type	pCREB	area		Pneumonia	Monocytes	Dying cells	0	0	805	two-sided	0.000854956	0.4892	0.00553686
cell_type	pCREB	area		Pneumonia	Monocytes	Club cells	0	0	825	two-sided	0.000329601	0.494955	0.00235925
cell_type	pCREB	area		Pneumonia	Smooth muscle cells	Fibroblasts	0	0	539	two-sided	0.948873	0.0463749	0.985089
cell_type	pCREB	area		Pneumonia	Smooth muscle cells	Epithelial cells	0	0	517	two-sided	0.729147	0.111782	0.877557
cell_type	pCREB	area		Pneumonia	Smooth muscle cells	Proliferating cells	0	0	528	two-sided	0.837423	0.251227	0.925931
cell_type	pCREB	area		Pneumonia	Smooth muscle cells	Mesenchymal cells	0	0	558	two-sided	0.867592	0.343521	0.939892
cell_type	pCREB	area		Pneumonia	Smooth muscle cells	CD4 T-cells	0	0	627	two-sided	0.29298	0.359852	0.504371
cell_type	pCREB	area		Pneumonia	Smooth muscle cells	NK-cells	0	0	564	two-sided	0.80749	0.39316	0.915156
cell_type	pCREB	area		Pneumonia	Smooth muscle cells	Mast cells	0	0	523	two-sided	0.787688	0.401808	0.907844
cell_type	pCREB	area		Pneumonia	Smooth muscle cells	CD8 T-cells	0	0	519	two-sided	0.748505	0.40262	0.892953
cell_type	pCREB	area		Pneumonia	Smooth muscle cells	B cells	0	0	568	two-sided	0.768022	0.41162	0.90044
cell_type	pCREB	area		Pneumonia	Smooth muscle cells	Dendritic cells	0	0	576	two-sided	0.690956	0.419629	0.86211
cell_type	pCREB	area		Pneumonia	Smooth muscle cells	Dying cells	0	0	669	two-sided	0.111782	0.432425	0.2452
cell_type	pCREB	area		Pneumonia	Smooth muscle cells	Club cells	0	0	688	two-sided	0.066669	0.437705	0.171075
cell_type	pCREB	area		Pneumonia	Fibroblasts	Epithelial cells	0	0	516	two-sided	0.719531	0.0630967	0.877557
cell_type	pCREB	area		Pneumonia	Fibroblasts	Proliferating cells	0	0	517	two-sided	0.729147	0.215821	0.877557
cell_type	pCREB	area		Pneumonia	Fibroblasts	Mesenchymal cells	0	0	564	two-sided	0.80749	0.319723	0.915156
cell_type	pCREB	area		Pneumonia	Fibroblasts	CD4 T-cells	0	0	645	two-sided	0.199686	0.338205	0.372018
cell_type	pCREB	area		Pneumonia	Fibroblasts	NK-cells	0	0	577	two-sided	0.681525	0.376241	0.86211
cell_type	pCREB	area		Pneumonia	Fibroblasts	Mast cells	0	0	536	two-sided	0.918284	0.386152	0.975677
cell_type	pCREB	area		Pneumonia	Fibroblasts	CD8 T-cells	0	0	527	two-sided	0.827417	0.387069	0.922366
cell_type	pCREB	area		Pneumonia	Fibroblasts	B cells	0	0	590	two-sided	0.563871	0.397302	0.751828
cell_type	pCREB	area		Pneumonia	Fibroblasts	Dendritic cells	0	0	568	two-sided	0.768022	0.406402	0.90044
cell_type	pCREB	area		Pneumonia	Fibroblasts	Dying cells	0	0	679	two-sided	0.0857094	0.420991	0.208151
cell_type	pCREB	area		Pneumonia	Fibroblasts	Club cells	0	0	702	two-sided	0.0440682	0.427	0.130289
cell_type	pCREB	area		Pneumonia	Epithelial cells	Proliferating cells	0	0	548	two-sided	0.96931	0.216453	0.991174
cell_type	pCREB	area		Pneumonia	Epithelial cells	Mesenchymal cells	0	0	583	two-sided	0.626025	0.394798	0.810851
cell_type	pCREB	area		Pneumonia	Epithelial cells	CD4 T-cells	0	0	647	two-sided	0.190841	0.424463	0.360477
cell_type	pCREB	area		Pneumonia	Epithelial cells	NK-cells	0	0	618	two-sided	0.349177	0.493167	0.558684
cell_type	pCREB	area		Pneumonia	Epithelial cells	Mast cells	0	0	573	two-sided	0.719531	0.511606	0.877557
cell_type	pCREB	area		Pneumonia	Epithelial cells	CD8 T-cells	0	0	566	two-sided	0.787688	0.512987	0.907844
cell_type	pCREB	area		Pneumonia	Epithelial cells	B cells	0	0	618	two-sided	0.349177	0.530097	0.558684
cell_type	pCREB	area		Pneumonia	Epithelial cells	Dendritic cells	0	0	604	two-sided	0.449263	0.545122	0.629895
cell_type	pCREB	area		Pneumonia	Epithelial cells	Dying cells	0	0	689	two-sided	0.0647873	0.5703	0.169444
cell_type	pCREB	area		Pneumonia	Epithelial cells	Club cells	0	0	710	two-sided	0.0343417	0.580425	0.106147
cell_type	pCREB	area		Pneumonia	Proliferating cells	Mesenchymal cells	0	0	585	two-sided	0.607966	0.195332	0.802752
cell_type	pCREB	area		Pneumonia	Proliferating cells	CD4 T-cells	0	0	656	two-sided	0.154587	0.235866	0.29611
cell_type	pCREB	area		Pneumonia	Proliferating cells	NK-cells	0	0	617	two-sided	0.355819	0.328477	0.56269
cell_type	pCREB	area		Pneumonia	Proliferating cells	Mast cells	0	0	547	two-sided	0.979537	0.354368	0.994157
cell_type	pCREB	area		Pneumonia	Proliferating cells	CD8 T-cells	0	0	550	two-sided	0.948873	0.356336	0.985089
cell_type	pCREB	area		Pneumonia	Proliferating cells	B cells	0	0	607	two-sided	0.426546	0.380681	0.604273
cell_type	pCREB	area		Pneumonia	Proliferating cells	Dendritic cells	0	0	607	two-sided	0.426546	0.402084	0.604273
cell_type	pCREB	area		Pneumonia	Proliferating cells	Dying cells	0	0	710	two-sided	0.0343417	0.438258	0.106147
cell_type	pCREB	area		Pneumonia	Proliferating cells	Club cells	0	0	735	two-sided	0.0148241	0.452813	0.0610932
cell_type	pCREB	area		Pneumonia	Mesenchymal cells	CD4 T-cells	0	0	627	two-sided	0.29298	0.0703086	0.504371
cell_type	pCREB	area		Pneumonia	Mesenchymal cells	NK-cells	0	0	562	two-sided	0.827417	0.245112	0.922366
cell_type	pCREB	area		Pneumonia	Mesenchymal cells	Mast cells	0	0	499	two-sided	0.563871	0.307297	0.751828
cell_type	pCREB	area		Pneumonia	Mesenchymal cells	CD8 T-cells	0	0	495	two-sided	0.529743	0.310935	0.72045
cell_type	pCREB	area		Pneumonia	Mesenchymal cells	B cells	0	0	557	two-sided	0.877694	0.365188	0.939892
cell_type	pCREB	area		Pneumonia	Mesenchymal cells	Dendritic cells	0	0	544	two-sided	1	0.412239	1
cell_type	pCREB	area		Pneumonia	Mesenchymal cells	Dying cells	0	0	677	two-sided	0.0904879	0.502446	0.215901
cell_type	pCREB	area		Pneumonia	Mesenchymal cells	Club cells	0	0	695	two-sided	0.054396	0.537691	0.145056
cell_type	pCREB	area		Pneumonia	CD4 T-cells	NK-cells	0	0	471	two-sided	0.349177	0.159281	0.558684
cell_type	pCREB	area		Pneumonia	CD4 T-cells	Mast cells	0	0	425	two-sided	0.126982	0.215412	0.265686
cell_type	pCREB	area		Pneumonia	CD4 T-cells	CD8 T-cells	0	0	430	two-sided	0.143744	0.219441	0.283322
cell_type	pCREB	area		Pneumonia	CD4 T-cells	B cells	0	0	482	two-sided	0.426546	0.272999	0.604273
cell_type	pCREB	area		Pneumonia	CD4 T-cells	Dendritic cells	0	0	464	two-sided	0.304912	0.320031	0.511951
cell_type	pCREB	area		Pneumonia	CD4 T-cells	Dying cells	0	0	583	two-sided	0.626025	0.407213	0.810851
cell_type	pCREB	area		Pneumonia	CD4 T-cells	Club cells	0	0	610	two-sided	0.404512	0.441967	0.604273
cell_type	pCREB	area		Pneumonia	NK-cells	Mast cells	0	0	481	two-sided	0.419124	0.070554	0.604273
cell_type	pCREB	area		Pneumonia	NK-cells	CD8 T-cells	0	0	474	two-sided	0.369339	0.0776545	0.577357
cell_type	pCREB	area		Pneumonia	NK-cells	B cells	0	0	551	two-sided	0.938666	0.162985	0.985089
cell_type	pCREB	area		Pneumonia	NK-cells	Dendritic cells	0	0	545	two-sided	1	0.239969	1
cell_type	pCREB	area		Pneumonia	NK-cells	Dying cells	0	0	662	two-sided	0.133495	0.400574	0.266989
cell_type	pCREB	area		Pneumonia	NK-cells	Club cells	0	0	682	two-sided	0.078926	0.46774	0.198777
cell_type	pCREB	area		Pneumonia	Mast cells	CD8 T-cells	0	0	549	two-sided	0.959088	0.0101445	0.988151
cell_type	pCREB	area		Pneumonia	Mast cells	B cells	0	0	603	two-sided	0.456986	0.120393	0.634185
cell_type	pCREB	area		Pneumonia	Mast cells	Dendritic cells	0	0	626	two-sided	0.298906	0.223015	0.508141
cell_type	pCREB	area		Pneumonia	Mast cells	Dying cells	0	0	731	two-sided	0.0170629	0.477076	0.0644597
cell_type	pCREB	area		Pneumonia	Mast cells	Club cells	0	0	760	two-sided	0.0058288	0.594561	0.0264239
cell_type	pCREB	area		Pneumonia	CD8 T-cells	B cells	0	0	607	two-sided	0.426546	0.10764	0.604273
cell_type	pCREB	area		Pneumonia	CD8 T-cells	Dendritic cells	0	0	612	two-sided	0.390209	0.208001	0.589648
cell_type	pCREB	area		Pneumonia	CD8 T-cells	Dying cells	0	0	729	two-sided	0.0182896	0.449225	0.0654576
cell_type	pCREB	area		Pneumonia	CD8 T-cells	Club cells	0	0	764	two-sided	0.00497639	0.560126	0.0260304
cell_type	pCREB	area		Pneumonia	B cells	Dendritic cells	0	0	557	two-sided	0.877694	0.104432	0.939892
cell_type	pCREB	area		Pneumonia	B cells	Dying cells	0	0	656	two-sided	0.154587	0.343588	0.29611
cell_type	pCREB	area		Pneumonia	B cells	Club cells	0	0	695	two-sided	0.054396	0.462543	0.145056
cell_type	pCREB	area		Pneumonia	Dendritic cells	Dying cells	0	0	679	two-sided	0.0857094	0.21579	0.208151
cell_type	pCREB	area		Pneumonia	Dendritic cells	Club cells	0	0	702	two-sided	0.0440682	0.330566	0.130289
cell_type	pCREB	area		Pneumonia	Dying cells	Club cells	0	0	576	two-sided	0.690956	0.243288	0.86211
phenotypes	pCREB	percentage	B cells		Healthy	Flu	0	0	416	two-sided	0.0205984	0.66134	0.308976
phenotypes	pCREB	percentage	B cells		Healthy	ARDS	0	0	731	two-sided	0.0532076	0.777657	0.356542
phenotypes	pCREB	percentage	B cells		Healthy	Pneumonia	0	0	714	two-sided	0.225578	0.647941	0.375964
phenotypes	pCREB	percentage	B cells		Healthy	COVID19_early	0	0	1004	two-sided	0.111058	0.571434	0.356542
phenotypes	pCREB	percentage	B cells		Healthy	COVID19_late	0	0	1625	two-sided	0.142617	0.580748	0.356542
phenotypes	pCREB	percentage	B cells		Flu	ARDS	0	0	213	two-sided	0.438607	0.425754	0.548259
phenotypes	pCREB	percentage	B cells		Flu	Pneumonia	0	0	191	two-sided	0.122176	-0.267578	0.356542
phenotypes	pCREB	percentage	B cells		Flu	COVID19_early	0	0	280	two-sided	0.19242	-0.495127	0.375964
phenotypes	pCREB	percentage	B cells		Flu	COVID19_late	0	0	443	two-sided	0.102758	-0.394517	0.356542
phenotypes	pCREB	percentage	B cells		ARDS	Pneumonia	0	0	447	two-sided	0.389923	-0.386791	0.531713
phenotypes	pCREB	percentage	B cells		ARDS	COVID19_early	0	0	615	two-sided	0.386103	-0.620755	0.531713
phenotypes	pCREB	percentage	B cells		ARDS	COVID19_late	0	0	982	two-sided	0.211247	-0.470594	0.375964
phenotypes	pCREB	percentage	B cells		Pneumonia	COVID19_early	0	0	754	two-sided	0.911417	-0.246475	0.930908
phenotypes	pCREB	percentage	B cells		Pneumonia	COVID19_late	0	0	1224	two-sided	0.930908	-0.231171	0.930908
phenotypes	pCREB	percentage	B cells		COVID19_early	COVID19_late	0	0	1643	two-sided	0.811483	-0.0354945	0.930908
phenotypes	pCREB	percentage	CD4 T-cells		Healthy	Flu	0	0	377	two-sided	0.118841	0.731895	0.198069
phenotypes	pCREB	percentage	CD4 T-cells		Healthy	ARDS	0	0	843	two-sided	0.000925146	0.852409	0.0129624
phenotypes	pCREB	percentage	CD4 T-cells		Healthy	Pneumonia	0	0	848	two-sided	0.00529724	0.804395	0.0198646
phenotypes	pCREB	percentage	CD4 T-cells		Healthy	COVID19_early	0	0	947	two-sided	0.288097	0.637591	0.33242
phenotypes	pCREB	percentage	CD4 T-cells		Healthy	COVID19_late	0	0	1654	two-sided	0.0998639	0.881366	0.187245
phenotypes	pCREB	percentage	CD4 T-cells		Flu	ARDS	0	0	326	two-sided	0.0818719	0.548386	0.180211
phenotypes	pCREB	percentage	CD4 T-cells		Flu	Pneumonia	0	0	301	two-sided	0.436461	-0.19148	0.436461
phenotypes	pCREB	percentage	CD4 T-cells		Flu	COVID19_early	0	0	270	two-sided	0.142264	-0.62249	0.213397
phenotypes	pCREB	percentage	CD4 T-cells		Flu	COVID19_late	0	0	493	two-sided	0.266853	-0.443668	0.33242
phenotypes	pCREB	percentage	CD4 T-cells		ARDS	Pneumonia	0	0	422	two-sided	0.231852	-0.329155	0.316162
phenotypes	pCREB	percentage	CD4 T-cells		ARDS	COVID19_early	0	0	412	two-sided	0.00259248	-0.751556	0.0129624
phenotypes	pCREB	percentage	CD4 T-cells		ARDS	COVID19_late	0	0	716	two-sided	0.0019511	-0.546858	0.0129624
phenotypes	pCREB	percentage	CD4 T-cells		Pneumonia	COVID19_early	0	0	544	two-sided	0.0452278	-0.549696	0.135683
phenotypes	pCREB	percentage	CD4 T-cells		Pneumonia	COVID19_late	0	0	978	two-sided	0.0840983	-0.315393	0.180211
phenotypes	pCREB	percentage	CD4 T-cells		COVID19_early	COVID19_late	0	0	1850	two-sided	0.379854	0.295841	0.406987
phenotypes	pCREB	percentage	CD8 T-cells		Healthy	Flu	0	0	356	two-sided	0.248997	0.765423	0.34326
phenotypes	pCREB	percentage	CD8 T-cells		Healthy	ARDS	0	0	792	two-sided	0.00726687	0.905464	0.0286731
phenotypes	pCREB	percentage	CD8 T-cells		Healthy	Pneumonia	0	0	876	two-sided	0.00182201	0.874459	0.0273301
phenotypes	pCREB	percentage	CD8 T-cells		Healthy	COVID19_early	0	0	956	two-sided	0.251724	0.570937	0.34326
phenotypes	pCREB	percentage	CD8 T-cells		Healthy	COVID19_late	0	0	1656	two-sided	0.0973404	0.811263	0.182513
phenotypes	pCREB	percentage	CD8 T-cells		Flu	ARDS	0	0	323	two-sided	0.0944111	1.14888	0.182513
phenotypes	pCREB	percentage	CD8 T-cells		Flu	Pneumonia	0	0	336	two-sided	0.127413	-0.0831422	0.212354
phenotypes	pCREB	percentage	CD8 T-cells		Flu	COVID19_early	0	0	301	two-sided	0.337486	-0.582859	0.421857
phenotypes	pCREB	percentage	CD8 T-cells		Flu	COVID19_late	0	0	523	two-sided	0.425121	-0.371227	0.490525
phenotypes	pCREB	percentage	CD8 T-cells		ARDS	Pneumonia	0	0	530	two-sided	0.80893	-0.436594	0.80893
phenotypes	pCREB	percentage	CD8 T-cells		ARDS	COVID19_early	0	0	452	two-sided	0.00961016	-0.724258	0.0286731
phenotypes	pCREB	percentage	CD8 T-cells		ARDS	COVID19_late	0	0	798	two-sided	0.0114692	-0.477851	0.0286731
phenotypes	pCREB	percentage	CD8 T-cells		Pneumonia	COVID19_early	0	0	480	two-sided	0.00805365	-0.632737	0.0286731
phenotypes	pCREB	percentage	CD8 T-cells		Pneumonia	COVID19_late	0	0	841	two-sided	0.00826372	-0.378142	0.0286731
phenotypes	pCREB	percentage	CD8 T-cells		COVID19_early	COVID19_late	0	0	1824	two-sided	0.460986	0.247603	0.493913
phenotypes	pCREB	percentage	Club cells		Healthy	Flu	0	0	340	two-sided	0.399343	0.549155	0.499179
phenotypes	pCREB	percentage	Club cells		Healthy	ARDS	0	0	764	two-sided	0.0193054	0.626853	0.0723953
phenotypes	pCREB	percentage	Club cells		Healthy	Pneumonia	0	0	824	two-sided	0.0122101	0.636497	0.0610507
phenotypes	pCREB	percentage	Club cells		Healthy	COVID19_early	0	0	1211	two-sided	0.00042769	0.69154	0.00641535
phenotypes	pCREB	percentage	Club cells		Healthy	COVID19_late	0	0	1846	two-sided	0.00460769	0.813007	0.0345577
phenotypes	pCREB	percentage	Club cells		Flu	ARDS	0	0	303	two-sided	0.221118	0.350738	0.370452
phenotypes	pCREB	percentage	Club cells		Flu	Pneumonia	0	0	317	two-sided	0.263011	0.341024	0.370452
phenotypes	pCREB	percentage	Club cells		Flu	COVID19_early	0	0	482	two-sided	0.0463633	0.59009	0.13909
phenotypes	pCREB	percentage	Club cells		Flu	COVID19_late	0	0	726	two-sided	0.190728	0.345708	0.370452
phenotypes	pCREB	percentage	Club cells		ARDS	Pneumonia	0	0	502	two-sided	0.903768	-0.0218202	0.968322
phenotypes	pCREB	percentage	Club cells		ARDS	COVID19_early	0	0	802	two-sided	0.271665	0.235905	0.370452
phenotypes	pCREB	percentage	Club cells		ARDS	COVID19_late	0	0	1163	two-sided	1	0.00648145	1
phenotypes	pCREB	percentage	Club cells		Pneumonia	COVID19_early	0	0	856	two-sided	0.253098	0.262736	0.370452
phenotypes	pCREB	percentage	Club cells		Pneumonia	COVID19_late	0	0	1270	two-sided	0.830998	0.0274109	0.958843
phenotypes	pCREB	percentage	Club cells		COVID19_early	COVID19_late	0	0	1461	two-sided	0.22054	-0.221262	0.370452
phenotypes	pCREB	percentage	Dendritic cells		Healthy	Flu	0	0	304	two-sided	0.884466	0.167926	0.970892
phenotypes	pCREB	percentage	Dendritic cells		Healthy	ARDS	0	0	659	two-sided	0.295259	0.376169	0.497565
phenotypes	pCREB	percentage	Dendritic cells		Healthy	Pneumonia	0	0	703	two-sided	0.279071	0.111907	0.497565
phenotypes	pCREB	percentage	Dendritic cells		Healthy	COVID19_early	0	0	1055	two-sided	0.0385743	0.274015	0.289307
phenotypes	pCREB	percentage	Dendritic cells		Healthy	COVID19_late	0	0	1376	two-sided	0.945748	0.0220194	0.970892
phenotypes	pCREB	percentage	Dendritic cells		Flu	ARDS	0	0	291	two-sided	0.340006	0.425756	0.497565
phenotypes	pCREB	percentage	Dendritic cells		Flu	Pneumonia	0	0	307	two-sided	0.364881	-0.0460591	0.497565
phenotypes	pCREB	percentage	Dendritic cells		Flu	COVID19_early	0	0	466	two-sided	0.0836766	0.118042	0.418383
phenotypes	pCREB	percentage	Dendritic cells		Flu	COVID19_late	0	0	596	two-sided	0.970892	-0.140756	0.970892
phenotypes	pCREB	percentage	Dendritic cells		ARDS	Pneumonia	0	0	504	two-sided	0.925081	-0.241788	0.970892
phenotypes	pCREB	percentage	Dendritic cells		ARDS	COVID19_early	0	0	791	two-sided	0.325621	-0.270245	0.497565
phenotypes	pCREB	percentage	Dendritic cells		ARDS	COVID19_late	0	0	972	two-sided	0.18697	-0.314219	0.497565
phenotypes	pCREB	percentage	Dendritic cells		Pneumonia	COVID19_early	0	0	838	two-sided	0.336648	0.129069	0.497565
phenotypes	pCREB	percentage	Dendritic cells		Pneumonia	COVID19_late	0	0	1064	two-sided	0.248576	-0.0917549	0.497565
phenotypes	pCREB	percentage	Dendritic cells		COVID19_early	COVID19_late	0	0	1263	two-sided	0.0215386	-0.222018	0.289307
phenotypes	pCREB	percentage	Dying cells		Healthy	Flu	0	0	406	two-sided	0.0338781	0.691177	0.101634
phenotypes	pCREB	percentage	Dying cells		Healthy	ARDS	0	0	797	two-sided	0.00603399	0.834073	0.0452549
phenotypes	pCREB	percentage	Dying cells		Healthy	Pneumonia	0	0	857	two-sided	0.00380044	0.86299	0.0452549
phenotypes	pCREB	percentage	Dying cells		Healthy	COVID19_early	0	0	1012	two-sided	0.0953146	0.770665	0.204246
phenotypes	pCREB	percentage	Dying cells		Healthy	COVID19_late	0	0	1806	two-sided	0.00971512	0.959173	0.0485756
phenotypes	pCREB	percentage	Dying cells		Flu	ARDS	0	0	255	two-sided	0.883977	0.377983	0.883977
phenotypes	pCREB	percentage	Dying cells		Flu	Pneumonia	0	0	273	two-sided	0.856194	0.607983	0.883977
phenotypes	pCREB	percentage	Dying cells		Flu	COVID19_early	0	0	274	two-sided	0.160967	-0.266856	0.301813
phenotypes	pCREB	percentage	Dying cells		Flu	COVID19_late	0	0	529	two-sided	0.462331	-0.133213	0.577914
phenotypes	pCREB	percentage	Dying cells		ARDS	Pneumonia	0	0	541	two-sided	0.696849	0.286867	0.804056
phenotypes	pCREB	percentage	Dying cells		ARDS	COVID19_early	0	0	513	two-sided	0.0517985	-0.495034	0.129496
phenotypes	pCREB	percentage	Dying cells		ARDS	COVID19_late	0	0	1016	two-sided	0.31058	-0.366603	0.423519
phenotypes	pCREB	percentage	Dying cells		Pneumonia	COVID19_early	0	0	510	two-sided	0.0189558	-0.577458	0.0710843
phenotypes	pCREB	percentage	Dying cells		Pneumonia	COVID19_late	0	0	1048	two-sided	0.20748	-0.453848	0.3458
phenotypes	pCREB	percentage	Dying cells		COVID19_early	COVID19_late	0	0	1904	two-sided	0.241644	0.165726	0.362467
phenotypes	pCREB	percentage	Endothelial cells		Healthy	Flu	0	0	342	two-sided	0.378023	0.827403	0.559972
phenotypes	pCREB	percentage	Endothelial cells		Healthy	ARDS	0	0	703	two-sided	0.112184	0.95529	0.227943
phenotypes	pCREB	percentage	Endothelial cells		Healthy	Pneumonia	0	0	762	two-sided	0.0756402	0.841624	0.20727
phenotypes	pCREB	percentage	Endothelial cells		Healthy	COVID19_early	0	0	891	two-sided	0.588872	0.828962	0.679468
phenotypes	pCREB	percentage	Endothelial cells		Healthy	COVID19_late	0	0	1521	two-sided	0.410646	0.984834	0.559972
phenotypes	pCREB	percentage	Endothelial cells		Flu	ARDS	0	0	304	two-sided	0.21276	0.357209	0.3546
phenotypes	pCREB	percentage	Endothelial cells		Flu	Pneumonia	0	0	272	two-sided	0.872959	-0.432759	0.872959
phenotypes	pCREB	percentage	Endothelial cells		Flu	COVID19_early	0	0	243	two-sided	0.0561213	-0.575435	0.20727
phenotypes	pCREB	percentage	Endothelial cells		Flu	COVID19_late	0	0	451	two-sided	0.121569	-0.549311	0.227943
phenotypes	pCREB	percentage	Endothelial cells		ARDS	Pneumonia	0	0	465	two-sided	0.536608	-0.551885	0.67076
phenotypes	pCREB	percentage	Endothelial cells		ARDS	COVID19_early	0	0	390	two-sided	0.00117507	-0.687727	0.017626
phenotypes	pCREB	percentage	Endothelial cells		ARDS	COVID19_late	0	0	779	two-sided	0.00781344	-0.637581	0.0586008
phenotypes	pCREB	percentage	Endothelial cells		Pneumonia	COVID19_early	0	0	550	two-sided	0.0521556	-0.211271	0.20727
phenotypes	pCREB	percentage	Endothelial cells		Pneumonia	COVID19_late	0	0	977	two-sided	0.0829081	-0.166318	0.20727
phenotypes	pCREB	percentage	Endothelial cells		COVID19_early	COVID19_late	0	0	1759	two-sided	0.70033	0.0560793	0.750354
phenotypes	pCREB	percentage	Epithelial cells		Healthy	Flu	0	0	390	two-sided	0.0700595	0.834642	0.131362
phenotypes	pCREB	percentage	Epithelial cells		Healthy	ARDS	0	0	725	two-sided	0.0629774	0.957995	0.131362
phenotypes	pCREB	percentage	Epithelial cells		Healthy	Pneumonia	0	0	780	two-sided	0.0467743	0.894701	0.131362
phenotypes	pCREB	percentage	Epithelial cells		Healthy	COVID19_early	0	0	903	two-sided	0.514212	0.84038	0.610831
phenotypes	pCREB	percentage	Epithelial cells		Healthy	COVID19_late	0	0	1664	two-sided	0.0877523	1.06971	0.146254
phenotypes	pCREB	percentage	Epithelial cells		Flu	ARDS	0	0	245	two-sided	0.955241	0.316498	0.955241
phenotypes	pCREB	percentage	Epithelial cells		Flu	Pneumonia	0	0	234	two-sided	0.529387	-0.347768	0.610831
phenotypes	pCREB	percentage	Epithelial cells		Flu	COVID19_early	0	0	195	two-sided	0.00699497	-0.54207	0.0524623
phenotypes	pCREB	percentage	Epithelial cells		Flu	COVID19_late	0	0	448	two-sided	0.114222	-0.361076	0.171333
phenotypes	pCREB	percentage	Epithelial cells		ARDS	Pneumonia	0	0	479	two-sided	0.667284	-0.435149	0.714947
phenotypes	pCREB	percentage	Epithelial cells		ARDS	COVID19_early	0	0	379	two-sided	0.000776244	-0.628526	0.0116437
phenotypes	pCREB	percentage	Epithelial cells		ARDS	COVID19_late	0	0	891	two-sided	0.0598143	-0.41309	0.131362
phenotypes	pCREB	percentage	Epithelial cells		Pneumonia	COVID19_early	0	0	503	two-sided	0.0156406	-0.33637	0.0782031
phenotypes	pCREB	percentage	Epithelial cells		Pneumonia	COVID19_late	0	0	1088	two-sided	0.320346	-0.11624	0.436835
phenotypes	pCREB	percentage	Epithelial cells		COVID19_early	COVID19_late	0	0	2053	two-sided	0.0478632	0.227237	0.131362
phenotypes	pCREB	percentage	Fibroblasts		Healthy	Flu	0	0	390	two-sided	0.0700595	0.696017	0.150128
phenotypes	pCREB	percentage	Fibroblasts		Healthy	ARDS	0	0	756	two-sided	0.0250214	0.821941	0.0703351
phenotypes	pCREB	percentage	Fibroblasts		Healthy	Pneumonia	0	0	747	two-sided	0.10958	0.747172	0.205463
phenotypes	pCREB	percentage	Fibroblasts		Healthy	COVID19_early	0	0	843	two-sided	0.925757	0.729746	0.925757
phenotypes	pCREB	percentage	Fibroblasts		Healthy	COVID19_late	0	0	1601	two-sided	0.187621	0.902504	0.281432
phenotypes	pCREB	percentage	Fibroblasts		Flu	ARDS	0	0	273	two-sided	0.582291	0.794691	0.644392
phenotypes	pCREB	percentage	Fibroblasts		Flu	Pneumonia	0	0	239	two-sided	0.601432	-0.214467	0.644392
phenotypes	pCREB	percentage	Fibroblasts		Flu	COVID19_early	0	0	197	two-sided	0.00771505	-0.549578	0.0289314
phenotypes	pCREB	percentage	Fibroblasts		Flu	COVID19_late	0	0	460	two-sided	0.145839	-0.252991	0.243065
phenotypes	pCREB	percentage	Fibroblasts		ARDS	Pneumonia	0	0	418	two-sided	0.211542	-0.394817	0.288467
phenotypes	pCREB	percentage	Fibroblasts		ARDS	COVID19_early	0	0	317	two-sided	5.90828e-05	-0.763815	0.000886242
phenotypes	pCREB	percentage	Fibroblasts		ARDS	COVID19_late	0	0	772	two-sided	0.00675589	-0.386433	0.0289314
phenotypes	pCREB	percentage	Fibroblasts		Pneumonia	COVID19_early	0	0	470	two-sided	0.00594226	-0.286633	0.0289314
phenotypes	pCREB	percentage	Fibroblasts		Pneumonia	COVID19_late	0	0	1062	two-sided	0.243149	-0.0714324	0.303936
phenotypes	pCREB	percentage	Fibroblasts		COVID19_early	COVID19_late	0	0	2093	two-sided	0.028134	0.192622	0.0703351
phenotypes	pCREB	percentage	Macrophages		Healthy	Flu	0	0	347	two-sided	0.327868	0.730444	0.50645
phenotypes	pCREB	percentage	Macrophages		Healthy	ARDS	0	0	781	two-sided	0.010806	0.87337	0.0405224
phenotypes	pCREB	percentage	Macrophages		Healthy	Pneumonia	0	0	679	two-sided	0.423687	0.781037	0.577755
phenotypes	pCREB	percentage	Macrophages		Healthy	COVID19_early	0	0	852	two-sided	0.859468	0.493035	0.889782
phenotypes	pCREB	percentage	Macrophages		Healthy	COVID19_late	0	0	1543	two-sided	0.337633	0.731049	0.50645
phenotypes	pCREB	percentage	Macrophages		Flu	ARDS	0	0	357	two-sided	0.0148549	1.16042	0.0445648
phenotypes	pCREB	percentage	Macrophages		Flu	Pneumonia	0	0	271	two-sided	0.889782	-0.236318	0.889782
phenotypes	pCREB	percentage	Macrophages		Flu	COVID19_early	0	0	245	two-sided	0.0604768	-0.536657	0.113394
phenotypes	pCREB	percentage	Macrophages		Flu	COVID19_late	0	0	554	two-sided	0.635236	-0.321948	0.732964
phenotypes	pCREB	percentage	Macrophages		ARDS	Pneumonia	0	0	267	two-sided	0.0010461	-0.482549	0.00523048
phenotypes	pCREB	percentage	Macrophages		ARDS	COVID19_early	0	0	326	two-sided	8.80659e-05	-0.677076	0.00132099
phenotypes	pCREB	percentage	Macrophages		ARDS	COVID19_late	0	0	658	two-sided	0.000464559	-0.428833	0.00348419
phenotypes	pCREB	percentage	Macrophages		Pneumonia	COVID19_early	0	0	537	two-sided	0.0381419	-0.487248	0.0953547
phenotypes	pCREB	percentage	Macrophages		Pneumonia	COVID19_late	0	0	1157	two-sided	0.593649	-0.234971	0.732964
phenotypes	pCREB	percentage	Macrophages		COVID19_early	COVID19_late	0	0	2036	two-sided	0.0592373	0.240341	0.113394
phenotypes	pCREB	percentage	Mast cells		Healthy	Flu	0	0	364	two-sided	0.190946	0.725461	0.370321
phenotypes	pCREB	percentage	Mast cells		Healthy	ARDS	0	0	779	two-sided	0.0115934	0.905021	0.0869506
phenotypes	pCREB	percentage	Mast cells		Healthy	Pneumonia	0	0	778	two-sided	0.0494365	0.839947	0.148309
phenotypes	pCREB	percentage	Mast cells		Healthy	COVID19_early	0	0	964	two-sided	0.222192	0.785851	0.370321
phenotypes	pCREB	percentage	Mast cells		Healthy	COVID19_late	0	0	1553	two-sided	0.30739	0.587479	0.419168
phenotypes	pCREB	percentage	Mast cells		Flu	ARDS	0	0	305	two-sided	0.204633	0.903913	0.370321
phenotypes	pCREB	percentage	Mast cells		Flu	Pneumonia	0	0	290	two-sided	0.586674	0.0455302	0.586674
phenotypes	pCREB	percentage	Mast cells		Flu	COVID19_early	0	0	315	two-sided	0.465631	-0.361712	0.537266
phenotypes	pCREB	percentage	Mast cells		Flu	COVID19_late	0	0	490	two-sided	0.253613	-0.474803	0.38042
phenotypes	pCREB	percentage	Mast cells		ARDS	Pneumonia	0	0	449	two-sided	0.404907	-0.350323	0.506133
phenotypes	pCREB	percentage	Mast cells		ARDS	COVID19_early	0	0	483	two-sided	0.0237041	-0.747376	0.11852
phenotypes	pCREB	percentage	Mast cells		ARDS	COVID19_late	0	0	781	two-sided	0.0081417	-0.654381	0.0869506
phenotypes	pCREB	percentage	Mast cells		Pneumonia	COVID19_early	0	0	593	two-sided	0.131822	-0.381211	0.329556
phenotypes	pCREB	percentage	Mast cells		Pneumonia	COVID19_late	0	0	937	two-sided	0.0454103	-0.523105	0.148309
phenotypes	pCREB	percentage	Mast cells		COVID19_early	COVID19_late	0	0	1572	two-sided	0.533029	-0.339891	0.571103
phenotypes	pCREB	percentage	Mesenchymal cells		Healthy	Flu	0	0	414	two-sided	0.0228151	0.69012	0.0488896
phenotypes	pCREB	percentage	Mesenchymal cells		Healthy	ARDS	0	0	762	two-sided	0.0206155	0.798045	0.0488896
phenotypes	pCREB	percentage	Mesenchymal cells		Healthy	Pneumonia	0	0	815	two-sided	0.0163895	0.735508	0.0488896
phenotypes	pCREB	percentage	Mesenchymal cells		Healthy	COVID19_early	0	0	851	two-sided	0.866794	0.533436	0.928708
phenotypes	pCREB	percentage	Mesenchymal cells		Healthy	COVID19_late	0	0	1712	two-sided	0.0450369	0.813809	0.0844441
phenotypes	pCREB	percentage	Mesenchymal cells		Flu	ARDS	0	0	223	two-sided	0.582291	0.20167	0.69396
phenotypes	pCREB	percentage	Mesenchymal cells		Flu	Pneumonia	0	0	239	two-sided	0.601432	-0.354468	0.69396
phenotypes	pCREB	percentage	Mesenchymal cells		Flu	COVID19_early	0	0	174	two-sided	0.00235487	-0.601665	0.0176615
phenotypes	pCREB	percentage	Mesenchymal cells		Flu	COVID19_late	0	0	458	two-sided	0.140148	-0.383953	0.23358
phenotypes	pCREB	percentage	Mesenchymal cells		ARDS	Pneumonia	0	0	508	two-sided	0.967853	-0.479848	0.967853
phenotypes	pCREB	percentage	Mesenchymal cells		ARDS	COVID19_early	0	0	366	two-sided	0.000467823	-0.701629	0.00701734
phenotypes	pCREB	percentage	Mesenchymal cells		ARDS	COVID19_late	0	0	992	two-sided	0.237726	-0.451015	0.354116
phenotypes	pCREB	percentage	Mesenchymal cells		Pneumonia	COVID19_early	0	0	464	two-sided	0.00492907	-0.512007	0.0246453
phenotypes	pCREB	percentage	Mesenchymal cells		Pneumonia	COVID19_late	0	0	1068	two-sided	0.259685	-0.206951	0.354116
phenotypes	pCREB	percentage	Mesenchymal cells		COVID19_early	COVID19_late	0	0	2155	two-sided	0.0113576	0.351692	0.0425909
phenotypes	pCREB	percentage	Monocytes		Healthy	Flu	0	0	353	two-sided	0.273663	0.69372	0.456106
phenotypes	pCREB	percentage	Monocytes		Healthy	ARDS	0	0	790	two-sided	0.00782025	0.96667	0.0577606
phenotypes	pCREB	percentage	Monocytes		Healthy	Pneumonia	0	0	736	two-sided	0.141382	0.866548	0.271264
phenotypes	pCREB	percentage	Monocytes		Healthy	COVID19_early	0	0	1015	two-sided	0.0898933	0.572276	0.26968
phenotypes	pCREB	percentage	Monocytes		Healthy	COVID19_late	0	0	1624	two-sided	0.144309	0.867835	0.271264
phenotypes	pCREB	percentage	Monocytes		Flu	ARDS	0	0	356	two-sided	0.0158025	1.23694	0.0592592
phenotypes	pCREB	percentage	Monocytes		Flu	Pneumonia	0	0	306	two-sided	0.376274	0.273935	0.564411
phenotypes	pCREB	percentage	Monocytes		Flu	COVID19_early	0	0	394	two-sided	0.582831	-0.278809	0.672497
phenotypes	pCREB	percentage	Monocytes		Flu	COVID19_late	0	0	619	two-sided	0.847056	-0.12042	0.847056
phenotypes	pCREB	percentage	Monocytes		ARDS	Pneumonia	0	0	323	two-sided	0.0115521	-0.504212	0.0577606
phenotypes	pCREB	percentage	Monocytes		ARDS	COVID19_early	0	0	559	two-sided	0.144674	-0.608173	0.271264
phenotypes	pCREB	percentage	Monocytes		ARDS	COVID19_late	0	0	756	two-sided	0.00480585	-0.571166	0.0577606
phenotypes	pCREB	percentage	Monocytes		Pneumonia	COVID19_early	0	0	722	two-sided	0.839701	-0.427196	0.847056
phenotypes	pCREB	percentage	Monocytes		Pneumonia	COVID19_late	0	0	1128	two-sided	0.467245	-0.299764	0.637152
phenotypes	pCREB	percentage	Monocytes		COVID19_early	COVID19_late	0	0	1567	two-sided	0.515374	0.228468	0.644218
phenotypes	pCREB	percentage	NK-cells		Healthy	Flu	0	0	378	two-sided	0.114329	0.662485	0.244991
phenotypes	pCREB	percentage	NK-cells		Healthy	ARDS	0	0	799	two-sided	0.00559607	0.84867	0.0419705
phenotypes	pCREB	percentage	NK-cells		Healthy	Pneumonia	0	0	870	two-sided	0.00230971	0.796629	0.0346456
phenotypes	pCREB	percentage	NK-cells		Healthy	COVID19_early	0	0	936	two-sided	0.337155	0.33337	0.421444
phenotypes	pCREB	percentage	NK-cells		Healthy	COVID19_late	0	0	1625	two-sided	0.142617	0.520533	0.267406
phenotypes	pCREB	percentage	NK-cells		Flu	ARDS	0	0	294	two-sided	0.307015	0.723693	0.421444
phenotypes	pCREB	percentage	NK-cells		Flu	Pneumonia	0	0	316	two-sided	0.272212	0.158175	0.421444
phenotypes	pCREB	percentage	NK-cells		Flu	COVID19_early	0	0	300	two-sided	0.329292	-0.454352	0.421444
phenotypes	pCREB	percentage	NK-cells		Flu	COVID19_late	0	0	527	two-sided	0.44973	-0.421282	0.51892
phenotypes	pCREB	percentage	NK-cells		ARDS	Pneumonia	0	0	530	two-sided	0.80893	-0.392038	0.80893
phenotypes	pCREB	percentage	NK-cells		ARDS	COVID19_early	0	0	504	two-sided	0.0413572	-0.635343	0.104638
phenotypes	pCREB	percentage	NK-cells		ARDS	COVID19_late	0	0	869	two-sided	0.0418554	-0.614733	0.104638
phenotypes	pCREB	percentage	NK-cells		Pneumonia	COVID19_early	0	0	500	two-sided	0.0143836	-0.557001	0.0695884
phenotypes	pCREB	percentage	NK-cells		Pneumonia	COVID19_late	0	0	884	two-sided	0.0185569	-0.511886	0.0695884
phenotypes	pCREB	percentage	NK-cells		COVID19_early	COVID19_late	0	0	1738	two-sided	0.786361	0.142637	0.80893
phenotypes	pCREB	percentage	Neutrophils		Healthy	Flu	0	0	193	two-sided	0.0470447	-0.438517	0.0882089
phenotypes	pCREB	percentage	Neutrophils		Healthy	ARDS	0	0	822	two-sided	0.00225987	0.851929	0.00564967
phenotypes	pCREB	percentage	Neutrophils		Healthy	Pneumonia	0	0	637	two-sided	0.759682	0.273875	0.813945
phenotypes	pCREB	percentage	Neutrophils		Healthy	COVID19_early	0	0	816	two-sided	0.881478	0.374155	0.881478
phenotypes	pCREB	percentage	Neutrophils		Healthy	COVID19_late	0	0	1153	two-sided	0.147741	-0.183574	0.221611
phenotypes	pCREB	percentage	Neutrophils		Flu	ARDS	0	0	456	two-sided	3.18502e-06	2.23939	2.38877e-05
phenotypes	pCREB	percentage	Neutrophils		Flu	Pneumonia	0	0	404	two-sided	0.00293801	0.899623	0.00629574
phenotypes	pCREB	percentage	Neutrophils		Flu	COVID19_early	0	0	551	two-sided	0.00178792	1.19704	0.00536377
phenotypes	pCREB	percentage	Neutrophils		Flu	COVID19_late	0	0	712	two-sided	0.245045	0.191716	0.306307
phenotypes	pCREB	percentage	Neutrophils		ARDS	Pneumonia	0	0	271	two-sided	0.00126373	-0.744888	0.00473899
phenotypes	pCREB	percentage	Neutrophils		ARDS	COVID19_early	0	0	285	two-sided	1.33267e-05	-0.813931	6.66334e-05
phenotypes	pCREB	percentage	Neutrophils		ARDS	COVID19_late	0	0	450	two-sided	7.61396e-07	-0.874021	1.14209e-05
phenotypes	pCREB	percentage	Neutrophils		Pneumonia	COVID19_early	0	0	683	two-sided	0.550699	0.0809353	0.635422
phenotypes	pCREB	percentage	Neutrophils		Pneumonia	COVID19_late	0	0	974	two-sided	0.0794195	-0.428919	0.132366
phenotypes	pCREB	percentage	Neutrophils		COVID19_early	COVID19_late	0	0	1432	two-sided	0.166881	-0.513354	0.227565
phenotypes	pCREB	percentage	Proliferating cells		Healthy	Flu	0	0	441	two-sided	0.00511611	0.842434	0.0191854
phenotypes	pCREB	percentage	Proliferating cells		Healthy	ARDS	0	0	867	two-sided	0.00030871	0.996147	0.00463065
phenotypes	pCREB	percentage	Proliferating cells		Healthy	Pneumonia	0	0	825	two-sided	0.0118098	0.895251	0.0354293
phenotypes	pCREB	percentage	Proliferating cells		Healthy	COVID19_early	0	0	976	two-sided	0.182683	0.387315	0.249113
phenotypes	pCREB	percentage	Proliferating cells		Healthy	COVID19_late	0	0	1761	two-sided	0.0210308	0.945525	0.052577
phenotypes	pCREB	percentage	Proliferating cells		Flu	ARDS	0	0	261	two-sided	0.778992	0.56151	0.778992
phenotypes	pCREB	percentage	Proliferating cells		Flu	Pneumonia	0	0	219	two-sided	0.342751	-0.244198	0.395482
phenotypes	pCREB	percentage	Proliferating cells		Flu	COVID19_early	0	0	236	two-sided	0.0428815	-0.539722	0.0918889
phenotypes	pCREB	percentage	Proliferating cells		Flu	COVID19_late	0	0	443	two-sided	0.102758	-0.409885	0.17603
phenotypes	pCREB	percentage	Proliferating cells		ARDS	Pneumonia	0	0	398	two-sided	0.129012	-0.443568	0.193518
phenotypes	pCREB	percentage	Proliferating cells		ARDS	COVID19_early	0	0	416	two-sided	0.00297747	-0.647786	0.0148873
phenotypes	pCREB	percentage	Proliferating cells		ARDS	COVID19_late	0	0	730	two-sided	0.00269675	-0.538462	0.0148873
phenotypes	pCREB	percentage	Proliferating cells		Pneumonia	COVID19_early	0	0	582	two-sided	0.105618	-0.52365	0.17603
phenotypes	pCREB	percentage	Proliferating cells		Pneumonia	COVID19_late	0	0	1077	two-sided	0.285922	-0.252067	0.357402
phenotypes	pCREB	percentage	Proliferating cells		COVID19_early	COVID19_late	0	0	1846	two-sided	0.391731	0.460249	0.419712
phenotypes	pCREB	percentage	Smooth muscle cells		Healthy	Flu	0	0	418	two-sided	0.0185719	0.687314	0.0557156
phenotypes	pCREB	percentage	Smooth muscle cells		Healthy	ARDS	0	0	852	two-sided	0.000618941	0.766726	0.00616386
phenotypes	pCREB	percentage	Smooth muscle cells		Healthy	Pneumonia	0	0	854	two-sided	0.00425016	0.710387	0.0212508
phenotypes	pCREB	percentage	Smooth muscle cells		Healthy	COVID19_early	0	0	1192	two-sided	0.000821849	0.818205	0.00616386
phenotypes	pCREB	percentage	Smooth muscle cells		Healthy	COVID19_late	0	0	1797	two-sided	0.011402	0.733763	0.0427573
phenotypes	pCREB	percentage	Smooth muscle cells		Flu	ARDS	0	0	291	two-sided	0.340006	-0.14429	0.438459
phenotypes	pCREB	percentage	Smooth muscle cells		Flu	Pneumonia	0	0	266	two-sided	0.974488	-0.28676	0.974488
phenotypes	pCREB	percentage	Smooth muscle cells		Flu	COVID19_early	0	0	368	two-sided	0.902133	-0.27296	0.974488
phenotypes	pCREB	percentage	Smooth muscle cells		Flu	COVID19_late	0	0	510	two-sided	0.350767	-0.37253	0.438459
phenotypes	pCREB	percentage	Smooth muscle cells		ARDS	Pneumonia	0	0	432	two-sided	0.28857	-0.240881	0.438459
phenotypes	pCREB	percentage	Smooth muscle cells		ARDS	COVID19_early	0	0	606	two-sided	0.336134	-0.152293	0.438459
phenotypes	pCREB	percentage	Smooth muscle cells		ARDS	COVID19_late	0	0	863	two-sided	0.037836	-0.358582	0.0945901
phenotypes	pCREB	percentage	Smooth muscle cells		Pneumonia	COVID19_early	0	0	751	two-sided	0.935513	0.148613	0.974488
phenotypes	pCREB	percentage	Smooth muscle cells		Pneumonia	COVID19_late	0	0	1071	two-sided	0.268239	-0.205341	0.438459
phenotypes	pCREB	percentage	Smooth muscle cells		COVID19_early	COVID19_late	0	0	1433	two-sided	0.168551	-0.317011	0.36118
cell_type	pCREB	percentage		Healthy	Epithelial cells	Proliferating cells	0	0	690	two-sided	0.956892	0.0581635	0.987286
cell_type	pCREB	percentage		Healthy	Epithelial cells	Mast cells	0	0	728	two-sided	0.642028	0.0659727	0.959515
cell_type	pCREB	percentage		Healthy	Epithelial cells	Endothelial cells	0	0	705	two-sided	0.828819	0.0900729	0.987286
cell_type	pCREB	percentage		Healthy	Epithelial cells	Neutrophils	0	0	593	two-sided	0.325222	0.1084	0.959515
cell_type	pCREB	percentage		Healthy	Epithelial cells	Monocytes	0	0	700	two-sided	0.871178	0.106696	0.987286
cell_type	pCREB	percentage		Healthy	Epithelial cells	CD4 T-cells	0	0	717	two-sided	0.729383	0.270309	0.987286
cell_type	pCREB	percentage		Healthy	Epithelial cells	Mesenchymal cells	0	0	743	two-sided	0.530642	0.290633	0.959515
cell_type	pCREB	percentage		Healthy	Epithelial cells	B cells	0	0	775	two-sided	0.330567	0.336324	0.959515
cell_type	pCREB	percentage		Healthy	Epithelial cells	Dying cells	0	0	742	two-sided	0.537752	0.363883	0.959515
cell_type	pCREB	percentage		Healthy	Epithelial cells	NK-cells	0	0	754	two-sided	0.4557	0.386925	0.959515
cell_type	pCREB	percentage		Healthy	Epithelial cells	Macrophages	0	0	745	two-sided	0.516566	0.39583	0.959515
cell_type	pCREB	percentage		Healthy	Epithelial cells	Smooth muscle cells	0	0	690	two-sided	0.956892	0.39306	0.987286
cell_type	pCREB	percentage		Healthy	Epithelial cells	Fibroblasts	0	0	762	two-sided	0.405165	0.443441	0.959515
cell_type	pCREB	percentage		Healthy	Epithelial cells	CD8 T-cells	0	0	754	two-sided	0.4557	0.458086	0.959515
cell_type	pCREB	percentage		Healthy	Epithelial cells	Club cells	0	0	810	two-sided	0.176583	0.530706	0.774686
cell_type	pCREB	percentage		Healthy	Epithelial cells	Dendritic cells	0	0	887	two-sided	0.0289781	0.809543	0.358793
cell_type	pCREB	percentage		Healthy	Proliferating cells	Mast cells	0	0	728	two-sided	0.642028	0.0105683	0.959515
cell_type	pCREB	percentage		Healthy	Proliferating cells	Endothelial cells	0	0	709	two-sided	0.795281	0.0337064	0.987286
cell_type	pCREB	percentage		Healthy	Proliferating cells	Neutrophils	0	0	580	two-sided	0.260875	0.0511931	0.902659
cell_type	pCREB	percentage		Healthy	Proliferating cells	Monocytes	0	0	689	two-sided	0.965508	0.0507077	0.987286
cell_type	pCREB	percentage		Healthy	Proliferating cells	CD4 T-cells	0	0	720	two-sided	0.70515	0.223528	0.987286
cell_type	pCREB	percentage		Healthy	Proliferating cells	Mesenchymal cells	0	0	752	two-sided	0.468867	0.245564	0.959515
cell_type	pCREB	percentage		Healthy	Proliferating cells	B cells	0	0	796	two-sided	0.230139	0.294286	0.861451
cell_type	pCREB	percentage		Healthy	Proliferating cells	Dying cells	0	0	764	two-sided	0.393075	0.323352	0.959515
cell_type	pCREB	percentage		Healthy	Proliferating cells	NK-cells	0	0	758	two-sided	0.430001	0.34819	0.959515
cell_type	pCREB	percentage		Healthy	Proliferating cells	Macrophages	0	0	753	two-sided	0.462257	0.357774	0.959515
cell_type	pCREB	percentage		Healthy	Proliferating cells	Smooth muscle cells	0	0	710	two-sided	0.786952	0.35494	0.987286
cell_type	pCREB	percentage		Healthy	Proliferating cells	Fibroblasts	0	0	769	two-sided	0.363821	0.409575	0.959515
cell_type	pCREB	percentage		Healthy	Proliferating cells	CD8 T-cells	0	0	769	two-sided	0.363821	0.425699	0.959515
cell_type	pCREB	percentage		Healthy	Proliferating cells	Club cells	0	0	846	two-sided	0.0817641	0.504459	0.458301
cell_type	pCREB	percentage		Healthy	Proliferating cells	Dendritic cells	0	0	910	two-sided	0.0149978	0.815486	0.291386
cell_type	pCREB	percentage		Healthy	Mast cells	Endothelial cells	0	0	665	two-sided	0.837255	0.0216634	0.987286
cell_type	pCREB	percentage		Healthy	Mast cells	Neutrophils	0	0	559	two-sided	0.176583	0.0378305	0.774686
cell_type	pCREB	percentage		Healthy	Mast cells	Monocytes	0	0	644	two-sided	0.665427	0.0377476	0.983675
cell_type	pCREB	percentage		Healthy	Mast cells	CD4 T-cells	0	0	676	two-sided	0.93108	0.2013	0.987286
cell_type	pCREB	percentage		Healthy	Mast cells	Mesenchymal cells	0	0	707	two-sided	0.812007	0.222512	0.987286
cell_type	pCREB	percentage		Healthy	Mast cells	B cells	0	0	754	two-sided	0.4557	0.268225	0.959515
cell_type	pCREB	percentage		Healthy	Mast cells	Dying cells	0	0	720	two-sided	0.70515	0.293999	0.987286
cell_type	pCREB	percentage		Healthy	Mast cells	NK-cells	0	0	712	two-sided	0.770369	0.316859	0.987286
cell_type	pCREB	percentage		Healthy	Mast cells	Macrophages	0	0	702	two-sided	0.854183	0.325315	0.987286
cell_type	pCREB	percentage		Healthy	Mast cells	Smooth muscle cells	0	0	666	two-sided	0.84571	0.32379	0.987286
cell_type	pCREB	percentage		Healthy	Mast cells	Fibroblasts	0	0	729	two-sided	0.634305	0.373643	0.959515
cell_type	pCREB	percentage		Healthy	Mast cells	CD8 T-cells	0	0	712	two-sided	0.770369	0.38722	0.987286
cell_type	pCREB	percentage		Healthy	Mast cells	Club cells	0	0	802	two-sided	0.20592	0.463706	0.81531
cell_type	pCREB	percentage		Healthy	Mast cells	Dendritic cells	0	0	857	two-sided	0.062962	0.746173	0.38922
cell_type	pCREB	percentage		Healthy	Endothelial cells	Neutrophils	0	0	565	two-sided	0.198273	0.01616	0.81531
cell_type	pCREB	percentage		Healthy	Endothelial cells	Monocytes	0	0	683	two-sided	0.991374	0.0166027	0.998718
cell_type	pCREB	percentage		Healthy	Endothelial cells	CD4 T-cells	0	0	704	two-sided	0.837255	0.188309	0.987286
cell_type	pCREB	percentage		Healthy	Endothelial cells	Mesenchymal cells	0	0	729	two-sided	0.634305	0.210732	0.959515
cell_type	pCREB	percentage		Healthy	Endothelial cells	B cells	0	0	757	two-sided	0.436346	0.259121	0.959515
cell_type	pCREB	percentage		Healthy	Endothelial cells	Dying cells	0	0	729	two-sided	0.634305	0.286831	0.959515
cell_type	pCREB	percentage		Healthy	Endothelial cells	NK-cells	0	0	742	two-sided	0.537752	0.311342	0.959515
cell_type	pCREB	percentage		Healthy	Endothelial cells	Macrophages	0	0	723	two-sided	0.681211	0.320549	0.987286
cell_type	pCREB	percentage		Healthy	Endothelial cells	Smooth muscle cells	0	0	683	two-sided	0.991374	0.318552	0.998718
cell_type	pCREB	percentage		Healthy	Endothelial cells	Fibroblasts	0	0	749	two-sided	0.489005	0.372353	0.959515
cell_type	pCREB	percentage		Healthy	Endothelial cells	CD8 T-cells	0	0	749	two-sided	0.489005	0.387594	0.959515
cell_type	pCREB	percentage		Healthy	Endothelial cells	Club cells	0	0	803	two-sided	0.20207	0.468238	0.81531
cell_type	pCREB	percentage		Healthy	Endothelial cells	Dendritic cells	0	0	872	two-sided	0.0432155	0.778223	0.361806
cell_type	pCREB	percentage		Healthy	Neutrophils	Monocytes	0	0	784	two-sided	0.284498	0.000913549	0.9437
cell_type	pCREB	percentage		Healthy	Neutrophils	CD4 T-cells	0	0	830	two-sided	0.116982	0.180139	0.568199
cell_type	pCREB	percentage		Healthy	Neutrophils	Mesenchymal cells	0	0	879	two-sided	0.0359673	0.203655	0.358793
cell_type	pCREB	percentage		Healthy	Neutrophils	B cells	0	0	913	two-sided	0.0137065	0.254569	0.291386
cell_type	pCREB	percentage		Healthy	Neutrophils	Dying cells	0	0	885	two-sided	0.0306057	0.28428	0.358793
cell_type	pCREB	percentage		Healthy	Neutrophils	NK-cells	0	0	868	two-sided	0.047886	0.310418	0.361806
cell_type	pCREB	percentage		Healthy	Neutrophils	Macrophages	0	0	858	two-sided	0.0614463	0.320408	0.38922
cell_type	pCREB	percentage		Healthy	Neutrophils	Smooth muscle cells	0	0	843	two-sided	0.0876163	0.317821	0.458301
cell_type	pCREB	percentage		Healthy	Neutrophils	Fibroblasts	0	0	890	two-sided	0.0266767	0.375579	0.358793
cell_type	pCREB	percentage		Healthy	Neutrophils	CD8 T-cells	0	0	878	two-sided	0.0369346	0.392643	0.358793
cell_type	pCREB	percentage		Healthy	Neutrophils	Club cells	0	0	1013	two-sided	0.000391206	0.476895	0.026602
cell_type	pCREB	percentage		Healthy	Neutrophils	Dendritic cells	0	0	1122	two-sided	2.30882e-06	0.815247	0.000313999
cell_type	pCREB	percentage		Healthy	Monocytes	CD4 T-cells	0	0	713	two-sided	0.762116	0.173551	0.987286
cell_type	pCREB	percentage		Healthy	Monocytes	Mesenchymal cells	0	0	743	two-sided	0.530642	0.196441	0.959515
cell_type	pCREB	percentage		Healthy	Monocytes	B cells	0	0	773	two-sided	0.341426	0.245457	0.959515
cell_type	pCREB	percentage		Healthy	Monocytes	Dying cells	0	0	755	two-sided	0.449196	0.273258	0.959515
cell_type	pCREB	percentage		Healthy	Monocytes	NK-cells	0	0	750	two-sided	0.482241	0.298126	0.959515
cell_type	pCREB	percentage		Healthy	Monocytes	Macrophages	0	0	743	two-sided	0.530642	0.307421	0.959515
cell_type	pCREB	percentage		Healthy	Monocytes	Smooth muscle cells	0	0	717	two-sided	0.729383	0.305565	0.987286
cell_type	pCREB	percentage		Healthy	Monocytes	Fibroblasts	0	0	759	two-sided	0.423711	0.360213	0.959515
cell_type	pCREB	percentage		Healthy	Monocytes	CD8 T-cells	0	0	756	two-sided	0.442744	0.37565	0.959515
cell_type	pCREB	percentage		Healthy	Monocytes	Club cells	0	0	841	two-sided	0.0917021	0.458069	0.461907
cell_type	pCREB	percentage		Healthy	Monocytes	Dendritic cells	0	0	916	two-sided	0.0125144	0.775821	0.291386
cell_type	pCREB	percentage		Healthy	CD4 T-cells	Mesenchymal cells	0	0	740	two-sided	0.552114	0.0260428	0.959515
cell_type	pCREB	percentage		Healthy	CD4 T-cells	B cells	0	0	778	two-sided	0.314702	0.0752963	0.959515
cell_type	pCREB	percentage		Healthy	CD4 T-cells	Dying cells	0	0	743	two-sided	0.530642	0.0969027	0.959515
cell_type	pCREB	percentage		Healthy	CD4 T-cells	NK-cells	0	0	735	two-sided	0.588824	0.121226	0.959515
cell_type	pCREB	percentage		Healthy	CD4 T-cells	Macrophages	0	0	714	two-sided	0.753891	0.128942	0.987286
cell_type	pCREB	percentage		Healthy	CD4 T-cells	Smooth muscle cells	0	0	678	two-sided	0.948282	0.131554	0.987286
cell_type	pCREB	percentage		Healthy	CD4 T-cells	Fibroblasts	0	0	748	two-sided	0.49582	0.184651	0.959515
cell_type	pCREB	percentage		Healthy	CD4 T-cells	CD8 T-cells	0	0	732	two-sided	0.611378	0.196329	0.959515
cell_type	pCREB	percentage		Healthy	CD4 T-cells	Club cells	0	0	848	two-sided	0.0780419	0.293167	0.458301
cell_type	pCREB	percentage		Healthy	CD4 T-cells	Dendritic cells	0	0	928	two-sided	0.00861345	0.630157	0.291386
cell_type	pCREB	percentage		Healthy	Mesenchymal cells	B cells	0	0	733	two-sided	0.603817	0.0482151	0.959515
cell_type	pCREB	percentage		Healthy	Mesenchymal cells	Dying cells	0	0	676	two-sided	0.93108	0.0680611	0.987286
cell_type	pCREB	percentage		Healthy	Mesenchymal cells	NK-cells	0	0	690	two-sided	0.956892	0.0916068	0.987286
cell_type	pCREB	percentage		Healthy	Mesenchymal cells	Macrophages	0	0	669	two-sided	0.871178	0.0987563	0.987286
cell_type	pCREB	percentage		Healthy	Mesenchymal cells	Smooth muscle cells	0	0	622	two-sided	0.502686	0.102272	0.959515
cell_type	pCREB	percentage		Healthy	Mesenchymal cells	Fibroblasts	0	0	691	two-sided	0.948282	0.15343	0.987286
cell_type	pCREB	percentage		Healthy	Mesenchymal cells	CD8 T-cells	0	0	675	two-sided	0.92249	0.163767	0.987286
cell_type	pCREB	percentage		Healthy	Mesenchymal cells	Club cells	0	0	778	two-sided	0.314702	0.261144	0.959515
cell_type	pCREB	percentage		Healthy	Mesenchymal cells	Dendritic cells	0	0	844	two-sided	0.0856291	0.5881	0.458301
cell_type	pCREB	percentage		Healthy	B cells	Dying cells	0	0	636	two-sided	0.603817	0.0176286	0.959515
cell_type	pCREB	percentage		Healthy	B cells	NK-cells	0	0	654	two-sided	0.745693	0.0409156	0.987286
cell_type	pCREB	percentage		Healthy	B cells	Macrophages	0	0	626	two-sided	0.530642	0.0474714	0.959515
cell_type	pCREB	percentage		Healthy	B cells	Smooth muscle cells	0	0	556	two-sided	0.166425	0.0525885	0.774686
cell_type	pCREB	percentage		Healthy	B cells	Fibroblasts	0	0	649	two-sided	0.70515	0.103036	0.987286
cell_type	pCREB	percentage		Healthy	B cells	CD8 T-cells	0	0	655	two-sided	0.753891	0.111938	0.987286
cell_type	pCREB	percentage		Healthy	B cells	Club cells	0	0	710	two-sided	0.786952	0.214299	0.987286
cell_type	pCREB	percentage		Healthy	B cells	Dendritic cells	0	0	795	two-sided	0.234365	0.547147	0.861451
cell_type	pCREB	percentage		Healthy	Dying cells	NK-cells	0	0	695	two-sided	0.91391	0.0245317	0.987286
cell_type	pCREB	percentage		Healthy	Dying cells	Macrophages	0	0	670	two-sided	0.879699	0.0312934	0.987286
cell_type	pCREB	percentage		Healthy	Dying cells	Smooth muscle cells	0	0	636	two-sided	0.603817	0.0372116	0.959515
cell_type	pCREB	percentage		Healthy	Dying cells	Fibroblasts	0	0	697	two-sided	0.89678	0.090698	0.987286
cell_type	pCREB	percentage		Healthy	Dying cells	CD8 T-cells	0	0	684	two-sided	1	0.100079	1
cell_type	pCREB	percentage		Healthy	Dying cells	Club cells	0	0	790	two-sided	0.256319	0.209896	0.902659
cell_type	pCREB	percentage		Healthy	Dying cells	Dendritic cells	0	0	868	two-sided	0.047886	0.577252	0.361806
cell_type	pCREB	percentage		Healthy	NK-cells	Macrophages	0	0	663	two-sided	0.820403	0.00644371	0.987286
cell_type	pCREB	percentage		Healthy	NK-cells	Smooth muscle cells	0	0	631	two-sided	0.566663	0.0133753	0.959515
cell_type	pCREB	percentage		Healthy	NK-cells	Fibroblasts	0	0	695	two-sided	0.91391	0.0668347	0.987286
cell_type	pCREB	percentage		Healthy	NK-cells	CD8 T-cells	0	0	689	two-sided	0.965508	0.0754478	0.987286
cell_type	pCREB	percentage		Healthy	NK-cells	Club cells	0	0	775	two-sided	0.330567	0.189041	0.959515
cell_type	pCREB	percentage		Healthy	NK-cells	Dendritic cells	0	0	862	two-sided	0.0556823	0.565051	0.37864
cell_type	pCREB	percentage		Healthy	Macrophages	Smooth muscle cells	0	0	641	two-sided	0.642028	0.00730379	0.959515
cell_type	pCREB	percentage		Healthy	Macrophages	Fibroblasts	0	0	717	two-sided	0.729383	0.0615553	0.987286
cell_type	pCREB	percentage		Healthy	Macrophages	CD8 T-cells	0	0	708	two-sided	0.803633	0.0701816	0.987286
cell_type	pCREB	percentage		Healthy	Macrophages	Club cells	0	0	801	two-sided	0.209822	0.186311	0.81531
cell_type	pCREB	percentage		Healthy	Macrophages	Dendritic cells	0	0	894	two-sided	0.0238548	0.573677	0.358793
cell_type	pCREB	percentage		Healthy	Smooth muscle cells	Fibroblasts	0	0	758	two-sided	0.430001	0.0517118	0.959515
cell_type	pCREB	percentage		Healthy	Smooth muscle cells	CD8 T-cells	0	0	740	two-sided	0.552114	0.0594122	0.959515
cell_type	pCREB	percentage		Healthy	Smooth muscle cells	Club cells	0	0	879	two-sided	0.0359673	0.171883	0.358793
cell_type	pCREB	percentage		Healthy	Smooth muscle cells	Dendritic cells	0	0	971	two-sided	0.00198885	0.534128	0.0901613
cell_type	pCREB	percentage		Healthy	Fibroblasts	CD8 T-cells	0	0	668	two-sided	0.862673	0.00575711	0.987286
cell_type	pCREB	percentage		Healthy	Fibroblasts	Club cells	0	0	769	two-sided	0.363821	0.127845	0.959515
cell_type	pCREB	percentage		Healthy	Fibroblasts	Dendritic cells	0	0	862	two-sided	0.0556823	0.513025	0.37864
cell_type	pCREB	percentage		Healthy	CD8 T-cells	Club cells	0	0	788	two-sided	0.265488	0.128375	0.902659
cell_type	pCREB	percentage		Healthy	CD8 T-cells	Dendritic cells	0	0	869	two-sided	0.0466803	0.543685	0.361806
cell_type	pCREB	percentage		Healthy	Club cells	Dendritic cells	0	0	739	two-sided	0.559366	0.349723	0.959515
cell_type	pCREB	percentage		Flu	Neutrophils	Monocytes	0	0	232	two-sided	9.58741e-05	1.9366	0.00081493
cell_type	pCREB	percentage		Flu	Neutrophils	Mast cells	0	0	238	two-sided	3.67628e-05	2.09807	0.000357124
cell_type	pCREB	percentage		Flu	Neutrophils	Dendritic cells	0	0	251	two-sided	3.89529e-06	2.0405	0.000126956
cell_type	pCREB	percentage		Flu	Neutrophils	NK-cells	0	0	244	two-sided	1.34244e-05	2.13184	0.000182572
cell_type	pCREB	percentage		Flu	Neutrophils	Dying cells	0	0	250	two-sided	4.6675e-06	2.17402	0.000126956
cell_type	pCREB	percentage		Flu	Neutrophils	Proliferating cells	0	0	247	two-sided	7.96447e-06	2.18925	0.000135396
cell_type	pCREB	percentage		Flu	Neutrophils	Macrophages	0	0	236	two-sided	5.08776e-05	2.21381	0.00046129
cell_type	pCREB	percentage		Flu	Neutrophils	Endothelial cells	0	0	243	two-sided	1.59328e-05	2.22962	0.000196987
cell_type	pCREB	percentage		Flu	Neutrophils	CD4 T-cells	0	0	241	two-sided	2.23517e-05	2.23171	0.000233833
cell_type	pCREB	percentage		Flu	Neutrophils	Fibroblasts	0	0	247	two-sided	7.96447e-06	2.23114	0.000135396
cell_type	pCREB	percentage		Flu	Neutrophils	CD8 T-cells	0	0	241	two-sided	2.23517e-05	2.23298	0.000233833
cell_type	pCREB	percentage		Flu	Neutrophils	B cells	0	0	253	two-sided	2.7019e-06	2.22703	0.000126956
cell_type	pCREB	percentage		Flu	Neutrophils	Mesenchymal cells	0	0	250	two-sided	4.6675e-06	2.23284	0.000126956
cell_type	pCREB	percentage		Flu	Neutrophils	Smooth muscle cells	0	0	247	two-sided	7.96447e-06	2.2376	0.000135396
cell_type	pCREB	percentage		Flu	Neutrophils	Epithelial cells	0	0	245	two-sided	1.12956e-05	2.24153	0.000170689
cell_type	pCREB	percentage		Flu	Neutrophils	Club cells	0	0	256	two-sided	1.54491e-06	2.26312	0.000126956
cell_type	pCREB	percentage		Flu	Monocytes	Mast cells	0	0	162	two-sided	0.206741	0.420494	0.530504
cell_type	pCREB	percentage		Flu	Monocytes	Dendritic cells	0	0	173	two-sided	0.0935118	0.35842	0.334674
cell_type	pCREB	percentage		Flu	Monocytes	NK-cells	0	0	173	two-sided	0.0935118	0.529479	0.334674
cell_type	pCREB	percentage		Flu	Monocytes	Dying cells	0	0	180	two-sided	0.0522608	0.671246	0.26324
cell_type	pCREB	percentage		Flu	Monocytes	Proliferating cells	0	0	192	two-sided	0.0167	0.728566	0.119537
cell_type	pCREB	percentage		Flu	Monocytes	Macrophages	0	0	160	two-sided	0.235148	0.83382	0.542037
cell_type	pCREB	percentage		Flu	Monocytes	Endothelial cells	0	0	163	two-sided	0.193509	0.896071	0.516025
cell_type	pCREB	percentage		Flu	Monocytes	CD4 T-cells	0	0	171	two-sided	0.109204	0.90421	0.371295
cell_type	pCREB	percentage		Flu	Monocytes	Fibroblasts	0	0	176	two-sided	0.073418	0.900431	0.302571
cell_type	pCREB	percentage		Flu	Monocytes	CD8 T-cells	0	0	167	two-sided	0.146773	0.909572	0.453663
cell_type	pCREB	percentage		Flu	Monocytes	B cells	0	0	198	two-sided	0.00880898	0.874132	0.0704718
cell_type	pCREB	percentage		Flu	Monocytes	Mesenchymal cells	0	0	190	two-sided	0.0204565	0.903627	0.13248
cell_type	pCREB	percentage		Flu	Monocytes	Smooth muscle cells	0	0	176	two-sided	0.073418	0.926316	0.302571
cell_type	pCREB	percentage		Flu	Monocytes	Epithelial cells	0	0	179	two-sided	0.0570027	0.94347	0.27687
cell_type	pCREB	percentage		Flu	Monocytes	Club cells	0	0	188	two-sided	0.0249297	1.02961	0.154111
cell_type	pCREB	percentage		Flu	Mast cells	Dendritic cells	0	0	133	two-sided	0.865325	0.0533854	0.941473
cell_type	pCREB	percentage		Flu	Mast cells	NK-cells	0	0	131	two-sided	0.924933	0.130505	0.967622
cell_type	pCREB	percentage		Flu	Mast cells	Dying cells	0	0	142	two-sided	0.610892	0.295905	0.839205
cell_type	pCREB	percentage		Flu	Mast cells	Proliferating cells	0	0	160	two-sided	0.235148	0.357361	0.542037
cell_type	pCREB	percentage		Flu	Mast cells	Macrophages	0	0	128	two-sided	0.984965	0.48612	0.984965
cell_type	pCREB	percentage		Flu	Mast cells	Endothelial cells	0	0	124	two-sided	0.895055	0.57666	0.950995
cell_type	pCREB	percentage		Flu	Mast cells	CD4 T-cells	0	0	136	two-sided	0.777432	0.588587	0.911472
cell_type	pCREB	percentage		Flu	Mast cells	Fibroblasts	0	0	146	two-sided	0.509539	0.58338	0.745132
cell_type	pCREB	percentage		Flu	Mast cells	CD8 T-cells	0	0	134	two-sided	0.835784	0.596381	0.941473
cell_type	pCREB	percentage		Flu	Mast cells	B cells	0	0	166	two-sided	0.157557	0.549697	0.476174
cell_type	pCREB	percentage		Flu	Mast cells	Mesenchymal cells	0	0	158	two-sided	0.266214	0.5888	0.565705
cell_type	pCREB	percentage		Flu	Mast cells	Smooth muscle cells	0	0	142	two-sided	0.610892	0.621053	0.839205
cell_type	pCREB	percentage		Flu	Mast cells	Epithelial cells	0	0	143	two-sided	0.58473	0.646198	0.819827
cell_type	pCREB	percentage		Flu	Mast cells	Club cells	0	0	149	two-sided	0.439746	0.773924	0.711969
cell_type	pCREB	percentage		Flu	Dendritic cells	NK-cells	0	0	132	two-sided	0.895055	0.0303301	0.950995
cell_type	pCREB	percentage		Flu	Dendritic cells	Dying cells	0	0	147	two-sided	0.485649	0.127452	0.745132
cell_type	pCREB	percentage		Flu	Dendritic cells	Proliferating cells	0	0	147	two-sided	0.485649	0.153374	0.745132
cell_type	pCREB	percentage		Flu	Dendritic cells	Macrophages	0	0	76	two-sided	0.0522608	0.199747	0.26324
cell_type	pCREB	percentage		Flu	Dendritic cells	Endothelial cells	0	0	82	two-sided	0.0863735	0.245993	0.3263
cell_type	pCREB	percentage		Flu	Dendritic cells	CD4 T-cells	0	0	111	two-sided	0.534029	0.252246	0.764505
cell_type	pCREB	percentage		Flu	Dendritic cells	Fibroblasts	0	0	131	two-sided	0.924933	0.251964	0.967622
cell_type	pCREB	percentage		Flu	Dendritic cells	CD8 T-cells	0	0	106	two-sided	0.417761	0.255662	0.711969
cell_type	pCREB	percentage		Flu	Dendritic cells	B cells	0	0	171	two-sided	0.109204	0.250763	0.371295
cell_type	pCREB	percentage		Flu	Dendritic cells	Mesenchymal cells	0	0	156	two-sided	0.299994	0.260159	0.591293
cell_type	pCREB	percentage		Flu	Dendritic cells	Smooth muscle cells	0	0	122	two-sided	0.835784	0.270497	0.941473
cell_type	pCREB	percentage		Flu	Dendritic cells	Epithelial cells	0	0	119	two-sided	0.748699	0.280782	0.885418
cell_type	pCREB	percentage		Flu	Dendritic cells	Club cells	0	0	139	two-sided	0.692302	0.34464	0.840652
cell_type	pCREB	percentage		Flu	NK-cells	Dying cells	0	0	146	two-sided	0.509539	0.16056	0.745132
cell_type	pCREB	percentage		Flu	NK-cells	Proliferating cells	0	0	151	two-sided	0.396438	0.213586	0.711969
cell_type	pCREB	percentage		Flu	NK-cells	Macrophages	0	0	106	two-sided	0.417761	0.327072	0.711969
cell_type	pCREB	percentage		Flu	NK-cells	Endothelial cells	0	0	107	two-sided	0.439746	0.420987	0.711969
cell_type	pCREB	percentage		Flu	NK-cells	CD4 T-cells	0	0	123	two-sided	0.865325	0.433489	0.941473
cell_type	pCREB	percentage		Flu	NK-cells	Fibroblasts	0	0	140	two-sided	0.664708	0.429455	0.840652
cell_type	pCREB	percentage		Flu	NK-cells	CD8 T-cells	0	0	126	two-sided	0.954917	0.441281	0.976456
cell_type	pCREB	percentage		Flu	NK-cells	B cells	0	0	165	two-sided	0.168931	0.404202	0.499449
cell_type	pCREB	percentage		Flu	NK-cells	Mesenchymal cells	0	0	155	two-sided	0.317913	0.438145	0.617659
cell_type	pCREB	percentage		Flu	NK-cells	Smooth muscle cells	0	0	123	two-sided	0.865325	0.468193	0.941473
cell_type	pCREB	percentage		Flu	NK-cells	Epithelial cells	0	0	134	two-sided	0.835784	0.493068	0.941473
cell_type	pCREB	percentage		Flu	NK-cells	Club cells	0	0	138	two-sided	0.72031	0.626189	0.859317
cell_type	pCREB	percentage		Flu	Dying cells	Proliferating cells	0	0	138	two-sided	0.72031	0.0438066	0.859317
cell_type	pCREB	percentage		Flu	Dying cells	Macrophages	0	0	82	two-sided	0.0863735	0.143993	0.3263
cell_type	pCREB	percentage		Flu	Dying cells	Endothelial cells	0	0	79	two-sided	0.0675627	0.2523	0.302571
cell_type	pCREB	percentage		Flu	Dying cells	CD4 T-cells	0	0	98	two-sided	0.266214	0.266913	0.565705
cell_type	pCREB	percentage		Flu	Dying cells	Fibroblasts	0	0	123	two-sided	0.865325	0.263811	0.941473
cell_type	pCREB	percentage		Flu	Dying cells	CD8 T-cells	0	0	102	two-sided	0.336518	0.275602	0.635646
cell_type	pCREB	percentage		Flu	Dying cells	B cells	0	0	150	two-sided	0.417761	0.246145	0.711969
cell_type	pCREB	percentage		Flu	Dying cells	Mesenchymal cells	0	0	140	two-sided	0.664708	0.277255	0.840652
cell_type	pCREB	percentage		Flu	Dying cells	Smooth muscle cells	0	0	110	two-sided	0.509539	0.30818	0.745132
cell_type	pCREB	percentage		Flu	Dying cells	Epithelial cells	0	0	107	two-sided	0.439746	0.335808	0.711969
cell_type	pCREB	percentage		Flu	Dying cells	Club cells	0	0	117	two-sided	0.692302	0.491763	0.840652
cell_type	pCREB	percentage		Flu	Proliferating cells	Macrophages	0	0	93	two-sided	0.193509	0.110588	0.516025
cell_type	pCREB	percentage		Flu	Proliferating cells	Endothelial cells	0	0	88	two-sided	0.136563	0.243991	0.442204
cell_type	pCREB	percentage		Flu	Proliferating cells	CD4 T-cells	0	0	99	two-sided	0.282763	0.262041	0.582662
cell_type	pCREB	percentage		Flu	Proliferating cells	Fibroblasts	0	0	108	two-sided	0.46238	0.2572	0.731205
cell_type	pCREB	percentage		Flu	Proliferating cells	CD8 T-cells	0	0	96	two-sided	0.235148	0.273096	0.542037
cell_type	pCREB	percentage		Flu	Proliferating cells	B cells	0	0	134	two-sided	0.835784	0.231418	0.941473
cell_type	pCREB	percentage		Flu	Proliferating cells	Mesenchymal cells	0	0	123	two-sided	0.865325	0.271528	0.941473
cell_type	pCREB	percentage		Flu	Proliferating cells	Smooth muscle cells	0	0	107	two-sided	0.439746	0.31235	0.711969
cell_type	pCREB	percentage		Flu	Proliferating cells	Epithelial cells	0	0	102	two-sided	0.336518	0.348376	0.635646
cell_type	pCREB	percentage		Flu	Proliferating cells	Club cells	0	0	117	two-sided	0.692302	0.545966	0.840652
cell_type	pCREB	percentage		Flu	Macrophages	Endothelial cells	0	0	146	two-sided	0.509539	0.282027	0.745132
cell_type	pCREB	percentage		Flu	Macrophages	CD4 T-cells	0	0	146	two-sided	0.509539	0.321501	0.745132
cell_type	pCREB	percentage		Flu	Macrophages	Fibroblasts	0	0	159	two-sided	0.250345	0.293022	0.565705
cell_type	pCREB	percentage		Flu	Macrophages	CD8 T-cells	0	0	151	two-sided	0.396438	0.352634	0.711969
cell_type	pCREB	percentage		Flu	Macrophages	B cells	0	0	186	two-sided	0.0302263	0.204228	0.171282
cell_type	pCREB	percentage		Flu	Macrophages	Mesenchymal cells	0	0	176	two-sided	0.073418	0.294223	0.302571
cell_type	pCREB	percentage		Flu	Macrophages	Smooth muscle cells	0	0	161	two-sided	0.220617	0.418315	0.542037
cell_type	pCREB	percentage		Flu	Macrophages	Epithelial cells	0	0	163	two-sided	0.193509	0.540607	0.516025
cell_type	pCREB	percentage		Flu	Macrophages	Club cells	0	0	191	two-sided	0.0184949	1.1391	0.125766
cell_type	pCREB	percentage		Flu	Endothelial cells	CD4 T-cells	0	0	141	two-sided	0.637561	0.0428708	0.840652
cell_type	pCREB	percentage		Flu	Endothelial cells	Fibroblasts	0	0	158	two-sided	0.266214	0.0407009	0.565705
cell_type	pCREB	percentage		Flu	Endothelial cells	CD8 T-cells	0	0	139	two-sided	0.692302	0.0676153	0.840652
cell_type	pCREB	percentage		Flu	Endothelial cells	B cells	0	0	193	two-sided	0.0150599	0.0412558	0.113786
cell_type	pCREB	percentage		Flu	Endothelial cells	Mesenchymal cells	0	0	181	two-sided	0.0478534	0.0829983	0.260322
cell_type	pCREB	percentage		Flu	Endothelial cells	Smooth muscle cells	0	0	156	two-sided	0.299994	0.161991	0.591293
cell_type	pCREB	percentage		Flu	Endothelial cells	Epithelial cells	0	0	156	two-sided	0.299994	0.263283	0.591293
cell_type	pCREB	percentage		Flu	Endothelial cells	Club cells	0	0	186	two-sided	0.0302263	0.938112	0.171282
cell_type	pCREB	percentage		Flu	CD4 T-cells	Fibroblasts	0	0	139	two-sided	0.692302	0.00279554	0.840652
cell_type	pCREB	percentage		Flu	CD4 T-cells	CD8 T-cells	0	0	128	two-sided	0.984965	0.0230684	0.984965
cell_type	pCREB	percentage		Flu	CD4 T-cells	B cells	0	0	176	two-sided	0.073418	0.0181335	0.302571
cell_type	pCREB	percentage		Flu	CD4 T-cells	Mesenchymal cells	0	0	160	two-sided	0.235148	0.0518943	0.542037
cell_type	pCREB	percentage		Flu	CD4 T-cells	Smooth muscle cells	0	0	130	two-sided	0.954917	0.121726	0.976456
cell_type	pCREB	percentage		Flu	CD4 T-cells	Epithelial cells	0	0	144	two-sided	0.5591	0.216375	0.792059
cell_type	pCREB	percentage		Flu	CD4 T-cells	Club cells	0	0	160	two-sided	0.235148	0.884951	0.542037
cell_type	pCREB	percentage		Flu	Fibroblasts	CD8 T-cells	0	0	111	two-sided	0.534029	0.0173091	0.764505
cell_type	pCREB	percentage		Flu	Fibroblasts	B cells	0	0	162	two-sided	0.206741	0.0158002	0.530504
cell_type	pCREB	percentage		Flu	Fibroblasts	Mesenchymal cells	0	0	148	two-sided	0.46238	0.046281	0.731205
cell_type	pCREB	percentage		Flu	Fibroblasts	Smooth muscle cells	0	0	128	two-sided	0.984965	0.106057	0.984965
cell_type	pCREB	percentage		Flu	Fibroblasts	Epithelial cells	0	0	126	two-sided	0.954917	0.18296	0.976456
cell_type	pCREB	percentage		Flu	Fibroblasts	Club cells	0	0	140	two-sided	0.664708	0.704563	0.840652
cell_type	pCREB	percentage		Flu	CD8 T-cells	B cells	0	0	175	two-sided	0.0796819	0.00628721	0.318728
cell_type	pCREB	percentage		Flu	CD8 T-cells	Mesenchymal cells	0	0	163	two-sided	0.193509	0.0365713	0.516025
cell_type	pCREB	percentage		Flu	CD8 T-cells	Smooth muscle cells	0	0	140	two-sided	0.664708	0.104481	0.840652
cell_type	pCREB	percentage		Flu	CD8 T-cells	Epithelial cells	0	0	140	two-sided	0.664708	0.201797	0.840652
cell_type	pCREB	percentage		Flu	CD8 T-cells	Club cells	0	0	163	two-sided	0.193509	0.929998	0.516025
cell_type	pCREB	percentage		Flu	B cells	Mesenchymal cells	0	0	115	two-sided	0.637561	0.0180955	0.840652
cell_type	pCREB	percentage		Flu	B cells	Smooth muscle cells	0	0	86	two-sided	0.117796	0.0500969	0.390739
cell_type	pCREB	percentage		Flu	B cells	Epithelial cells	0	0	89	two-sided	0.146773	0.0883951	0.453663
cell_type	pCREB	percentage		Flu	B cells	Club cells	0	0	99	two-sided	0.282763	0.344639	0.582662
cell_type	pCREB	percentage		Flu	Mesenchymal cells	Smooth muscle cells	0	0	98	two-sided	0.266214	0.0401462	0.565705
cell_type	pCREB	percentage		Flu	Mesenchymal cells	Epithelial cells	0	0	107	two-sided	0.439746	0.0935424	0.711969
cell_type	pCREB	percentage		Flu	Mesenchymal cells	Club cells	0	0	115	two-sided	0.637561	0.469631	0.840652
cell_type	pCREB	percentage		Flu	Smooth muscle cells	Epithelial cells	0	0	132	two-sided	0.895055	0.0680566	0.950995
cell_type	pCREB	percentage		Flu	Smooth muscle cells	Club cells	0	0	150	two-sided	0.417761	0.637244	0.711969
cell_type	pCREB	percentage		Flu	Epithelial cells	Club cells	0	0	151	two-sided	0.396438	0.79646	0.711969
cell_type	pCREB	percentage		COVID19_late	Neutrophils	Mast cells	0	0	4238	two-sided	8.49964e-08	0.717426	6.08395e-07
cell_type	pCREB	percentage		COVID19_late	Neutrophils	NK-cells	0	0	4401	two-sided	2.38917e-09	0.894287	2.16618e-08
cell_type	pCREB	percentage		COVID19_late	Neutrophils	Monocytes	0	0	4310	two-sided	1.83567e-08	0.931499	1.46853e-07
cell_type	pCREB	percentage		COVID19_late	Neutrophils	Proliferating cells	0	0	4473	two-sided	4.39005e-10	0.951146	4.97539e-09
cell_type	pCREB	percentage		COVID19_late	Neutrophils	B cells	0	0	4703	two-sided	1.21201e-12	0.936838	3.29666e-11
cell_type	pCREB	percentage		COVID19_late	Neutrophils	Endothelial cells	0	0	4263	two-sided	5.03258e-08	1.00574	3.8024e-07
cell_type	pCREB	percentage		COVID19_late	Neutrophils	Macrophages	0	0	4496	two-sided	2.51697e-10	1.01193	3.11189e-09
cell_type	pCREB	percentage		COVID19_late	Neutrophils	Dendritic cells	0	0	4881	two-sided	7.66189e-15	0.979579	5.21009e-13
cell_type	pCREB	percentage		COVID19_late	Neutrophils	Smooth muscle cells	0	0	4594	two-sided	2.16715e-11	1.03933	4.21046e-10
cell_type	pCREB	percentage		COVID19_late	Neutrophils	CD4 T-cells	0	0	4500	two-sided	2.28317e-10	1.05677	3.10511e-09
cell_type	pCREB	percentage		COVID19_late	Neutrophils	Mesenchymal cells	0	0	4652	two-sided	4.76856e-12	1.05285	1.08087e-10
cell_type	pCREB	percentage		COVID19_late	Neutrophils	Epithelial cells	0	0	4555	two-sided	5.84284e-11	1.05244	8.82918e-10
cell_type	pCREB	percentage		COVID19_late	Neutrophils	CD8 T-cells	0	0	4560	two-sided	5.15125e-11	1.05712	8.75712e-10
cell_type	pCREB	percentage		COVID19_late	Neutrophils	Dying cells	0	0	4847	two-sided	2.08536e-14	1.12335	9.45362e-13
cell_type	pCREB	percentage		COVID19_late	Neutrophils	Fibroblasts	0	0	4726	two-sided	6.45798e-13	1.12407	2.19571e-11
cell_type	pCREB	percentage		COVID19_late	Neutrophils	Club cells	0	0	5294	two-sided	1.10562e-20	1.1973	1.50364e-18
cell_type	pCREB	percentage		COVID19_late	Mast cells	NK-cells	0	0	3094	two-sided	0.290876	0.235064	0.449535
cell_type	pCREB	percentage		COVID19_late	Mast cells	Monocytes	0	0	2703	two-sided	0.682025	0.295137	0.813644
cell_type	pCREB	percentage		COVID19_late	Mast cells	Proliferating cells	0	0	3134	two-sided	0.227605	0.328148	0.396849
cell_type	pCREB	percentage		COVID19_late	Mast cells	B cells	0	0	3310	two-sided	0.0617498	0.313526	0.152691
cell_type	pCREB	percentage		COVID19_late	Mast cells	Endothelial cells	0	0	2650	two-sided	0.542581	0.415274	0.702772
cell_type	pCREB	percentage		COVID19_late	Mast cells	Macrophages	0	0	2647	two-sided	0.535133	0.433351	0.702772
cell_type	pCREB	percentage		COVID19_late	Mast cells	Dendritic cells	0	0	3333	two-sided	0.0506376	0.39256	0.133602
cell_type	pCREB	percentage		COVID19_late	Mast cells	Smooth muscle cells	0	0	3106	two-sided	0.270763	0.480039	0.433221
cell_type	pCREB	percentage		COVID19_late	Mast cells	CD4 T-cells	0	0	2987	two-sided	0.5131	0.510476	0.690907
cell_type	pCREB	percentage		COVID19_late	Mast cells	Mesenchymal cells	0	0	3286	two-sided	0.0754238	0.503989	0.175286
cell_type	pCREB	percentage		COVID19_late	Mast cells	Epithelial cells	0	0	2885	two-sided	0.786677	0.503859	0.868512
cell_type	pCREB	percentage		COVID19_late	Mast cells	CD8 T-cells	0	0	3040	two-sided	0.393531	0.511925	0.569364
cell_type	pCREB	percentage		COVID19_late	Mast cells	Dying cells	0	0	3432	two-sided	0.0199838	0.639511	0.0590824
cell_type	pCREB	percentage		COVID19_late	Mast cells	Fibroblasts	0	0	2977	two-sided	0.53761	0.640523	0.702772
cell_type	pCREB	percentage		COVID19_late	Mast cells	Club cells	0	0	3982	two-sided	1.11308e-05	0.789309	6.58169e-05
cell_type	pCREB	percentage		COVID19_late	NK-cells	Monocytes	0	0	2460	two-sided	0.185811	0.0702351	0.332505
cell_type	pCREB	percentage		COVID19_late	NK-cells	Proliferating cells	0	0	2882	two-sided	0.795363	0.110288	0.868512
cell_type	pCREB	percentage		COVID19_late	NK-cells	B cells	0	0	3063	two-sided	0.347381	0.103097	0.516375
cell_type	pCREB	percentage		COVID19_late	NK-cells	Endothelial cells	0	0	2431	two-sided	0.152122	0.208425	0.287342
cell_type	pCREB	percentage		COVID19_late	NK-cells	Macrophages	0	0	2488	two-sided	0.223289	0.241538	0.394381
cell_type	pCREB	percentage		COVID19_late	NK-cells	Dendritic cells	0	0	3077	two-sided	0.321049	0.206626	0.485141
cell_type	pCREB	percentage		COVID19_late	NK-cells	Smooth muscle cells	0	0	2884	two-sided	0.78957	0.298613	0.868512
cell_type	pCREB	percentage		COVID19_late	NK-cells	CD4 T-cells	0	0	2772	two-sided	0.880489	0.336633	0.937654
cell_type	pCREB	percentage		COVID19_late	NK-cells	Mesenchymal cells	0	0	3025	two-sided	0.425538	0.329085	0.596631
cell_type	pCREB	percentage		COVID19_late	NK-cells	Epithelial cells	0	0	2730	two-sided	0.757918	0.329791	0.867993
cell_type	pCREB	percentage		COVID19_late	NK-cells	CD8 T-cells	0	0	2836	two-sided	0.931108	0.339726	0.952111
cell_type	pCREB	percentage		COVID19_late	NK-cells	Dying cells	0	0	3238	two-sided	0.110163	0.519192	0.227003
cell_type	pCREB	percentage		COVID19_late	NK-cells	Fibroblasts	0	0	2773	two-sided	0.883455	0.519755	0.937654
cell_type	pCREB	percentage		COVID19_late	NK-cells	Club cells	0	0	3761	two-sided	0.000366258	0.744828	0.00171762
cell_type	pCREB	percentage		COVID19_late	Monocytes	Proliferating cells	0	0	3218	two-sided	0.127938	0.0405411	0.259695
cell_type	pCREB	percentage		COVID19_late	Monocytes	B cells	0	0	3550	two-sided	0.00560249	0.0383301	0.0205929
cell_type	pCREB	percentage		COVID19_late	Monocytes	Endothelial cells	0	0	2711	two-sided	0.704219	0.133211	0.832189
cell_type	pCREB	percentage		COVID19_late	Monocytes	Macrophages	0	0	2892	two-sided	0.766513	0.174326	0.867993
cell_type	pCREB	percentage		COVID19_late	Monocytes	Dendritic cells	0	0	3654	two-sided	0.0015718	0.147762	0.00668014
cell_type	pCREB	percentage		COVID19_late	Monocytes	Smooth muscle cells	0	0	3253	two-sided	0.09816	0.230229	0.205381
cell_type	pCREB	percentage		COVID19_late	Monocytes	CD4 T-cells	0	0	3118	two-sided	0.251625	0.265873	0.419913
cell_type	pCREB	percentage		COVID19_late	Monocytes	Mesenchymal cells	0	0	3446	two-sided	0.0173467	0.260067	0.0529627
cell_type	pCREB	percentage		COVID19_late	Monocytes	Epithelial cells	0	0	3107	two-sided	0.269131	0.262004	0.433221
cell_type	pCREB	percentage		COVID19_late	Monocytes	CD8 T-cells	0	0	3208	two-sided	0.137624	0.271012	0.267384
cell_type	pCREB	percentage		COVID19_late	Monocytes	Dying cells	0	0	3641	two-sided	0.00185682	0.45616	0.00765234
cell_type	pCREB	percentage		COVID19_late	Monocytes	Fibroblasts	0	0	3256	two-sided	0.0958895	0.457211	0.203765
cell_type	pCREB	percentage		COVID19_late	Monocytes	Club cells	0	0	4347	two-sided	8.12287e-09	0.69616	6.90444e-08
cell_type	pCREB	percentage		COVID19_late	Proliferating cells	B cells	0	0	3062	two-sided	0.349313	0.00100569	0.516375
cell_type	pCREB	percentage		COVID19_late	Proliferating cells	Endothelial cells	0	0	2348	two-sided	0.0811504	0.0879944	0.183941
cell_type	pCREB	percentage		COVID19_late	Proliferating cells	Macrophages	0	0	2527	two-sided	0.284063	0.134266	0.449215
cell_type	pCREB	percentage		COVID19_late	Proliferating cells	Dendritic cells	0	0	3085	two-sided	0.306604	0.11351	0.468518
cell_type	pCREB	percentage		COVID19_late	Proliferating cells	Smooth muscle cells	0	0	2846	two-sided	0.901285	0.188673	0.942883
cell_type	pCREB	percentage		COVID19_late	Proliferating cells	CD4 T-cells	0	0	2701	two-sided	0.676518	0.22196	0.813644
cell_type	pCREB	percentage		COVID19_late	Proliferating cells	Mesenchymal cells	0	0	2972	two-sided	0.550082	0.217603	0.705765
cell_type	pCREB	percentage		COVID19_late	Proliferating cells	Epithelial cells	0	0	2728	two-sided	0.752205	0.220448	0.867993
cell_type	pCREB	percentage		COVID19_late	Proliferating cells	CD8 T-cells	0	0	2788	two-sided	0.928121	0.228608	0.952111
cell_type	pCREB	percentage		COVID19_late	Proliferating cells	Dying cells	0	0	3168	two-sided	0.18209	0.414467	0.330189
cell_type	pCREB	percentage		COVID19_late	Proliferating cells	Fibroblasts	0	0	2797	two-sided	0.955038	0.415986	0.969293
cell_type	pCREB	percentage		COVID19_late	Proliferating cells	Club cells	0	0	3765	two-sided	0.000345825	0.659907	0.00167972
cell_type	pCREB	percentage		COVID19_late	B cells	Endothelial cells	0	0	2002	two-sided	0.00233014	0.077502	0.00905424
cell_type	pCREB	percentage		COVID19_late	B cells	Macrophages	0	0	2022	two-sided	0.00298387	0.12141	0.0112724
cell_type	pCREB	percentage		COVID19_late	B cells	Dendritic cells	0	0	2818	two-sided	0.985006	0.105342	0.992302
cell_type	pCREB	percentage		COVID19_late	B cells	Smooth muscle cells	0	0	2503	two-sided	0.24546	0.168887	0.419913
cell_type	pCREB	percentage		COVID19_late	B cells	CD4 T-cells	0	0	2363	two-sided	0.0914748	0.195464	0.200654
cell_type	pCREB	percentage		COVID19_late	B cells	Mesenchymal cells	0	0	2713	two-sided	0.709808	0.193346	0.832189
cell_type	pCREB	percentage		COVID19_late	B cells	Epithelial cells	0	0	2271	two-sided	0.0420049	0.196834	0.116585
cell_type	pCREB	percentage		COVID19_late	B cells	CD8 T-cells	0	0	2449	two-sided	0.172436	0.202978	0.316909
cell_type	pCREB	percentage		COVID19_late	B cells	Dying cells	0	0	2868	two-sided	0.836221	0.359521	0.902587
cell_type	pCREB	percentage		COVID19_late	B cells	Fibroblasts	0	0	2340	two-sided	0.0760434	0.362157	0.175286
cell_type	pCREB	percentage		COVID19_late	B cells	Club cells	0	0	3500	two-sided	0.00981596	0.562602	0.0333743
cell_type	pCREB	percentage		COVID19_late	Endothelial cells	Macrophages	0	0	3096	two-sided	0.287456	0.0658811	0.449356
cell_type	pCREB	percentage		COVID19_late	Endothelial cells	Dendritic cells	0	0	3792	two-sided	0.000233422	0.0533097	0.00117575
cell_type	pCREB	percentage		COVID19_late	Endothelial cells	Smooth muscle cells	0	0	3347	two-sided	0.0447326	0.127842	0.121673
cell_type	pCREB	percentage		COVID19_late	Endothelial cells	CD4 T-cells	0	0	3210	two-sided	0.135643	0.167498	0.267384
cell_type	pCREB	percentage		COVID19_late	Endothelial cells	Mesenchymal cells	0	0	3490	two-sided	0.0109385	0.162518	0.0361895
cell_type	pCREB	percentage		COVID19_late	Endothelial cells	Epithelial cells	0	0	3270	two-sided	0.0858443	0.166478	0.191391
cell_type	pCREB	percentage		COVID19_late	Endothelial cells	CD8 T-cells	0	0	3313	two-sided	0.0601948	0.176271	0.152691
cell_type	pCREB	percentage		COVID19_late	Endothelial cells	Dying cells	0	0	3757	two-sided	0.000387816	0.429911	0.0017581
cell_type	pCREB	percentage		COVID19_late	Endothelial cells	Fibroblasts	0	0	3445	two-sided	0.0175244	0.428604	0.0529627
cell_type	pCREB	percentage		COVID19_late	Endothelial cells	Club cells	0	0	4449	two-sided	7.7836e-10	0.810328	7.56122e-09
cell_type	pCREB	percentage		COVID19_late	Macrophages	Dendritic cells	0	0	3847	two-sided	0.00010169	0.00121117	0.000531915
cell_type	pCREB	percentage		COVID19_late	Macrophages	Smooth muscle cells	0	0	3118	two-sided	0.251625	0.0475596	0.419913
cell_type	pCREB	percentage		COVID19_late	Macrophages	CD4 T-cells	0	0	2968	two-sided	0.560161	0.0703347	0.708421
cell_type	pCREB	percentage		COVID19_late	Macrophages	Mesenchymal cells	0	0	3310	two-sided	0.0617498	0.0721678	0.152691
cell_type	pCREB	percentage		COVID19_late	Macrophages	Epithelial cells	0	0	2965	two-sided	0.567778	0.0786874	0.708421
cell_type	pCREB	percentage		COVID19_late	Macrophages	CD8 T-cells	0	0	3048	two-sided	0.377074	0.0831669	0.55142
cell_type	pCREB	percentage		COVID19_late	Macrophages	Dying cells	0	0	3666	two-sided	0.00134503	0.26642	0.00590077
cell_type	pCREB	percentage		COVID19_late	Macrophages	Fibroblasts	0	0	3186	two-sided	0.160914	0.270083	0.299784
cell_type	pCREB	percentage		COVID19_late	Macrophages	Club cells	0	0	4467	two-sided	5.06957e-10	0.526211	5.30355e-09
cell_type	pCREB	percentage		COVID19_late	Dendritic cells	Smooth muscle cells	0	0	2416	two-sided	0.136631	0.0369114	0.267384
cell_type	pCREB	percentage		COVID19_late	Dendritic cells	CD4 T-cells	0	0	2240	two-sided	0.0315558	0.0531355	0.0894082
cell_type	pCREB	percentage		COVID19_late	Dendritic cells	Mesenchymal cells	0	0	2682	two-sided	0.6251	0.0556517	0.765889
cell_type	pCREB	percentage		COVID19_late	Dendritic cells	Epithelial cells	0	0	2080	two-sided	0.00593432	0.0614391	0.020694
cell_type	pCREB	percentage		COVID19_late	Dendritic cells	CD8 T-cells	0	0	2334	two-sided	0.0723877	0.0641928	0.172715
cell_type	pCREB	percentage		COVID19_late	Dendritic cells	Dying cells	0	0	2850	two-sided	0.889393	0.197309	0.937654
cell_type	pCREB	percentage		COVID19_late	Dendritic cells	Fibroblasts	0	0	2171	two-sided	0.0159812	0.201612	0.0505452
cell_type	pCREB	percentage		COVID19_late	Dendritic cells	Club cells	0	0	3547	two-sided	0.00579952	0.375653	0.020694
cell_type	pCREB	percentage		COVID19_late	Smooth muscle cells	CD4 T-cells	0	0	2658	two-sided	0.562694	0.0201635	0.708421
cell_type	pCREB	percentage		COVID19_late	Smooth muscle cells	Mesenchymal cells	0	0	2979	two-sided	0.532661	0.0246816	0.702772
cell_type	pCREB	percentage		COVID19_late	Smooth muscle cells	Epithelial cells	0	0	2686	two-sided	0.635785	0.0331479	0.772025
cell_type	pCREB	percentage		COVID19_late	Smooth muscle cells	CD8 T-cells	0	0	2744	two-sided	0.798265	0.036574	0.868512
cell_type	pCREB	percentage		COVID19_late	Smooth muscle cells	Dying cells	0	0	3201	two-sided	0.144734	0.23968	0.277237
cell_type	pCREB	percentage		COVID19_late	Smooth muscle cells	Fibroblasts	0	0	2813	two-sided	1	0.243708	1
cell_type	pCREB	percentage		COVID19_late	Smooth muscle cells	Club cells	0	0	3888	two-sided	5.33072e-05	0.547688	0.000289991
cell_type	pCREB	percentage		COVID19_late	CD4 T-cells	Mesenchymal cells	0	0	3114	two-sided	0.257896	0.00648178	0.422577
cell_type	pCREB	percentage		COVID19_late	CD4 T-cells	Epithelial cells	0	0	2841	two-sided	0.916182	0.0166736	0.951151
cell_type	pCREB	percentage		COVID19_late	CD4 T-cells	CD8 T-cells	0	0	2943	two-sided	0.6251	0.0199404	0.765889
cell_type	pCREB	percentage		COVID19_late	CD4 T-cells	Dying cells	0	0	3332	two-sided	0.0510832	0.264731	0.133602
cell_type	pCREB	percentage		COVID19_late	CD4 T-cells	Fibroblasts	0	0	3001	two-sided	0.47979	0.267368	0.659105
cell_type	pCREB	percentage		COVID19_late	CD4 T-cells	Club cells	0	0	4076	two-sided	2.06177e-06	0.681905	1.27455e-05
cell_type	pCREB	percentage		COVID19_late	Mesenchymal cells	Epithelial cells	0	0	2508	two-sided	0.253183	0.00981917	0.419913
cell_type	pCREB	percentage		COVID19_late	Mesenchymal cells	CD8 T-cells	0	0	2589	two-sided	0.40192	0.0125051	0.575381
cell_type	pCREB	percentage		COVID19_late	Mesenchymal cells	Dying cells	0	0	2990	two-sided	0.505862	0.230659	0.687972
cell_type	pCREB	percentage		COVID19_late	Mesenchymal cells	Fibroblasts	0	0	2596	two-sided	0.416857	0.234742	0.590548
cell_type	pCREB	percentage		COVID19_late	Mesenchymal cells	Club cells	0	0	3637	two-sided	0.00195363	0.580114	0.00781454
cell_type	pCREB	percentage		COVID19_late	Epithelial cells	CD8 T-cells	0	0	2891	two-sided	0.769384	0.00215881	0.867993
cell_type	pCREB	percentage		COVID19_late	Epithelial cells	Dying cells	0	0	3395	two-sided	0.0287002	0.206678	0.0830475
cell_type	pCREB	percentage		COVID19_late	Epithelial cells	Fibroblasts	0	0	3008	two-sided	0.463588	0.211444	0.643346
cell_type	pCREB	percentage		COVID19_late	Epithelial cells	Club cells	0	0	4163	two-sided	3.88961e-07	0.526983	2.56925e-06
cell_type	pCREB	percentage		COVID19_late	CD8 T-cells	Dying cells	0	0	3258	two-sided	0.0943994	0.217944	0.203765
cell_type	pCREB	percentage		COVID19_late	CD8 T-cells	Fibroblasts	0	0	2890	two-sided	0.772258	0.222352	0.867993
cell_type	pCREB	percentage		COVID19_late	CD8 T-cells	Club cells	0	0	3976	two-sided	1.23452e-05	0.571278	6.99562e-05
cell_type	pCREB	percentage		COVID19_late	Dying cells	Fibroblasts	0	0	2329	two-sided	0.0694524	0.0142334	0.16867
cell_type	pCREB	percentage		COVID19_late	Dying cells	Club cells	0	0	3488	two-sided	0.0111762	0.544639	0.0361895
cell_type	pCREB	percentage		COVID19_late	Fibroblasts	Club cells	0	0	4162	two-sided	3.96722e-07	0.472722	2.56925e-06
cell_type	pCREB	percentage		COVID19_early	Neutrophils	Proliferating cells	0	0	1377	two-sided	0.00331008	0.0486532	0.0102312
cell_type	pCREB	percentage		COVID19_early	Neutrophils	Monocytes	0	0	1464	two-sided	0.000273237	0.336992	0.00128139
cell_type	pCREB	percentage		COVID19_early	Neutrophils	NK-cells	0	0	1471	two-sided	0.00021909	0.383094	0.00106415
cell_type	pCREB	percentage		COVID19_early	Neutrophils	Macrophages	0	0	1407	two-sided	0.00147549	0.5942	0.00528069
cell_type	pCREB	percentage		COVID19_early	Neutrophils	Mesenchymal cells	0	0	1443	two-sided	0.000520514	0.609461	0.00221051
cell_type	pCREB	percentage		COVID19_early	Neutrophils	CD4 T-cells	0	0	1477	two-sided	0.000180868	0.713308	0.00102492
cell_type	pCREB	percentage		COVID19_early	Neutrophils	Epithelial cells	0	0	1471	two-sided	0.00021909	0.721638	0.00106415
cell_type	pCREB	percentage		COVID19_early	Neutrophils	CD8 T-cells	0	0	1528	two-sided	3.24016e-05	0.744426	0.000220331
cell_type	pCREB	percentage		COVID19_early	Neutrophils	Mast cells	0	0	1547	two-sided	1.63831e-05	0.761335	0.000123784
cell_type	pCREB	percentage		COVID19_early	Neutrophils	Endothelial cells	0	0	1474	two-sided	0.000199119	0.769162	0.00106415
cell_type	pCREB	percentage		COVID19_early	Neutrophils	B cells	0	0	1615	two-sided	1.18602e-06	0.746273	1.15213e-05
cell_type	pCREB	percentage		COVID19_early	Neutrophils	Fibroblasts	0	0	1594	two-sided	2.7522e-06	1.02455	2.49533e-05
cell_type	pCREB	percentage		COVID19_early	Neutrophils	Dying cells	0	0	1671	two-sided	1.09708e-07	1.00257	1.86503e-06
cell_type	pCREB	percentage		COVID19_early	Neutrophils	Dendritic cells	0	0	1852	two-sided	1.28357e-11	1.1116	8.72828e-10
cell_type	pCREB	percentage		COVID19_early	Neutrophils	Smooth muscle cells	0	0	1760	two-sided	1.65933e-09	1.15839	6.88506e-08
cell_type	pCREB	percentage		COVID19_early	Neutrophils	Club cells	0	0	1920	two-sided	2.4942e-13	1.26772	3.39211e-11
cell_type	pCREB	percentage		COVID19_early	Proliferating cells	Monocytes	0	0	1086	two-sided	0.555802	0.207902	0.719896
cell_type	pCREB	percentage		COVID19_early	Proliferating cells	NK-cells	0	0	1065	two-sided	0.67476	0.234849	0.804961
cell_type	pCREB	percentage		COVID19_early	Proliferating cells	Macrophages	0	0	939	two-sided	0.555802	0.355207	0.719896
cell_type	pCREB	percentage		COVID19_early	Proliferating cells	Mesenchymal cells	0	0	952	two-sided	0.628257	0.360603	0.791039
cell_type	pCREB	percentage		COVID19_early	Proliferating cells	CD4 T-cells	0	0	1028	two-sided	0.903655	0.414576	0.938146
cell_type	pCREB	percentage		COVID19_early	Proliferating cells	Epithelial cells	0	0	961	two-sided	0.680666	0.427076	0.804961
cell_type	pCREB	percentage		COVID19_early	Proliferating cells	CD8 T-cells	0	0	1047	two-sided	0.7838	0.434143	0.873745
cell_type	pCREB	percentage		COVID19_early	Proliferating cells	Mast cells	0	0	1059	two-sided	0.710484	0.440852	0.805215
cell_type	pCREB	percentage		COVID19_early	Proliferating cells	Endothelial cells	0	0	957	two-sided	0.657163	0.447044	0.804961
cell_type	pCREB	percentage		COVID19_early	Proliferating cells	B cells	0	0	1175	two-sided	0.191114	0.44256	0.371307
cell_type	pCREB	percentage		COVID19_early	Proliferating cells	Fibroblasts	0	0	965	two-sided	0.704483	0.578683	0.805123
cell_type	pCREB	percentage		COVID19_early	Proliferating cells	Dying cells	0	0	1118	two-sided	0.396818	0.57431	0.568076
cell_type	pCREB	percentage		COVID19_early	Proliferating cells	Dendritic cells	0	0	1381	two-sided	0.00298139	0.642109	0.00942953
cell_type	pCREB	percentage		COVID19_early	Proliferating cells	Smooth muscle cells	0	0	1223	two-sided	0.0901443	0.654425	0.200977
cell_type	pCREB	percentage		COVID19_early	Proliferating cells	Club cells	0	0	1472	two-sided	0.000212233	0.714054	0.00106415
cell_type	pCREB	percentage		COVID19_early	Monocytes	NK-cells	0	0	996	two-sided	0.897266	0.0264739	0.938146
cell_type	pCREB	percentage		COVID19_early	Monocytes	Macrophages	0	0	888	two-sided	0.317	0.166215	0.507199
cell_type	pCREB	percentage		COVID19_early	Monocytes	Mesenchymal cells	0	0	896	two-sided	0.349229	0.171803	0.516252
cell_type	pCREB	percentage		COVID19_early	Monocytes	CD4 T-cells	0	0	965	two-sided	0.704483	0.241904	0.805123
cell_type	pCREB	percentage		COVID19_early	Monocytes	Epithelial cells	0	0	896	two-sided	0.349229	0.26019	0.516252
cell_type	pCREB	percentage		COVID19_early	Monocytes	CD8 T-cells	0	0	993	two-sided	0.878143	0.268836	0.938146
cell_type	pCREB	percentage		COVID19_early	Monocytes	Mast cells	0	0	1022	two-sided	0.942103	0.277653	0.949081
cell_type	pCREB	percentage		COVID19_early	Monocytes	Endothelial cells	0	0	895	two-sided	0.34509	0.286371	0.516252
cell_type	pCREB	percentage		COVID19_early	Monocytes	B cells	0	0	1145	two-sided	0.286785	0.281282	0.487535
cell_type	pCREB	percentage		COVID19_early	Monocytes	Fibroblasts	0	0	918	two-sided	0.448121	0.473509	0.621882
cell_type	pCREB	percentage		COVID19_early	Monocytes	Dying cells	0	0	1068	two-sided	0.657163	0.466027	0.804961
cell_type	pCREB	percentage		COVID19_early	Monocytes	Dendritic cells	0	0	1350	two-sided	0.00653829	0.562749	0.0193306
cell_type	pCREB	percentage		COVID19_early	Monocytes	Smooth muscle cells	0	0	1184	two-sided	0.167612	0.584003	0.330365
cell_type	pCREB	percentage		COVID19_early	Monocytes	Club cells	0	0	1449	two-sided	0.000434175	0.672369	0.00190477
cell_type	pCREB	percentage		COVID19_early	NK-cells	Macrophages	0	0	872	two-sided	0.258578	0.145415	0.462719
cell_type	pCREB	percentage		COVID19_early	NK-cells	Mesenchymal cells	0	0	878	two-sided	0.279546	0.151208	0.487413
cell_type	pCREB	percentage		COVID19_early	NK-cells	CD4 T-cells	0	0	976	two-sided	0.771427	0.226433	0.867058
cell_type	pCREB	percentage		COVID19_early	NK-cells	Epithelial cells	0	0	894	two-sided	0.340983	0.24607	0.516252
cell_type	pCREB	percentage		COVID19_early	NK-cells	CD8 T-cells	0	0	984	two-sided	0.821239	0.255538	0.893508
cell_type	pCREB	percentage		COVID19_early	NK-cells	Mast cells	0	0	995	two-sided	0.890885	0.265179	0.938146
cell_type	pCREB	percentage		COVID19_early	NK-cells	Endothelial cells	0	0	883	two-sided	0.29788	0.274582	0.488092
cell_type	pCREB	percentage		COVID19_early	NK-cells	B cells	0	0	1159	two-sided	0.238726	0.268798	0.43874
cell_type	pCREB	percentage		COVID19_early	NK-cells	Fibroblasts	0	0	891	two-sided	0.32885	0.480635	0.514064
cell_type	pCREB	percentage		COVID19_early	NK-cells	Dying cells	0	0	1060	two-sided	0.704483	0.471434	0.805123
cell_type	pCREB	percentage		COVID19_early	NK-cells	Dendritic cells	0	0	1358	two-sided	0.00536853	0.577142	0.0162249
cell_type	pCREB	percentage		COVID19_early	NK-cells	Smooth muscle cells	0	0	1189	two-sided	0.15553	0.602757	0.320486
cell_type	pCREB	percentage		COVID19_early	NK-cells	Club cells	0	0	1485	two-sided	0.000139587	0.701089	0.000825385
cell_type	pCREB	percentage		COVID19_early	Macrophages	Mesenchymal cells	0	0	1026	two-sided	0.91645	0.00359563	0.944222
cell_type	pCREB	percentage		COVID19_early	Macrophages	CD4 T-cells	0	0	1086	two-sided	0.555802	0.0900862	0.719896
cell_type	pCREB	percentage		COVID19_early	Macrophages	Epithelial cells	0	0	1044	two-sided	0.802463	0.118322	0.880121
cell_type	pCREB	percentage		COVID19_early	Macrophages	CD8 T-cells	0	0	1165	two-sided	0.219975	0.127375	0.409817
cell_type	pCREB	percentage		COVID19_early	Macrophages	Mast cells	0	0	1204	two-sided	0.123241	0.138363	0.261886
cell_type	pCREB	percentage		COVID19_early	Macrophages	Endothelial cells	0	0	1067	two-sided	0.663008	0.151	0.804961
cell_type	pCREB	percentage		COVID19_early	Macrophages	B cells	0	0	1345	two-sided	0.00738114	0.146955	0.0213582
cell_type	pCREB	percentage		COVID19_early	Macrophages	Fibroblasts	0	0	1135	two-sided	0.324868	0.429634	0.513745
cell_type	pCREB	percentage		COVID19_early	Macrophages	Dying cells	0	0	1303	two-sided	0.0192727	0.41376	0.0504056
cell_type	pCREB	percentage		COVID19_early	Macrophages	Dendritic cells	0	0	1629	two-sided	6.66306e-07	0.558547	8.23797e-06
cell_type	pCREB	percentage		COVID19_early	Macrophages	Smooth muscle cells	0	0	1442	two-sided	0.000536373	0.604801	0.00221051
cell_type	pCREB	percentage		COVID19_early	Macrophages	Club cells	0	0	1717	two-sided	1.33855e-08	0.751025	3.03406e-07
cell_type	pCREB	percentage		COVID19_early	Mesenchymal cells	CD4 T-cells	0	0	1098	two-sided	0.492761	0.0896067	0.670155
cell_type	pCREB	percentage		COVID19_early	Mesenchymal cells	Epithelial cells	0	0	1019	two-sided	0.961383	0.118771	0.961383
cell_type	pCREB	percentage		COVID19_early	Mesenchymal cells	CD8 T-cells	0	0	1129	two-sided	0.349229	0.128419	0.516252
cell_type	pCREB	percentage		COVID19_early	Mesenchymal cells	Mast cells	0	0	1173	two-sided	0.196651	0.140029	0.376684
cell_type	pCREB	percentage		COVID19_early	Mesenchymal cells	Endothelial cells	0	0	1022	two-sided	0.942103	0.153151	0.949081
cell_type	pCREB	percentage		COVID19_early	Mesenchymal cells	B cells	0	0	1296	two-sided	0.0223877	0.148497	0.0563838
cell_type	pCREB	percentage		COVID19_early	Mesenchymal cells	Fibroblasts	0	0	1087	two-sided	0.550402	0.449465	0.719896
cell_type	pCREB	percentage		COVID19_early	Mesenchymal cells	Dying cells	0	0	1280	two-sided	0.0311924	0.430843	0.0744239
cell_type	pCREB	percentage		COVID19_early	Mesenchymal cells	Dendritic cells	0	0	1571	two-sided	6.70347e-06	0.583423	5.69795e-05
cell_type	pCREB	percentage		COVID19_early	Mesenchymal cells	Smooth muscle cells	0	0	1385	two-sided	0.00268275	0.636848	0.00912135
cell_type	pCREB	percentage		COVID19_early	Mesenchymal cells	Club cells	0	0	1661	two-sided	1.70277e-07	0.794856	2.57307e-06
cell_type	pCREB	percentage		COVID19_early	CD4 T-cells	Epithelial cells	0	0	948	two-sided	0.605533	0.0365018	0.769649
cell_type	pCREB	percentage		COVID19_early	CD4 T-cells	CD8 T-cells	0	0	1044	two-sided	0.802463	0.0432281	0.880121
cell_type	pCREB	percentage		COVID19_early	CD4 T-cells	Mast cells	0	0	1065	two-sided	0.67476	0.0541124	0.804961
cell_type	pCREB	percentage		COVID19_early	CD4 T-cells	Endothelial cells	0	0	947	two-sided	0.59991	0.0695357	0.769649
cell_type	pCREB	percentage		COVID19_early	CD4 T-cells	B cells	0	0	1194	two-sided	0.144121	0.0692014	0.301545
cell_type	pCREB	percentage		COVID19_early	CD4 T-cells	Fibroblasts	0	0	995	two-sided	0.890885	0.409817	0.938146
cell_type	pCREB	percentage		COVID19_early	CD4 T-cells	Dying cells	0	0	1154	two-sided	0.255192	0.385897	0.462719
cell_type	pCREB	percentage		COVID19_early	CD4 T-cells	Dendritic cells	0	0	1450	two-sided	0.000421156	0.56584	0.00190477
cell_type	pCREB	percentage		COVID19_early	CD4 T-cells	Smooth muscle cells	0	0	1275	two-sided	0.0344929	0.639951	0.08088
cell_type	pCREB	percentage		COVID19_early	CD4 T-cells	Club cells	0	0	1554	two-sided	1.26712e-05	0.841647	0.000101369
cell_type	pCREB	percentage		COVID19_early	Epithelial cells	CD8 T-cells	0	0	1146	two-sided	0.28315	0.00431746	0.487448
cell_type	pCREB	percentage		COVID19_early	Epithelial cells	Mast cells	0	0	1172	two-sided	0.199463	0.0134083	0.376764
cell_type	pCREB	percentage		COVID19_early	Epithelial cells	Endothelial cells	0	0	1024	two-sided	0.929267	0.028328	0.949081
cell_type	pCREB	percentage		COVID19_early	Epithelial cells	B cells	0	0	1322	two-sided	0.0126477	0.0309657	0.0344018
cell_type	pCREB	percentage		COVID19_early	Epithelial cells	Fibroblasts	0	0	1115	two-sided	0.410446	0.331972	0.57547
cell_type	pCREB	percentage		COVID19_early	Epithelial cells	Dying cells	0	0	1288	two-sided	0.0264753	0.31577	0.0654663
cell_type	pCREB	percentage		COVID19_early	Epithelial cells	Dendritic cells	0	0	1624	two-sided	8.19829e-07	0.482571	9.2914e-06
cell_type	pCREB	percentage		COVID19_early	Epithelial cells	Smooth muscle cells	0	0	1416	two-sided	0.0011456	0.537614	0.00445148
cell_type	pCREB	percentage		COVID19_early	Epithelial cells	Club cells	0	0	1712	two-sided	1.6934e-08	0.713657	3.29003e-07
cell_type	pCREB	percentage		COVID19_early	CD8 T-cells	Mast cells	0	0	1060	two-sided	0.704483	0.0095417	0.805123
cell_type	pCREB	percentage		COVID19_early	CD8 T-cells	Endothelial cells	0	0	882	two-sided	0.29415	0.0254314	0.487859
cell_type	pCREB	percentage		COVID19_early	CD8 T-cells	B cells	0	0	1185	two-sided	0.165141	0.0283105	0.330365
cell_type	pCREB	percentage		COVID19_early	CD8 T-cells	Fibroblasts	0	0	934	two-sided	0.529063	0.358459	0.712402
cell_type	pCREB	percentage		COVID19_early	CD8 T-cells	Dying cells	0	0	1121	two-sided	0.383466	0.337365	0.554802
cell_type	pCREB	percentage		COVID19_early	CD8 T-cells	Dendritic cells	0	0	1435	two-sided	0.000660639	0.51881	0.00264256
cell_type	pCREB	percentage		COVID19_early	CD8 T-cells	Smooth muscle cells	0	0	1242	two-sided	0.0646079	0.588969	0.146445
cell_type	pCREB	percentage		COVID19_early	CD8 T-cells	Club cells	0	0	1535	two-sided	2.5269e-05	0.791098	0.000180873
cell_type	pCREB	percentage		COVID19_early	Mast cells	Endothelial cells	0	0	841	two-sided	0.167612	0.0165227	0.330365
cell_type	pCREB	percentage		COVID19_early	Mast cells	B cells	0	0	1139	two-sided	0.309257	0.0201224	0.500702
cell_type	pCREB	percentage		COVID19_early	Mast cells	Fibroblasts	0	0	875	two-sided	0.268922	0.366054	0.474979
cell_type	pCREB	percentage		COVID19_early	Mast cells	Dying cells	0	0	1072	two-sided	0.633994	0.34213	0.791039
cell_type	pCREB	percentage		COVID19_early	Mast cells	Dendritic cells	0	0	1381	two-sided	0.00298139	0.532571	0.00942953
cell_type	pCREB	percentage		COVID19_early	Mast cells	Smooth muscle cells	0	0	1204	two-sided	0.123241	0.612495	0.261886
cell_type	pCREB	percentage		COVID19_early	Mast cells	Club cells	0	0	1488	two-sided	0.000126535	0.832173	0.000782213
cell_type	pCREB	percentage		COVID19_early	Endothelial cells	B cells	0	0	1327	two-sided	0.0112805	0.0048569	0.0313093
cell_type	pCREB	percentage		COVID19_early	Endothelial cells	Fibroblasts	0	0	1099	two-sided	0.487686	0.340181	0.669952
cell_type	pCREB	percentage		COVID19_early	Endothelial cells	Dying cells	0	0	1299	two-sided	0.0210028	0.318672	0.053894
cell_type	pCREB	percentage		COVID19_early	Endothelial cells	Dendritic cells	0	0	1620	two-sided	9.66653e-07	0.50667	1.01127e-05
cell_type	pCREB	percentage		COVID19_early	Endothelial cells	Smooth muscle cells	0	0	1415	two-sided	0.00117856	0.581105	0.00445232
cell_type	pCREB	percentage		COVID19_early	Endothelial cells	Club cells	0	0	1719	two-sided	1.21785e-08	0.794659	3.03406e-07
cell_type	pCREB	percentage		COVID19_early	B cells	Fibroblasts	0	0	686	two-sided	0.00852036	0.29473	0.024141
cell_type	pCREB	percentage		COVID19_early	B cells	Dying cells	0	0	897	two-sided	0.3534	0.280275	0.516799
cell_type	pCREB	percentage		COVID19_early	B cells	Dendritic cells	0	0	1212	two-sided	0.108302	0.448454	0.237567
cell_type	pCREB	percentage		COVID19_early	B cells	Smooth muscle cells	0	0	995	two-sided	0.890885	0.501194	0.938146
cell_type	pCREB	percentage		COVID19_early	B cells	Club cells	0	0	1305	two-sided	0.0184554	0.678043	0.0492144
cell_type	pCREB	percentage		COVID19_early	Fibroblasts	Dying cells	0	0	1283	two-sided	0.0293451	0.00306785	0.0712667
cell_type	pCREB	percentage		COVID19_early	Fibroblasts	Dendritic cells	0	0	1657	two-sided	2.02653e-07	0.276478	2.75609e-06
cell_type	pCREB	percentage		COVID19_early	Fibroblasts	Smooth muscle cells	0	0	1407	two-sided	0.00147549	0.393257	0.00528069
cell_type	pCREB	percentage		COVID19_early	Fibroblasts	Club cells	0	0	1756	two-sided	2.02502e-09	0.846882	6.88506e-08
cell_type	pCREB	percentage		COVID19_early	Dying cells	Dendritic cells	0	0	1384	two-sided	0.00275473	0.240609	0.00913765
cell_type	pCREB	percentage		COVID19_early	Dying cells	Smooth muscle cells	0	0	1144	two-sided	0.290452	0.313642	0.487672
cell_type	pCREB	percentage		COVID19_early	Dying cells	Club cells	0	0	1507	two-sided	6.70743e-05	0.627937	0.000434386
cell_type	pCREB	percentage		COVID19_early	Dendritic cells	Smooth muscle cells	0	0	751	two-sided	0.0351877	0.0139544	0.0811106
cell_type	pCREB	percentage		COVID19_early	Dendritic cells	Club cells	0	0	1116	two-sided	0.405872	0.295186	0.574986
cell_type	pCREB	percentage		COVID19_early	Smooth muscle cells	Club cells	0	0	1394	two-sided	0.00210816	0.532031	0.00735154
cell_type	pCREB	percentage		ARDS	Neutrophils	Smooth muscle cells	0	0	669	two-sided	0.00812642	0.471989	0.0789423
cell_type	pCREB	percentage		ARDS	Neutrophils	Dying cells	0	0	700	two-sided	0.00204782	0.545835	0.0309449
cell_type	pCREB	percentage		ARDS	Neutrophils	Endothelial cells	0	0	611	two-sided	0.0672179	0.559586	0.268871
cell_type	pCREB	percentage		ARDS	Neutrophils	Mesenchymal cells	0	0	690	two-sided	0.00325656	0.564464	0.0402629
cell_type	pCREB	percentage		ARDS	Neutrophils	Epithelial cells	0	0	609	two-sided	0.0715364	0.571294	0.270249
cell_type	pCREB	percentage		ARDS	Neutrophils	CD4 T-cells	0	0	719	two-sided	0.000806074	0.581206	0.019471
cell_type	pCREB	percentage		ARDS	Neutrophils	Proliferating cells	0	0	744	two-sided	0.000213347	0.581479	0.0145076
cell_type	pCREB	percentage		ARDS	Neutrophils	Monocytes	0	0	660	two-sided	0.0117333	0.585303	0.0909476
cell_type	pCREB	percentage		ARDS	Neutrophils	Macrophages	0	0	661	two-sided	0.0112723	0.587293	0.0909476
cell_type	pCREB	percentage		ARDS	Neutrophils	Mast cells	0	0	712	two-sided	0.00114535	0.587895	0.019471
cell_type	pCREB	percentage		ARDS	Neutrophils	NK-cells	0	0	712	two-sided	0.00114535	0.58862	0.019471
cell_type	pCREB	percentage		ARDS	Neutrophils	Fibroblasts	0	0	685	two-sided	0.00407846	0.597448	0.0462225
cell_type	pCREB	percentage		ARDS	Neutrophils	CD8 T-cells	0	0	712	two-sided	0.00114535	0.603618	0.019471
cell_type	pCREB	percentage		ARDS	Neutrophils	Dendritic cells	0	0	724	two-sided	0.000623699	0.603618	0.019471
cell_type	pCREB	percentage		ARDS	Neutrophils	B cells	0	0	724	two-sided	0.000623699	0.603618	0.019471
cell_type	pCREB	percentage		ARDS	Neutrophils	Club cells	0	0	751	two-sided	0.000143988	0.603618	0.0145076
cell_type	pCREB	percentage		ARDS	Smooth muscle cells	Dying cells	0	0	471	two-sided	0.899172	0.196529	0.978299
cell_type	pCREB	percentage		ARDS	Smooth muscle cells	Endothelial cells	0	0	378	two-sided	0.150998	0.246937	0.44643
cell_type	pCREB	percentage		ARDS	Smooth muscle cells	Mesenchymal cells	0	0	469	two-sided	0.876928	0.260089	0.977559
cell_type	pCREB	percentage		ARDS	Smooth muscle cells	Epithelial cells	0	0	373	two-sided	0.131963	0.291855	0.407884
cell_type	pCREB	percentage		ARDS	Smooth muscle cells	CD4 T-cells	0	0	501	two-sided	0.778272	0.324254	0.945045
cell_type	pCREB	percentage		ARDS	Smooth muscle cells	Proliferating cells	0	0	546	two-sided	0.360135	0.32565	0.670937
cell_type	pCREB	percentage		ARDS	Smooth muscle cells	Monocytes	0	0	439	two-sided	0.56379	0.342716	0.833428
cell_type	pCREB	percentage		ARDS	Smooth muscle cells	Macrophages	0	0	433	two-sided	0.508168	0.350555	0.785351
cell_type	pCREB	percentage		ARDS	Smooth muscle cells	Mast cells	0	0	500	two-sided	0.78909	0.349645	0.949701
cell_type	pCREB	percentage		ARDS	Smooth muscle cells	NK-cells	0	0	496	two-sided	0.832748	0.352544	0.959777
cell_type	pCREB	percentage		ARDS	Smooth muscle cells	Fibroblasts	0	0	452	two-sided	0.693433	0.387914	0.906797
cell_type	pCREB	percentage		ARDS	Smooth muscle cells	CD8 T-cells	0	0	482	two-sided	0.988767	0.410434	1
cell_type	pCREB	percentage		ARDS	Smooth muscle cells	Dendritic cells	0	0	492	two-sided	0.876928	0.410434	0.977559
cell_type	pCREB	percentage		ARDS	Smooth muscle cells	B cells	0	0	505	two-sided	0.735449	0.410434	0.934777
cell_type	pCREB	percentage		ARDS	Smooth muscle cells	Club cells	0	0	538	two-sided	0.422276	0.410434	0.736276
cell_type	pCREB	percentage		ARDS	Dying cells	Endothelial cells	0	0	333	two-sided	0.0384945	0.0463453	0.186973
cell_type	pCREB	percentage		ARDS	Dying cells	Mesenchymal cells	0	0	463	two-sided	0.810845	0.0754953	0.958913
cell_type	pCREB	percentage		ARDS	Dying cells	Epithelial cells	0	0	355	two-sided	0.078438	0.10921	0.288313
cell_type	pCREB	percentage		ARDS	Dying cells	CD4 T-cells	0	0	511	two-sided	0.672764	0.164025	0.897019
cell_type	pCREB	percentage		ARDS	Dying cells	Proliferating cells	0	0	572	two-sided	0.200141	0.165982	0.567066
cell_type	pCREB	percentage		ARDS	Dying cells	Monocytes	0	0	416	two-sided	0.367573	0.192284	0.67554
cell_type	pCREB	percentage		ARDS	Dying cells	Macrophages	0	0	411	two-sided	0.331338	0.205192	0.662677
cell_type	pCREB	percentage		ARDS	Dying cells	Mast cells	0	0	502	two-sided	0.767497	0.204076	0.945045
cell_type	pCREB	percentage		ARDS	Dying cells	NK-cells	0	0	501	two-sided	0.778272	0.208732	0.945045
cell_type	pCREB	percentage		ARDS	Dying cells	Fibroblasts	0	0	445	two-sided	0.622189	0.267852	0.863446
cell_type	pCREB	percentage		ARDS	Dying cells	CD8 T-cells	0	0	473	two-sided	0.921496	0.305866	0.99463
cell_type	pCREB	percentage		ARDS	Dying cells	Dendritic cells	0	0	505	two-sided	0.735449	0.305866	0.934777
cell_type	pCREB	percentage		ARDS	Dying cells	B cells	0	0	491	two-sided	0.888039	0.305866	0.978299
cell_type	pCREB	percentage		ARDS	Dying cells	Club cells	0	0	568	two-sided	0.220637	0.305867	0.585956
cell_type	pCREB	percentage		ARDS	Endothelial cells	Mesenchymal cells	0	0	598	two-sided	0.0995184	0.0441527	0.347038
cell_type	pCREB	percentage		ARDS	Endothelial cells	Epithelial cells	0	0	465	two-sided	0.832748	0.0962781	0.959777
cell_type	pCREB	percentage		ARDS	Endothelial cells	CD4 T-cells	0	0	630	two-sided	0.035931	0.177551	0.186973
cell_type	pCREB	percentage		ARDS	Endothelial cells	Proliferating cells	0	0	662	two-sided	0.0108274	0.181804	0.0909476
cell_type	pCREB	percentage		ARDS	Endothelial cells	Monocytes	0	0	565	two-sided	0.236968	0.238878	0.585956
cell_type	pCREB	percentage		ARDS	Endothelial cells	Macrophages	0	0	566	two-sided	0.231432	0.265362	0.585956
cell_type	pCREB	percentage		ARDS	Endothelial cells	Mast cells	0	0	629	two-sided	0.0371939	0.247034	0.186973
cell_type	pCREB	percentage		ARDS	Endothelial cells	NK-cells	0	0	637	two-sided	0.0280735	0.256063	0.166
cell_type	pCREB	percentage		ARDS	Endothelial cells	Fibroblasts	0	0	584	two-sided	0.147033	0.382185	0.444365
cell_type	pCREB	percentage		ARDS	Endothelial cells	CD8 T-cells	0	0	615	two-sided	0.0592237	0.452853	0.251701
cell_type	pCREB	percentage		ARDS	Endothelial cells	Dendritic cells	0	0	652	two-sided	0.016065	0.452854	0.109242
cell_type	pCREB	percentage		ARDS	Endothelial cells	B cells	0	0	658	two-sided	0.0127059	0.452854	0.0909476
cell_type	pCREB	percentage		ARDS	Endothelial cells	Club cells	0	0	694	two-sided	0.00271102	0.452855	0.0368699
cell_type	pCREB	percentage		ARDS	Mesenchymal cells	Epithelial cells	0	0	367	two-sided	0.111637	0.0242879	0.370308
cell_type	pCREB	percentage		ARDS	Mesenchymal cells	CD4 T-cells	0	0	520	two-sided	0.582961	0.0977111	0.834555
cell_type	pCREB	percentage		ARDS	Mesenchymal cells	Proliferating cells	0	0	567	two-sided	0.225988	0.0998182	0.585956
cell_type	pCREB	percentage		ARDS	Mesenchymal cells	Monocytes	0	0	440	two-sided	0.573338	0.131486	0.834555
cell_type	pCREB	percentage		ARDS	Mesenchymal cells	Macrophages	0	0	437	two-sided	0.544927	0.148251	0.823446
cell_type	pCREB	percentage		ARDS	Mesenchymal cells	Mast cells	0	0	518	two-sided	0.602431	0.147522	0.853444
cell_type	pCREB	percentage		ARDS	Mesenchymal cells	NK-cells	0	0	520	two-sided	0.582961	0.15341	0.834555
cell_type	pCREB	percentage		ARDS	Mesenchymal cells	Fibroblasts	0	0	459	two-sided	0.767497	0.231577	0.945045
cell_type	pCREB	percentage		ARDS	Mesenchymal cells	CD8 T-cells	0	0	485	two-sided	0.955091	0.282536	1
cell_type	pCREB	percentage		ARDS	Mesenchymal cells	Dendritic cells	0	0	512	two-sided	0.662521	0.282536	0.897019
cell_type	pCREB	percentage		ARDS	Mesenchymal cells	B cells	0	0	526	two-sided	0.526384	0.282536	0.804362
cell_type	pCREB	percentage		ARDS	Mesenchymal cells	Club cells	0	0	571	two-sided	0.20513	0.282537	0.56934
cell_type	pCREB	percentage		ARDS	Epithelial cells	CD4 T-cells	0	0	622	two-sided	0.0471357	0.123482	0.213682
cell_type	pCREB	percentage		ARDS	Epithelial cells	Proliferating cells	0	0	658	two-sided	0.0127059	0.129034	0.0909476
cell_type	pCREB	percentage		ARDS	Epithelial cells	Monocytes	0	0	562	two-sided	0.254134	0.223099	0.617184
cell_type	pCREB	percentage		ARDS	Epithelial cells	Macrophages	0	0	565	two-sided	0.236968	0.275482	0.585956
cell_type	pCREB	percentage		ARDS	Epithelial cells	Mast cells	0	0	629	two-sided	0.0371939	0.222337	0.186973
cell_type	pCREB	percentage		ARDS	Epithelial cells	NK-cells	0	0	629	two-sided	0.0371939	0.236782	0.186973
cell_type	pCREB	percentage		ARDS	Epithelial cells	Fibroblasts	0	0	588	two-sided	0.131963	0.5056	0.407884
cell_type	pCREB	percentage		ARDS	Epithelial cells	CD8 T-cells	0	0	614	two-sided	0.0611443	0.651148	0.251989
cell_type	pCREB	percentage		ARDS	Epithelial cells	Dendritic cells	0	0	642	two-sided	0.0234116	0.651149	0.144726
cell_type	pCREB	percentage		ARDS	Epithelial cells	B cells	0	0	649	two-sided	0.0180203	0.651149	0.116703
cell_type	pCREB	percentage		ARDS	Epithelial cells	Club cells	0	0	679	two-sided	0.0053107	0.651151	0.0555581
cell_type	pCREB	percentage		ARDS	CD4 T-cells	Proliferating cells	0	0	522	two-sided	0.56379	0.00142266	0.833428
cell_type	pCREB	percentage		ARDS	CD4 T-cells	Monocytes	0	0	404	two-sided	0.284632	0.0368104	0.642217
cell_type	pCREB	percentage		ARDS	CD4 T-cells	Macrophages	0	0	386	two-sided	0.185707	0.0619155	0.537365
cell_type	pCREB	percentage		ARDS	CD4 T-cells	Mast cells	0	0	478	two-sided	0.977537	0.0664649	1
cell_type	pCREB	percentage		ARDS	CD4 T-cells	NK-cells	0	0	474	two-sided	0.932682	0.0746102	0.998777
cell_type	pCREB	percentage		ARDS	CD4 T-cells	Fibroblasts	0	0	428	two-sided	0.464116	0.201038	0.769754
cell_type	pCREB	percentage		ARDS	CD4 T-cells	CD8 T-cells	0	0	445	two-sided	0.622189	0.289251	0.863446
cell_type	pCREB	percentage		ARDS	CD4 T-cells	Dendritic cells	0	0	477	two-sided	0.966311	0.289252	1
cell_type	pCREB	percentage		ARDS	CD4 T-cells	B cells	0	0	480	two-sided	1	0.289252	1
cell_type	pCREB	percentage		ARDS	CD4 T-cells	Club cells	0	0	528	two-sided	0.508168	0.289253	0.785351
cell_type	pCREB	percentage		ARDS	Proliferating cells	Monocytes	0	0	358	two-sided	0.0858722	0.0363273	0.307332
cell_type	pCREB	percentage		ARDS	Proliferating cells	Macrophages	0	0	336	two-sided	0.0426303	0.0624752	0.199921
cell_type	pCREB	percentage		ARDS	Proliferating cells	Mast cells	0	0	431	two-sided	0.490288	0.0667077	0.784462
cell_type	pCREB	percentage		ARDS	Proliferating cells	NK-cells	0	0	428	two-sided	0.464116	0.0751204	0.769754
cell_type	pCREB	percentage		ARDS	Proliferating cells	Fibroblasts	0	0	365	two-sided	0.10544	0.208019	0.358494
cell_type	pCREB	percentage		ARDS	Proliferating cells	CD8 T-cells	0	0	400	two-sided	0.260045	0.300643	0.620457
cell_type	pCREB	percentage		ARDS	Proliferating cells	Dendritic cells	0	0	414	two-sided	0.352793	0.300643	0.670937
cell_type	pCREB	percentage		ARDS	Proliferating cells	B cells	0	0	414	two-sided	0.352793	0.300644	0.670937
cell_type	pCREB	percentage		ARDS	Proliferating cells	Club cells	0	0	464	two-sided	0.821779	0.300645	0.959777
cell_type	pCREB	percentage		ARDS	Monocytes	Macrophages	0	0	498	two-sided	0.810845	0.0380364	0.958913
cell_type	pCREB	percentage		ARDS	Monocytes	Mast cells	0	0	551	two-sided	0.324378	0.0455428	0.662677
cell_type	pCREB	percentage		ARDS	Monocytes	NK-cells	0	0	550	two-sided	0.331338	0.0564176	0.662677
cell_type	pCREB	percentage		ARDS	Monocytes	Fibroblasts	0	0	495	two-sided	0.843749	0.291992	0.964285
cell_type	pCREB	percentage		ARDS	Monocytes	CD8 T-cells	0	0	536	two-sided	0.438741	0.471656	0.745859
cell_type	pCREB	percentage		ARDS	Monocytes	Dendritic cells	0	0	556	two-sided	0.291017	0.471658	0.642217
cell_type	pCREB	percentage		ARDS	Monocytes	B cells	0	0	566	two-sided	0.231432	0.471658	0.585956
cell_type	pCREB	percentage		ARDS	Monocytes	Club cells	0	0	609	two-sided	0.0715364	0.471661	0.270249
cell_type	pCREB	percentage		ARDS	Macrophages	Mast cells	0	0	555	two-sided	0.297498	0.0209464	0.642217
cell_type	pCREB	percentage		ARDS	Macrophages	NK-cells	0	0	557	two-sided	0.284632	0.0318433	0.642217
cell_type	pCREB	percentage		ARDS	Macrophages	Fibroblasts	0	0	511	two-sided	0.672764	0.312158	0.897019
cell_type	pCREB	percentage		ARDS	Macrophages	CD8 T-cells	0	0	550	two-sided	0.331338	0.557768	0.662677
cell_type	pCREB	percentage		ARDS	Macrophages	Dendritic cells	0	0	557	two-sided	0.284632	0.557769	0.642217
cell_type	pCREB	percentage		ARDS	Macrophages	B cells	0	0	555	two-sided	0.297498	0.55777	0.642217
cell_type	pCREB	percentage		ARDS	Macrophages	Club cells	0	0	619	two-sided	0.0520351	0.557774	0.228283
cell_type	pCREB	percentage		ARDS	Mast cells	NK-cells	0	0	486	two-sided	0.943881	0.00788035	1
cell_type	pCREB	percentage		ARDS	Mast cells	Fibroblasts	0	0	420	two-sided	0.39827	0.142736	0.703438
cell_type	pCREB	percentage		ARDS	Mast cells	CD8 T-cells	0	0	455	two-sided	0.724865	0.250811	0.934777
cell_type	pCREB	percentage		ARDS	Mast cells	Dendritic cells	0	0	480	two-sided	1	0.250811	1
cell_type	pCREB	percentage		ARDS	Mast cells	B cells	0	0	493	two-sided	0.865842	0.250812	0.977559
cell_type	pCREB	percentage		ARDS	Mast cells	Club cells	0	0	537	two-sided	0.430463	0.250814	0.74105
cell_type	pCREB	percentage		ARDS	NK-cells	Fibroblasts	0	0	413	two-sided	0.345546	0.137791	0.670937
cell_type	pCREB	percentage		ARDS	NK-cells	CD8 T-cells	0	0	452	two-sided	0.693433	0.25081	0.906797
cell_type	pCREB	percentage		ARDS	NK-cells	Dendritic cells	0	0	483	two-sided	0.977537	0.250811	1
cell_type	pCREB	percentage		ARDS	NK-cells	B cells	0	0	490	two-sided	0.899172	0.250811	0.978299
cell_type	pCREB	percentage		ARDS	NK-cells	Club cells	0	0	529	two-sided	0.499186	0.250813	0.785351
cell_type	pCREB	percentage		ARDS	Fibroblasts	CD8 T-cells	0	0	531	two-sided	0.481477	0.445348	0.784462
cell_type	pCREB	percentage		ARDS	Fibroblasts	Dendritic cells	0	0	546	two-sided	0.360135	0.445352	0.670937
cell_type	pCREB	percentage		ARDS	Fibroblasts	B cells	0	0	544	two-sided	0.375106	0.445352	0.680192
cell_type	pCREB	percentage		ARDS	Fibroblasts	Club cells	0	0	589	two-sided	0.128389	0.445361	0.407884
cell_type	pCREB	percentage		ARDS	CD8 T-cells	Dendritic cells	0	0	502	two-sided	0.767497	0.0802437	0.945045
cell_type	pCREB	percentage		ARDS	CD8 T-cells	B cells	0	0	514	two-sided	0.642223	0.0951513	0.882246
cell_type	pCREB	percentage		ARDS	CD8 T-cells	Club cells	0	0	554	two-sided	0.304074	0.282462	0.646157
cell_type	pCREB	percentage		ARDS	Dendritic cells	B cells	0	0	482	two-sided	0.988767	0.017639	1
cell_type	pCREB	percentage		ARDS	Dendritic cells	Club cells	0	0	542	two-sided	0.390455	0.218252	0.698708
cell_type	pCREB	percentage		ARDS	B cells	Club cells	0	0	530	two-sided	0.490288	0.196258	0.784462
cell_type	pCREB	percentage		Pneumonia	Neutrophils	Endothelial cells	0	0	836	two-sided	0.000190026	0.797401	0.00152021
cell_type	pCREB	percentage		Pneumonia	Neutrophils	Proliferating cells	0	0	882	two-sided	1.5473e-05	0.82047	0.000161871
cell_type	pCREB	percentage		Pneumonia	Neutrophils	Monocytes	0	0	812	two-sided	0.000616766	0.833798	0.00439634
cell_type	pCREB	percentage		Pneumonia	Neutrophils	Dendritic cells	0	0	961	two-sided	9.55563e-08	0.745596	3.48657e-06
cell_type	pCREB	percentage		Pneumonia	Neutrophils	B cells	0	0	908	two-sided	3.23539e-06	0.8201	4.88903e-05
cell_type	pCREB	percentage		Pneumonia	Neutrophils	Epithelial cells	0	0	868	two-sided	3.43837e-05	0.863168	0.000311745
cell_type	pCREB	percentage		Pneumonia	Neutrophils	Mast cells	0	0	918	two-sided	1.72247e-06	0.867125	3.12096e-05
cell_type	pCREB	percentage		Pneumonia	Neutrophils	Smooth muscle cells	0	0	899	two-sided	5.62914e-06	0.895834	7.65562e-05
cell_type	pCREB	percentage		Pneumonia	Neutrophils	Mesenchymal cells	0	0	917	two-sided	1.83586e-06	0.906425	3.12096e-05
cell_type	pCREB	percentage		Pneumonia	Neutrophils	Macrophages	0	0	811	two-sided	0.00064652	0.905628	0.00439634
cell_type	pCREB	percentage		Pneumonia	Neutrophils	Fibroblasts	0	0	894	two-sided	7.61476e-06	0.931599	9.16328e-05
cell_type	pCREB	percentage		Pneumonia	Neutrophils	CD4 T-cells	0	0	925	two-sided	1.09751e-06	0.931176	2.48769e-05
cell_type	pCREB	percentage		Pneumonia	Neutrophils	NK-cells	0	0	960	two-sided	1.02546e-07	0.947536	3.48657e-06
cell_type	pCREB	percentage		Pneumonia	Neutrophils	CD8 T-cells	0	0	946	two-sided	2.70947e-07	0.986136	7.36975e-06
cell_type	pCREB	percentage		Pneumonia	Neutrophils	Dying cells	0	0	990	two-sided	1.15061e-08	1.0267	7.82414e-07
cell_type	pCREB	percentage		Pneumonia	Neutrophils	Club cells	0	0	1007	two-sided	3.12481e-09	1.02809	4.24975e-07
cell_type	pCREB	percentage		Pneumonia	Endothelial cells	Proliferating cells	0	0	596	two-sided	0.513081	0.0668305	0.690881
cell_type	pCREB	percentage		Pneumonia	Endothelial cells	Monocytes	0	0	487	two-sided	0.464782	0.0784968	0.679682
cell_type	pCREB	percentage		Pneumonia	Endothelial cells	Dendritic cells	0	0	677	two-sided	0.0904879	0.0586244	0.25115
cell_type	pCREB	percentage		Pneumonia	Endothelial cells	B cells	0	0	605	two-sided	0.441616	0.0853556	0.674828
cell_type	pCREB	percentage		Pneumonia	Endothelial cells	Epithelial cells	0	0	558	two-sided	0.867592	0.142274	0.928596
cell_type	pCREB	percentage		Pneumonia	Endothelial cells	Mast cells	0	0	615	two-sided	0.369339	0.165718	0.584071
cell_type	pCREB	percentage		Pneumonia	Endothelial cells	Smooth muscle cells	0	0	596	two-sided	0.513081	0.217081	0.690881
cell_type	pCREB	percentage		Pneumonia	Endothelial cells	Mesenchymal cells	0	0	630	two-sided	0.275678	0.236511	0.499896
cell_type	pCREB	percentage		Pneumonia	Endothelial cells	Macrophages	0	0	481	two-sided	0.419124	0.236207	0.647738
cell_type	pCREB	percentage		Pneumonia	Endothelial cells	Fibroblasts	0	0	587	two-sided	0.590144	0.306982	0.754328
cell_type	pCREB	percentage		Pneumonia	Endothelial cells	CD4 T-cells	0	0	615	two-sided	0.369339	0.306486	0.584071
cell_type	pCREB	percentage		Pneumonia	Endothelial cells	NK-cells	0	0	674	two-sided	0.0980552	0.351825	0.251613
cell_type	pCREB	percentage		Pneumonia	Endothelial cells	CD8 T-cells	0	0	670	two-sided	0.108922	0.47361	0.269334
cell_type	pCREB	percentage		Pneumonia	Endothelial cells	Dying cells	0	0	692	two-sided	0.0594033	0.60879	0.175627
cell_type	pCREB	percentage		Pneumonia	Endothelial cells	Club cells	0	0	718	two-sided	0.0265117	0.61327	0.10926
cell_type	pCREB	percentage		Pneumonia	Proliferating cells	Monocytes	0	0	428	two-sided	0.136846	0.0065092	0.3051
cell_type	pCREB	percentage		Pneumonia	Proliferating cells	Dendritic cells	0	0	619	two-sided	0.342615	0.0137354	0.565335
cell_type	pCREB	percentage		Pneumonia	Proliferating cells	B cells	0	0	545	two-sided	1	0.0220301	1
cell_type	pCREB	percentage		Pneumonia	Proliferating cells	Epithelial cells	0	0	503	two-sided	0.599025	0.0648608	0.754328
cell_type	pCREB	percentage		Pneumonia	Proliferating cells	Mast cells	0	0	559	two-sided	0.857512	0.0924155	0.925568
cell_type	pCREB	percentage		Pneumonia	Proliferating cells	Smooth muscle cells	0	0	524	two-sided	0.797573	0.131992	0.889098
cell_type	pCREB	percentage		Pneumonia	Proliferating cells	Mesenchymal cells	0	0	567	two-sided	0.777838	0.142706	0.888957
cell_type	pCREB	percentage		Pneumonia	Proliferating cells	Macrophages	0	0	391	two-sided	0.0497458	0.1444	0.173473
cell_type	pCREB	percentage		Pneumonia	Proliferating cells	Fibroblasts	0	0	513	two-sided	0.690956	0.209918	0.831593
cell_type	pCREB	percentage		Pneumonia	Proliferating cells	CD4 T-cells	0	0	554	two-sided	0.908112	0.211517	0.928596
cell_type	pCREB	percentage		Pneumonia	Proliferating cells	NK-cells	0	0	638	two-sided	0.232997	0.24706	0.452679
cell_type	pCREB	percentage		Pneumonia	Proliferating cells	CD8 T-cells	0	0	621	two-sided	0.329729	0.350962	0.565335
cell_type	pCREB	percentage		Pneumonia	Proliferating cells	Dying cells	0	0	631	two-sided	0.270069	0.470546	0.496343
cell_type	pCREB	percentage		Pneumonia	Proliferating cells	Club cells	0	0	665	two-sided	0.12382	0.474652	0.285415
cell_type	pCREB	percentage		Pneumonia	Monocytes	Dendritic cells	0	0	779	two-sided	0.00269161	0.00985422	0.0146424
cell_type	pCREB	percentage		Pneumonia	Monocytes	B cells	0	0	693	two-sided	0.0576933	0.017242	0.175627
cell_type	pCREB	percentage		Pneumonia	Monocytes	Epithelial cells	0	0	618	two-sided	0.349177	0.0629529	0.565335
cell_type	pCREB	percentage		Pneumonia	Monocytes	Mast cells	0	0	699	two-sided	0.0482718	0.0923005	0.173473
cell_type	pCREB	percentage		Pneumonia	Monocytes	Smooth muscle cells	0	0	676	two-sided	0.0929563	0.136413	0.251613
cell_type	pCREB	percentage		Pneumonia	Monocytes	Mesenchymal cells	0	0	697	two-sided	0.0512574	0.149841	0.174275
cell_type	pCREB	percentage		Pneumonia	Monocytes	Macrophages	0	0	557	two-sided	0.877694	0.151246	0.928596
cell_type	pCREB	percentage		Pneumonia	Monocytes	Fibroblasts	0	0	672	two-sided	0.103375	0.224032	0.260352
cell_type	pCREB	percentage		Pneumonia	Monocytes	CD4 T-cells	0	0	712	two-sided	0.0322188	0.225055	0.128875
cell_type	pCREB	percentage		Pneumonia	Monocytes	NK-cells	0	0	758	two-sided	0.00630255	0.267359	0.0329672
cell_type	pCREB	percentage		Pneumonia	Monocytes	CD8 T-cells	0	0	757	two-sided	0.00655218	0.389865	0.0330036
cell_type	pCREB	percentage		Pneumonia	Monocytes	Dying cells	0	0	806	two-sided	0.000816365	0.530684	0.00504662
cell_type	pCREB	percentage		Pneumonia	Monocytes	Club cells	0	0	826	two-sided	0.000313749	0.535424	0.00237055
cell_type	pCREB	percentage		Pneumonia	Dendritic cells	B cells	0	0	470	two-sided	0.342615	0.00218192	0.565335
cell_type	pCREB	percentage		Pneumonia	Dendritic cells	Epithelial cells	0	0	415	two-sided	0.0980552	0.0275943	0.251613
cell_type	pCREB	percentage		Pneumonia	Dendritic cells	Mast cells	0	0	492	two-sided	0.504854	0.0479368	0.690881
cell_type	pCREB	percentage		Pneumonia	Dendritic cells	Smooth muscle cells	0	0	446	two-sided	0.208827	0.0684969	0.417654
cell_type	pCREB	percentage		Pneumonia	Dendritic cells	Mesenchymal cells	0	0	514	two-sided	0.700435	0.0707572	0.835606
cell_type	pCREB	percentage		Pneumonia	Dendritic cells	Macrophages	0	0	245	two-sided	0.000125812	0.0728969	0.0010694
cell_type	pCREB	percentage		Pneumonia	Dendritic cells	Fibroblasts	0	0	410	two-sided	0.0857094	0.111834	0.242843
cell_type	pCREB	percentage		Pneumonia	Dendritic cells	CD4 T-cells	0	0	461	two-sided	0.287134	0.11436	0.513818
cell_type	pCREB	percentage		Pneumonia	Dendritic cells	NK-cells	0	0	599	two-sided	0.48861	0.130192	0.685062
cell_type	pCREB	percentage		Pneumonia	Dendritic cells	CD8 T-cells	0	0	568	two-sided	0.768022	0.18198	0.885178
cell_type	pCREB	percentage		Pneumonia	Dendritic cells	Dying cells	0	0	554	two-sided	0.908112	0.243515	0.928596
cell_type	pCREB	percentage		Pneumonia	Dendritic cells	Club cells	0	0	599	two-sided	0.48861	0.245751	0.685062
cell_type	pCREB	percentage		Pneumonia	B cells	Epithelial cells	0	0	503	two-sided	0.599025	0.0362879	0.754328
cell_type	pCREB	percentage		Pneumonia	B cells	Mast cells	0	0	561	two-sided	0.837423	0.0638504	0.911116
cell_type	pCREB	percentage		Pneumonia	B cells	Smooth muscle cells	0	0	528	two-sided	0.837423	0.0969437	0.911116
cell_type	pCREB	percentage		Pneumonia	B cells	Mesenchymal cells	0	0	584	two-sided	0.616967	0.103683	0.769793
cell_type	pCREB	percentage		Pneumonia	B cells	Macrophages	0	0	338	two-sided	0.0082457	0.106034	0.0400505
cell_type	pCREB	percentage		Pneumonia	B cells	Fibroblasts	0	0	490	two-sided	0.48861	0.165433	0.685062
cell_type	pCREB	percentage		Pneumonia	B cells	CD4 T-cells	0	0	542	two-sided	0.979537	0.167857	0.986793
cell_type	pCREB	percentage		Pneumonia	B cells	NK-cells	0	0	654	two-sided	0.162153	0.196899	0.344575
cell_type	pCREB	percentage		Pneumonia	B cells	CD8 T-cells	0	0	648	two-sided	0.186528	0.2857	0.390274
cell_type	pCREB	percentage		Pneumonia	B cells	Dying cells	0	0	626	two-sided	0.298906	0.389491	0.527938
cell_type	pCREB	percentage		Pneumonia	B cells	Club cells	0	0	684	two-sided	0.0746513	0.393132	0.216012
cell_type	pCREB	percentage		Pneumonia	Epithelial cells	Mast cells	0	0	604	two-sided	0.449263	0.0349331	0.678887
cell_type	pCREB	percentage		Pneumonia	Epithelial cells	Smooth muscle cells	0	0	581	two-sided	0.64431	0.0732769	0.789425
cell_type	pCREB	percentage		Pneumonia	Epithelial cells	Mesenchymal cells	0	0	618	two-sided	0.349177	0.0815353	0.565335
cell_type	pCREB	percentage		Pneumonia	Epithelial cells	Macrophages	0	0	453	two-sided	0.2432	0.0845154	0.465847
cell_type	pCREB	percentage		Pneumonia	Epithelial cells	Fibroblasts	0	0	566	two-sided	0.787688	0.160444	0.889098
cell_type	pCREB	percentage		Pneumonia	Epithelial cells	CD4 T-cells	0	0	591	two-sided	0.555241	0.16278	0.726084
cell_type	pCREB	percentage		Pneumonia	Epithelial cells	NK-cells	0	0	667	two-sided	0.11768	0.203451	0.280781
cell_type	pCREB	percentage		Pneumonia	Epithelial cells	CD8 T-cells	0	0	666	two-sided	0.12072	0.33022	0.283067
cell_type	pCREB	percentage		Pneumonia	Epithelial cells	Dying cells	0	0	700	two-sided	0.0468347	0.480891	0.173473
cell_type	pCREB	percentage		Pneumonia	Epithelial cells	Club cells	0	0	719	two-sided	0.0256509	0.486011	0.109016
cell_type	pCREB	percentage		Pneumonia	Mast cells	Smooth muscle cells	0	0	512	two-sided	0.681525	0.0305132	0.827566
cell_type	pCREB	percentage		Pneumonia	Mast cells	Mesenchymal cells	0	0	570	two-sided	0.748505	0.0336581	0.877557
cell_type	pCREB	percentage		Pneumonia	Mast cells	Macrophages	0	0	348	two-sided	0.0119507	0.0375042	0.0524291
cell_type	pCREB	percentage		Pneumonia	Mast cells	Fibroblasts	0	0	490	two-sided	0.48861	0.105417	0.685062
cell_type	pCREB	percentage		Pneumonia	Mast cells	CD4 T-cells	0	0	524	two-sided	0.797573	0.108959	0.889098
cell_type	pCREB	percentage		Pneumonia	Mast cells	NK-cells	0	0	634	two-sided	0.253713	0.140437	0.479235
cell_type	pCREB	percentage		Pneumonia	Mast cells	CD8 T-cells	0	0	619	two-sided	0.342615	0.244289	0.565335
cell_type	pCREB	percentage		Pneumonia	Mast cells	Dying cells	0	0	614	two-sided	0.376217	0.369669	0.588109
cell_type	pCREB	percentage		Pneumonia	Mast cells	Club cells	0	0	657	two-sided	0.150906	0.374067	0.325764
cell_type	pCREB	percentage		Pneumonia	Smooth muscle cells	Mesenchymal cells	0	0	602	two-sided	0.464782	0.000631154	0.679682
cell_type	pCREB	percentage		Pneumonia	Smooth muscle cells	Macrophages	0	0	378	two-sided	0.0332657	0.00601067	0.129261
cell_type	pCREB	percentage		Pneumonia	Smooth muscle cells	Fibroblasts	0	0	516	two-sided	0.719531	0.0869374	0.850924
cell_type	pCREB	percentage		Pneumonia	Smooth muscle cells	CD4 T-cells	0	0	564	two-sided	0.80749	0.0911847	0.892835
cell_type	pCREB	percentage		Pneumonia	Smooth muscle cells	NK-cells	0	0	658	two-sided	0.147292	0.129772	0.323091
cell_type	pCREB	percentage		Pneumonia	Smooth muscle cells	CD8 T-cells	0	0	640	two-sided	0.223101	0.264481	0.439735
cell_type	pCREB	percentage		Pneumonia	Smooth muscle cells	Dying cells	0	0	663	two-sided	0.130207	0.432967	0.295135
cell_type	pCREB	percentage		Pneumonia	Smooth muscle cells	Club cells	0	0	698	two-sided	0.0497458	0.438757	0.173473
cell_type	pCREB	percentage		Pneumonia	Mesenchymal cells	Macrophages	0	0	342	two-sided	0.00958249	0.00620902	0.0449386
cell_type	pCREB	percentage		Pneumonia	Mesenchymal cells	Fibroblasts	0	0	456	two-sided	0.259086	0.099836	0.482682
cell_type	pCREB	percentage		Pneumonia	Mesenchymal cells	CD4 T-cells	0	0	497	two-sided	0.546675	0.103803	0.726084
cell_type	pCREB	percentage		Pneumonia	Mesenchymal cells	NK-cells	0	0	582	two-sided	0.63514	0.153058	0.785264
cell_type	pCREB	percentage		Pneumonia	Mesenchymal cells	CD8 T-cells	0	0	596	two-sided	0.513081	0.331	0.690881
cell_type	pCREB	percentage		Pneumonia	Mesenchymal cells	Dying cells	0	0	588	two-sided	0.581324	0.563228	0.752953
cell_type	pCREB	percentage		Pneumonia	Mesenchymal cells	Club cells	0	0	620	two-sided	0.336133	0.570881	0.565335
cell_type	pCREB	percentage		Pneumonia	Macrophages	Fibroblasts	0	0	693	two-sided	0.0576933	0.0900044	0.175627
cell_type	pCREB	percentage		Pneumonia	Macrophages	CD4 T-cells	0	0	779	two-sided	0.00269161	0.0943009	0.0146424
cell_type	pCREB	percentage		Pneumonia	Macrophages	NK-cells	0	0	807	two-sided	0.000779396	0.139642	0.00504662
cell_type	pCREB	percentage		Pneumonia	Macrophages	CD8 T-cells	0	0	789	two-sided	0.00175301	0.303008	0.0103656
cell_type	pCREB	percentage		Pneumonia	Macrophages	Dying cells	0	0	868	two-sided	3.43837e-05	0.513782	0.000311745
cell_type	pCREB	percentage		Pneumonia	Macrophages	Club cells	0	0	893	two-sided	8.08525e-06	0.520841	9.16328e-05
cell_type	pCREB	percentage		Pneumonia	Fibroblasts	CD4 T-cells	0	0	602	two-sided	0.464782	0.00754664	0.679682
cell_type	pCREB	percentage		Pneumonia	Fibroblasts	NK-cells	0	0	692	two-sided	0.0594033	0.0428388	0.175627
cell_type	pCREB	percentage		Pneumonia	Fibroblasts	CD8 T-cells	0	0	667	two-sided	0.11768	0.195254	0.280781
cell_type	pCREB	percentage		Pneumonia	Fibroblasts	Dying cells	0	0	692	two-sided	0.0594033	0.405884	0.175627
cell_type	pCREB	percentage		Pneumonia	Fibroblasts	Club cells	0	0	744	two-sided	0.0107085	0.41321	0.0485454
cell_type	pCREB	percentage		Pneumonia	CD4 T-cells	NK-cells	0	0	674	two-sided	0.0980552	0.0328394	0.251613
cell_type	pCREB	percentage		Pneumonia	CD4 T-cells	CD8 T-cells	0	0	646	two-sided	0.195227	0.174472	0.402285
cell_type	pCREB	percentage		Pneumonia	CD4 T-cells	Dying cells	0	0	644	two-sided	0.204219	0.367929	0.414535
cell_type	pCREB	percentage		Pneumonia	CD4 T-cells	Club cells	0	0	692	two-sided	0.0594033	0.37473	0.175627
cell_type	pCREB	percentage		Pneumonia	NK-cells	CD8 T-cells	0	0	535	two-sided	0.908112	0.169114	0.928596
cell_type	pCREB	percentage		Pneumonia	NK-cells	Dying cells	0	0	521	two-sided	0.768022	0.425688	0.885178
cell_type	pCREB	percentage		Pneumonia	NK-cells	Club cells	0	0	550	two-sided	0.948873	0.434647	0.963035
cell_type	pCREB	percentage		Pneumonia	CD8 T-cells	Dying cells	0	0	556	two-sided	0.887815	0.426908	0.928596
cell_type	pCREB	percentage		Pneumonia	CD8 T-cells	Club cells	0	0	555	two-sided	0.897955	0.443752	0.928596
cell_type	pCREB	percentage		Pneumonia	Dying cells	Club cells	0	0	591	two-sided	0.555241	0.243291	0.726084
phenotypes	cKIT	area	B cells		Healthy	Flu	0	0	201	two-sided	0.0671154	0.192771	0.276217
phenotypes	cKIT	area	B cells		Healthy	ARDS	0	0	584	two-sided	0.902	0.220057	0.902
phenotypes	cKIT	area	B cells		Healthy	Pneumonia	0	0	638	two-sided	0.75074	0.223444	0.877882
phenotypes	cKIT	area	B cells		Healthy	COVID19_early	0	0	654	two-sided	0.0971789	-0.358071	0.276217
phenotypes	cKIT	area	B cells		Healthy	COVID19_late	0	0	1346	two-sided	0.79978	-0.223009	0.877882
phenotypes	cKIT	area	B cells		Flu	ARDS	0	0	322	two-sided	0.0989176	0.511323	0.276217
phenotypes	cKIT	area	B cells		Flu	Pneumonia	0	0	342	two-sided	0.0984723	0.517754	0.276217
phenotypes	cKIT	area	B cells		Flu	COVID19_early	0	0	394	two-sided	0.582831	-0.4277	0.877882
phenotypes	cKIT	area	B cells		Flu	COVID19_late	0	0	736	two-sided	0.157748	-0.328387	0.309793
phenotypes	cKIT	area	B cells		ARDS	Pneumonia	0	0	529	two-sided	0.819356	0.0314425	0.877882
phenotypes	cKIT	area	B cells		ARDS	COVID19_early	0	0	546	two-sided	0.110487	-0.480259	0.276217
phenotypes	cKIT	area	B cells		ARDS	COVID19_late	0	0	1102	two-sided	0.676887	-0.355427	0.877882
phenotypes	cKIT	area	B cells		Pneumonia	COVID19_early	0	0	569	two-sided	0.0801726	-0.486838	0.276217
phenotypes	cKIT	area	B cells		Pneumonia	COVID19_late	0	0	1158	two-sided	0.598273	-0.358878	0.877882
phenotypes	cKIT	area	B cells		COVID19_early	COVID19_late	0	0	1944	two-sided	0.165223	0.151436	0.309793
phenotypes	cKIT	area	CD4 T-cells		Healthy	Flu	0	0	259	two-sided	0.479459	0.375888	0.719188
phenotypes	cKIT	area	CD4 T-cells		Healthy	ARDS	0	0	531	two-sided	0.605037	0.24874	0.736415
phenotypes	cKIT	area	CD4 T-cells		Healthy	Pneumonia	0	0	547	two-sided	0.458563	-0.14901	0.719188
phenotypes	cKIT	area	CD4 T-cells		Healthy	COVID19_early	0	0	516	two-sided	0.00323335	-0.788916	0.0283403
phenotypes	cKIT	area	CD4 T-cells		Healthy	COVID19_late	0	0	987	two-sided	0.0133439	-0.542838	0.0500396
phenotypes	cKIT	area	CD4 T-cells		Flu	ARDS	0	0	259	two-sided	0.813641	-0.216282	0.871758
phenotypes	cKIT	area	CD4 T-cells		Flu	Pneumonia	0	0	259	two-sided	0.923568	-0.409075	0.923568
phenotypes	cKIT	area	CD4 T-cells		Flu	COVID19_early	0	0	237	two-sided	0.0445937	-0.790077	0.127461
phenotypes	cKIT	area	CD4 T-cells		Flu	COVID19_late	0	0	480	two-sided	0.212811	-0.541113	0.39902
phenotypes	cKIT	area	CD4 T-cells		ARDS	Pneumonia	0	0	476	two-sided	0.638226	-0.345461	0.736415
phenotypes	cKIT	area	CD4 T-cells		ARDS	COVID19_early	0	0	423	two-sided	0.00377871	-0.843483	0.0283403
phenotypes	cKIT	area	CD4 T-cells		ARDS	COVID19_late	0	0	881	two-sided	0.0509842	-0.566066	0.127461
phenotypes	cKIT	area	CD4 T-cells		Pneumonia	COVID19_early	0	0	494	two-sided	0.0121341	-0.68858	0.0500396
phenotypes	cKIT	area	CD4 T-cells		Pneumonia	COVID19_late	0	0	977	two-sided	0.0829081	-0.497611	0.17766
phenotypes	cKIT	area	CD4 T-cells		COVID19_early	COVID19_late	0	0	1804	two-sided	0.529474	-0.12845	0.72201
phenotypes	cKIT	area	CD8 T-cells		Healthy	Flu	0	0	314	two-sided	0.734568	0.0655143	0.829159
phenotypes	cKIT	area	CD8 T-cells		Healthy	ARDS	0	0	539	two-sided	0.675463	-0.166082	0.829159
phenotypes	cKIT	area	CD8 T-cells		Healthy	Pneumonia	0	0	544	two-sided	0.437447	-0.139606	0.712635
phenotypes	cKIT	area	CD8 T-cells		Healthy	COVID19_early	0	0	645	two-sided	0.0814117	-0.711239	0.333741
phenotypes	cKIT	area	CD8 T-cells		Healthy	COVID19_late	0	0	1027	two-sided	0.0259465	-0.666906	0.333741
phenotypes	cKIT	area	CD8 T-cells		Flu	ARDS	0	0	222	two-sided	0.566989	-0.202787	0.773167
phenotypes	cKIT	area	CD8 T-cells		Flu	Pneumonia	0	0	230	two-sided	0.47509	-0.189276	0.712635
phenotypes	cKIT	area	CD8 T-cells		Flu	COVID19_early	0	0	270	two-sided	0.142264	-0.632722	0.356998
phenotypes	cKIT	area	CD8 T-cells		Flu	COVID19_late	0	0	430	two-sided	0.0772015	-0.615769	0.333741
phenotypes	cKIT	area	CD8 T-cells		ARDS	Pneumonia	0	0	502	two-sided	0.903768	0.0347068	0.903768
phenotypes	cKIT	area	CD8 T-cells		ARDS	COVID19_early	0	0	592	two-sided	0.267082	-0.612382	0.500779
phenotypes	cKIT	area	CD8 T-cells		ARDS	COVID19_late	0	0	951	two-sided	0.142799	-0.593993	0.356998
phenotypes	cKIT	area	CD8 T-cells		Pneumonia	COVID19_early	0	0	615	two-sided	0.198984	-0.639885	0.426395
phenotypes	cKIT	area	CD8 T-cells		Pneumonia	COVID19_late	0	0	982	two-sided	0.0889977	-0.613702	0.333741
phenotypes	cKIT	area	CD8 T-cells		COVID19_early	COVID19_late	0	0	1634	two-sided	0.773882	-0.0762641	0.829159
phenotypes	cKIT	area	Club cells		Healthy	Flu	0	0	292	two-sided	0.945936	0.192781	0.993459
phenotypes	cKIT	area	Club cells		Healthy	ARDS	0	0	620	two-sided	0.571105	0.220061	0.986803
phenotypes	cKIT	area	Club cells		Healthy	Pneumonia	0	0	637	two-sided	0.759682	0.223445	0.986803
phenotypes	cKIT	area	Club cells		Healthy	COVID19_early	0	0	806	two-sided	0.808563	0.242765	0.986803
phenotypes	cKIT	area	Club cells		Healthy	COVID19_late	0	0	1430	two-sided	0.795004	-0.0296302	0.986803
phenotypes	cKIT	area	Club cells		Flu	ARDS	0	0	265	two-sided	0.711058	0.126919	0.986803
phenotypes	cKIT	area	Club cells		Flu	Pneumonia	0	0	284	two-sided	0.677599	0.0773785	0.986803
phenotypes	cKIT	area	Club cells		Flu	COVID19_early	0	0	359	two-sided	0.993459	-0.01308	0.993459
phenotypes	cKIT	area	Club cells		Flu	COVID19_late	0	0	618	two-sided	0.85523	-0.20739	0.986803
phenotypes	cKIT	area	Club cells		ARDS	Pneumonia	0	0	490	two-sided	0.777861	-0.0477215	0.986803
phenotypes	cKIT	area	Club cells		ARDS	COVID19_early	0	0	638	two-sided	0.532886	-0.136967	0.986803
phenotypes	cKIT	area	Club cells		ARDS	COVID19_late	0	0	1103	two-sided	0.681975	-0.224467	0.986803
phenotypes	cKIT	area	Club cells		Pneumonia	COVID19_early	0	0	692	two-sided	0.613075	-0.089678	0.986803
phenotypes	cKIT	area	Club cells		Pneumonia	COVID19_late	0	0	1209	two-sided	0.851861	-0.226645	0.986803
phenotypes	cKIT	area	Club cells		COVID19_early	COVID19_late	0	0	1755	two-sided	0.716462	-0.239301	0.986803
phenotypes	cKIT	area	Dendritic cells		Healthy	Flu	0	0	216	two-sided	0.123492	-0.454173	0.458847
phenotypes	cKIT	area	Dendritic cells		Healthy	ARDS	0	0	572	two-sided	0.990175	-0.378112	0.990175
phenotypes	cKIT	area	Dendritic cells		Healthy	Pneumonia	0	0	493	two-sided	0.168654	-0.297085	0.458847
phenotypes	cKIT	area	Dendritic cells		Healthy	COVID19_early	0	0	720	two-sided	0.296639	-0.451579	0.61054
phenotypes	cKIT	area	Dendritic cells		Healthy	COVID19_late	0	0	1108	two-sided	0.0843593	-0.424979	0.458847
phenotypes	cKIT	area	Dendritic cells		Flu	ARDS	0	0	310	two-sided	0.167366	0.00640428	0.458847
phenotypes	cKIT	area	Dendritic cells		Flu	Pneumonia	0	0	284	two-sided	0.677599	-0.158318	0.834637
phenotypes	cKIT	area	Dendritic cells		Flu	COVID19_early	0	0	390	two-sided	0.628619	-0.12451	0.834637
phenotypes	cKIT	area	Dendritic cells		Flu	COVID19_late	0	0	642	two-sided	0.665256	-0.241529	0.834637
phenotypes	cKIT	area	Dendritic cells		ARDS	Pneumonia	0	0	412	two-sided	0.183539	-0.182372	0.458847
phenotypes	cKIT	area	Dendritic cells		ARDS	COVID19_early	0	0	604	two-sided	0.325621	-0.135601	0.61054
phenotypes	cKIT	area	Dendritic cells		ARDS	COVID19_late	0	0	943	two-sided	0.128258	-0.260198	0.458847
phenotypes	cKIT	area	Dendritic cells		Pneumonia	COVID19_early	0	0	778	two-sided	0.723352	0.135648	0.834637
phenotypes	cKIT	area	Dendritic cells		Pneumonia	COVID19_late	0	0	1222	two-sided	0.920311	0.00633075	0.986048
phenotypes	cKIT	area	Dendritic cells		COVID19_early	COVID19_late	0	0	1571	two-sided	0.529474	-0.181252	0.834637
phenotypes	cKIT	area	Dying cells		Healthy	Flu	0	0	447	two-sided	0.00354689	0.342258	0.0133008
phenotypes	cKIT	area	Dying cells		Healthy	ARDS	0	0	573	two-sided	1	0.221679	1
phenotypes	cKIT	area	Dying cells		Healthy	Pneumonia	0	0	606	two-sided	0.962464	0.211795	1
phenotypes	cKIT	area	Dying cells		Healthy	COVID19_early	0	0	734	two-sided	0.361132	-0.400706	0.601887
phenotypes	cKIT	area	Dying cells		Healthy	COVID19_late	0	0	1260	two-sided	0.432078	-0.417738	0.648118
phenotypes	cKIT	area	Dying cells		Flu	ARDS	0	0	133	two-sided	0.0101522	-0.30941	0.0304567
phenotypes	cKIT	area	Dying cells		Flu	Pneumonia	0	0	123	two-sided	0.00274022	-0.277251	0.0133008
phenotypes	cKIT	area	Dying cells		Flu	COVID19_early	0	0	170	two-sided	0.00189012	-0.686806	0.0133008
phenotypes	cKIT	area	Dying cells		Flu	COVID19_late	0	0	301	two-sided	0.00185776	-0.521017	0.0133008
phenotypes	cKIT	area	Dying cells		ARDS	Pneumonia	0	0	489	two-sided	0.76758	-0.011439	0.959475
phenotypes	cKIT	area	Dying cells		ARDS	COVID19_early	0	0	594	two-sided	0.2763	-0.630009	0.601887
phenotypes	cKIT	area	Dying cells		ARDS	COVID19_late	0	0	1018	two-sided	0.317255	-0.505604	0.601887
phenotypes	cKIT	area	Dying cells		Pneumonia	COVID19_early	0	0	648	two-sided	0.341759	-0.622833	0.601887
phenotypes	cKIT	area	Dying cells		Pneumonia	COVID19_late	0	0	1164	two-sided	0.626351	-0.506373	0.854115
phenotypes	cKIT	area	Dying cells		COVID19_early	COVID19_late	0	0	1667	two-sided	0.913666	-0.194831	1
phenotypes	cKIT	area	Endothelial cells		Healthy	Flu	0	0	349	two-sided	0.309074	0.452566	0.421465
phenotypes	cKIT	area	Endothelial cells		Healthy	ARDS	0	0	658	two-sided	0.300977	0.139056	0.421465
phenotypes	cKIT	area	Endothelial cells		Healthy	Pneumonia	0	0	680	two-sided	0.416902	-0.00534538	0.521128
phenotypes	cKIT	area	Endothelial cells		Healthy	COVID19_early	0	0	411	two-sided	8.74261e-05	-1.18291	0.000437131
phenotypes	cKIT	area	Endothelial cells		Healthy	COVID19_late	0	0	1108	two-sided	0.0843593	-0.525662	0.158174
phenotypes	cKIT	area	Endothelial cells		Flu	ARDS	0	0	250	two-sided	0.973136	-0.565451	0.973136
phenotypes	cKIT	area	Endothelial cells		Flu	Pneumonia	0	0	259	two-sided	0.923568	-0.546474	0.973136
phenotypes	cKIT	area	Endothelial cells		Flu	COVID19_early	0	0	168	two-sided	0.00169083	-1.14549	0.0063406
phenotypes	cKIT	area	Endothelial cells		Flu	COVID19_late	0	0	412	two-sided	0.050604	-0.518051	0.108437
phenotypes	cKIT	area	Endothelial cells		ARDS	Pneumonia	0	0	482	two-sided	0.696849	-0.165241	0.804056
phenotypes	cKIT	area	Endothelial cells		ARDS	COVID19_early	0	0	302	two-sided	2.98002e-05	-1.19349	0.000437131
phenotypes	cKIT	area	Endothelial cells		ARDS	COVID19_late	0	0	798	two-sided	0.0114692	-0.526622	0.0344077
phenotypes	cKIT	area	Endothelial cells		Pneumonia	COVID19_early	0	0	352	two-sided	8.00076e-05	-1.16049	0.000437131
phenotypes	cKIT	area	Endothelial cells		Pneumonia	COVID19_late	0	0	893	two-sided	0.0217739	-0.515744	0.0544347
phenotypes	cKIT	area	Endothelial cells		COVID19_early	COVID19_late	0	0	1992	two-sided	0.0993703	-0.0500547	0.165617
phenotypes	cKIT	area	Epithelial cells		Healthy	Flu	0	0	185	two-sided	0.0322826	-0.413959	0.042558
phenotypes	cKIT	area	Epithelial cells		Healthy	ARDS	0	0	667	two-sided	0.252142	0.23294	0.290933
phenotypes	cKIT	area	Epithelial cells		Healthy	Pneumonia	0	0	671	two-sided	0.480239	0.186897	0.514541
phenotypes	cKIT	area	Epithelial cells		Healthy	COVID19_early	0	0	79	two-sided	2.26998e-12	-1.36086	8.51244e-12
phenotypes	cKIT	area	Epithelial cells		Healthy	COVID19_late	0	0	220	two-sided	5.22835e-13	-1.0366	6.84983e-12
phenotypes	cKIT	area	Epithelial cells		Flu	ARDS	0	0	389	two-sided	0.00160874	0.684408	0.00268123
phenotypes	cKIT	area	Epithelial cells		Flu	Pneumonia	0	0	387	two-sided	0.0090091	0.665401	0.0135136
phenotypes	cKIT	area	Epithelial cells		Flu	COVID19_early	0	0	53	two-sided	5.02737e-07	-1.11219	1.07729e-06
phenotypes	cKIT	area	Epithelial cells		Flu	COVID19_late	0	0	132	two-sided	1.09347e-06	-0.915819	2.05026e-06
phenotypes	cKIT	area	Epithelial cells		ARDS	Pneumonia	0	0	475	two-sided	0.62866	-0.0638914	0.62866
phenotypes	cKIT	area	Epithelial cells		ARDS	COVID19_early	0	0	51	two-sided	8.61334e-12	-1.33938	2.15333e-11
phenotypes	cKIT	area	Epithelial cells		ARDS	COVID19_late	0	0	142	two-sided	1.39906e-12	-1.01533	6.99528e-12
phenotypes	cKIT	area	Epithelial cells		Pneumonia	COVID19_early	0	0	55	two-sided	3.70049e-12	-1.35156	1.11015e-11
phenotypes	cKIT	area	Epithelial cells		Pneumonia	COVID19_late	0	0	166	two-sided	9.1331e-13	-1.02346	6.84983e-12
phenotypes	cKIT	area	Epithelial cells		COVID19_early	COVID19_late	0	0	1296	two-sided	0.0340464	-0.681784	0.042558
phenotypes	cKIT	area	Fibroblasts		Healthy	Flu	0	0	211	two-sided	0.101598	-0.382714	0.190497
phenotypes	cKIT	area	Fibroblasts		Healthy	ARDS	0	0	463	two-sided	0.175579	-0.00882527	0.263368
phenotypes	cKIT	area	Fibroblasts		Healthy	Pneumonia	0	0	550	two-sided	0.480239	-0.382436	0.514541
phenotypes	cKIT	area	Fibroblasts		Healthy	COVID19_early	0	0	306	two-sided	9.51011e-07	-0.908323	1.42652e-05
phenotypes	cKIT	area	Fibroblasts		Healthy	COVID19_late	0	0	775	two-sided	0.000153141	-0.558008	0.000606213
phenotypes	cKIT	area	Fibroblasts		Flu	ARDS	0	0	288	two-sided	0.375186	0.406794	0.470342
phenotypes	cKIT	area	Fibroblasts		Flu	Pneumonia	0	0	306	two-sided	0.376274	-0.136945	0.470342
phenotypes	cKIT	area	Fibroblasts		Flu	COVID19_early	0	0	195	two-sided	0.00699497	-0.683853	0.0174874
phenotypes	cKIT	area	Fibroblasts		Flu	COVID19_late	0	0	468	two-sided	0.17038	-0.472384	0.263368
phenotypes	cKIT	area	Fibroblasts		ARDS	Pneumonia	0	0	541	two-sided	0.696849	-0.372469	0.696849
phenotypes	cKIT	area	Fibroblasts		ARDS	COVID19_early	0	0	317	two-sided	5.90828e-05	-0.876893	0.000443121
phenotypes	cKIT	area	Fibroblasts		ARDS	COVID19_late	0	0	789	two-sided	0.00958159	-0.541981	0.020532
phenotypes	cKIT	area	Fibroblasts		Pneumonia	COVID19_early	0	0	369	two-sided	0.000161657	-0.644772	0.000606213
phenotypes	cKIT	area	Fibroblasts		Pneumonia	COVID19_late	0	0	806	two-sided	0.00404628	-0.490544	0.0121388
phenotypes	cKIT	area	Fibroblasts		COVID19_early	COVID19_late	0	0	1822	two-sided	0.467604	-0.301573	0.514541
phenotypes	cKIT	area	Macrophages		Healthy	Flu	0	0	361	two-sided	0.211423	0.539904	0.264279
phenotypes	cKIT	area	Macrophages		Healthy	ARDS	0	0	805	two-sided	0.004449	0.358241	0.013347
phenotypes	cKIT	area	Macrophages		Healthy	Pneumonia	0	0	1018	two-sided	1.68046e-06	1.16268	1.26035e-05
phenotypes	cKIT	area	Macrophages		Healthy	COVID19_early	0	0	867	two-sided	0.751374	0.130304	0.751374
phenotypes	cKIT	area	Macrophages		Healthy	COVID19_late	0	0	1710	two-sided	0.0463779	0.133685	0.0869585
phenotypes	cKIT	area	Macrophages		Flu	ARDS	0	0	311	two-sided	0.160567	-0.0934774	0.240851
phenotypes	cKIT	area	Macrophages		Flu	Pneumonia	0	0	426	two-sided	0.000574892	0.933305	0.00215584
phenotypes	cKIT	area	Macrophages		Flu	COVID19_early	0	0	279	two-sided	0.186885	-0.37366	0.254844
phenotypes	cKIT	area	Macrophages		Flu	COVID19_late	0	0	657	two-sided	0.555826	-0.206602	0.641337
phenotypes	cKIT	area	Macrophages		ARDS	Pneumonia	0	0	541	two-sided	0.696849	0.602682	0.746624
phenotypes	cKIT	area	Macrophages		ARDS	COVID19_early	0	0	446	two-sided	0.00797876	-0.233635	0.0199469
phenotypes	cKIT	area	Macrophages		ARDS	COVID19_late	0	0	902	two-sided	0.0709555	-0.138957	0.118259
phenotypes	cKIT	area	Macrophages		Pneumonia	COVID19_early	0	0	183	two-sided	1.57115e-08	-0.935298	2.35672e-07
phenotypes	cKIT	area	Macrophages		Pneumonia	COVID19_late	0	0	684	two-sided	0.000225843	-0.551541	0.00112921
phenotypes	cKIT	area	Macrophages		COVID19_early	COVID19_late	0	0	2136	two-sided	0.0151612	0.0388028	0.0324883
phenotypes	cKIT	area	Mast cells		Healthy	Flu	0	0	340	two-sided	0.399343	0.341747	0.499179
phenotypes	cKIT	area	Mast cells		Healthy	ARDS	0	0	626	two-sided	0.521974	0.193754	0.602277
phenotypes	cKIT	area	Mast cells		Healthy	Pneumonia	0	0	459	two-sided	0.0756402	-0.633887	0.162086
phenotypes	cKIT	area	Mast cells		Healthy	COVID19_early	0	0	456	two-sided	0.000458767	-0.808186	0.00314846
phenotypes	cKIT	area	Mast cells		Healthy	COVID19_late	0	0	1324	two-sided	0.696738	-0.229499	0.746505
phenotypes	cKIT	area	Mast cells		Flu	ARDS	0	0	238	two-sided	0.831108	-0.175267	0.831108
phenotypes	cKIT	area	Mast cells		Flu	Pneumonia	0	0	170	two-sided	0.0462147	-0.639541	0.115537
phenotypes	cKIT	area	Mast cells		Flu	COVID19_early	0	0	151	two-sided	0.000629691	-0.879644	0.00314846
phenotypes	cKIT	area	Mast cells		Flu	COVID19_late	0	0	488	two-sided	0.245045	-0.493212	0.408409
phenotypes	cKIT	area	Mast cells		ARDS	Pneumonia	0	0	325	two-sided	0.012466	-0.679866	0.037398
phenotypes	cKIT	area	Mast cells		ARDS	COVID19_early	0	0	340	two-sided	0.000161074	-0.893506	0.00241611
phenotypes	cKIT	area	Mast cells		ARDS	COVID19_late	0	0	1015	two-sided	0.307278	-0.392567	0.460917
phenotypes	cKIT	area	Mast cells		Pneumonia	COVID19_early	0	0	657	two-sided	0.38997	0.0542036	0.499179
phenotypes	cKIT	area	Mast cells		Pneumonia	COVID19_late	0	0	1494	two-sided	0.0877518	0.619273	0.164535
phenotypes	cKIT	area	Mast cells		COVID19_early	COVID19_late	0	0	2295	two-sided	0.00100042	0.71751	0.00375158
phenotypes	cKIT	area	Mesenchymal cells		Healthy	Flu	0	0	267	two-sided	0.580828	0.346294	0.801761
phenotypes	cKIT	area	Mesenchymal cells		Healthy	ARDS	0	0	529	two-sided	0.587958	0.320326	0.801761
phenotypes	cKIT	area	Mesenchymal cells		Healthy	Pneumonia	0	0	586	two-sided	0.777662	0.14517	0.897302
phenotypes	cKIT	area	Mesenchymal cells		Healthy	COVID19_early	0	0	546	two-sided	0.00769697	-0.510442	0.115455
phenotypes	cKIT	area	Mesenchymal cells		Healthy	COVID19_late	0	0	1068	two-sided	0.0484524	-0.317661	0.181696
phenotypes	cKIT	area	Mesenchymal cells		Flu	ARDS	0	0	250	two-sided	0.973136	-0.216283	0.989282
phenotypes	cKIT	area	Mesenchymal cells		Flu	Pneumonia	0	0	280	two-sided	0.741052	-0.207583	0.897302
phenotypes	cKIT	area	Mesenchymal cells		Flu	COVID19_early	0	0	264	two-sided	0.117399	-0.549181	0.293498
phenotypes	cKIT	area	Mesenchymal cells		Flu	COVID19_late	0	0	499	two-sided	0.294738	-0.479811	0.49123
phenotypes	cKIT	area	Mesenchymal cells		ARDS	Pneumonia	0	0	513	two-sided	0.989282	-0.157684	0.989282
phenotypes	cKIT	area	Mesenchymal cells		ARDS	COVID19_early	0	0	498	two-sided	0.0354353	-0.597307	0.177177
phenotypes	cKIT	area	Mesenchymal cells		ARDS	COVID19_late	0	0	982	two-sided	0.211247	-0.485945	0.444963
phenotypes	cKIT	area	Mesenchymal cells		Pneumonia	COVID19_early	0	0	520	two-sided	0.0247514	-0.553269	0.177177
phenotypes	cKIT	area	Mesenchymal cells		Pneumonia	COVID19_late	0	0	1002	two-sided	0.11704	-0.403606	0.293498
phenotypes	cKIT	area	Mesenchymal cells		COVID19_early	COVID19_late	0	0	1906	two-sided	0.237314	0.329399	0.444963
phenotypes	cKIT	area	Monocytes		Healthy	Flu	0	0	233	two-sided	0.225929	-0.0455934	0.338893
phenotypes	cKIT	area	Monocytes		Healthy	ARDS	0	0	493	two-sided	0.324582	-0.00142744	0.442611
phenotypes	cKIT	area	Monocytes		Healthy	Pneumonia	0	0	599	two-sided	0.897027	-0.216015	0.901728
phenotypes	cKIT	area	Monocytes		Healthy	COVID19_early	0	0	255	two-sided	7.58401e-08	-0.81097	1.1376e-06
phenotypes	cKIT	area	Monocytes		Healthy	COVID19_late	0	0	745	two-sided	7.14205e-05	-0.734583	0.000267827
phenotypes	cKIT	area	Monocytes		Flu	ARDS	0	0	254	two-sided	0.901728	0.0550783	0.901728
phenotypes	cKIT	area	Monocytes		Flu	Pneumonia	0	0	304	two-sided	0.399708	-0.170759	0.499635
phenotypes	cKIT	area	Monocytes		Flu	COVID19_early	0	0	136	two-sided	0.000247893	-0.6924	0.000619733
phenotypes	cKIT	area	Monocytes		Flu	COVID19_late	0	0	365	two-sided	0.014492	-0.655704	0.0241533
phenotypes	cKIT	area	Monocytes		ARDS	Pneumonia	0	0	570	two-sided	0.435888	-0.210964	0.502948
phenotypes	cKIT	area	Monocytes		ARDS	COVID19_early	0	0	251	two-sided	2.42856e-06	-0.779608	1.21428e-05
phenotypes	cKIT	area	Monocytes		ARDS	COVID19_late	0	0	720	two-sided	0.00214205	-0.717284	0.00459011
phenotypes	cKIT	area	Monocytes		Pneumonia	COVID19_early	0	0	263	two-sided	1.26928e-06	-0.756329	9.5196e-06
phenotypes	cKIT	area	Monocytes		Pneumonia	COVID19_late	0	0	676	two-sided	0.000182882	-0.558507	0.000548646
phenotypes	cKIT	area	Monocytes		COVID19_early	COVID19_late	0	0	2200	two-sided	0.0055128	0.742545	0.0103365
phenotypes	cKIT	area	NK-cells		Healthy	Flu	0	0	334	two-sided	0.467503	0.196532	0.701255
phenotypes	cKIT	area	NK-cells		Healthy	ARDS	0	0	535	two-sided	0.639845	-0.418586	0.763514
phenotypes	cKIT	area	NK-cells		Healthy	Pneumonia	0	0	594	two-sided	0.850685	-0.105114	0.850685
phenotypes	cKIT	area	NK-cells		Healthy	COVID19_early	0	0	559	two-sided	0.0109609	-0.652554	0.0822071
phenotypes	cKIT	area	NK-cells		Healthy	COVID19_late	0	0	1221	two-sided	0.304468	-0.397278	0.570877
phenotypes	cKIT	area	NK-cells		Flu	ARDS	0	0	206	two-sided	0.35149	-0.343768	0.585817
phenotypes	cKIT	area	NK-cells		Flu	Pneumonia	0	0	203	two-sided	0.197098	-0.329494	0.422352
phenotypes	cKIT	area	NK-cells		Flu	COVID19_early	0	0	204	two-sided	0.010787	-0.558498	0.0822071
phenotypes	cKIT	area	NK-cells		Flu	COVID19_late	0	0	474	two-sided	0.190728	-0.356768	0.422352
phenotypes	cKIT	area	NK-cells		ARDS	Pneumonia	0	0	536	two-sided	0.747143	0.405398	0.80051
phenotypes	cKIT	area	NK-cells		ARDS	COVID19_early	0	0	527	two-sided	0.0723626	-0.456617	0.27136
phenotypes	cKIT	area	NK-cells		ARDS	COVID19_late	0	0	1099	two-sided	0.661712	-0.280457	0.763514
phenotypes	cKIT	area	NK-cells		Pneumonia	COVID19_early	0	0	545	two-sided	0.0463254	-0.635711	0.231627
phenotypes	cKIT	area	NK-cells		Pneumonia	COVID19_late	0	0	1151	two-sided	0.566257	-0.389886	0.763514
phenotypes	cKIT	area	NK-cells		COVID19_early	COVID19_late	0	0	1991	two-sided	0.100488	0.0416502	0.301463
phenotypes	cKIT	area	Neutrophils		Healthy	Flu	0	0	321	two-sided	0.635017	0.429558	0.635017
phenotypes	cKIT	area	Neutrophils		Healthy	ARDS	0	0	518	two-sided	0.498249	-0.204749	0.533839
phenotypes	cKIT	area	Neutrophils		Healthy	Pneumonia	0	0	427	two-sided	0.0313145	-0.596018	0.0482097
phenotypes	cKIT	area	Neutrophils		Healthy	COVID19_early	0	0	256	two-sided	7.98635e-08	-1.34775	1.19795e-06
phenotypes	cKIT	area	Neutrophils		Healthy	COVID19_late	0	0	812	two-sided	0.000375069	-0.60846	0.00112521
phenotypes	cKIT	area	Neutrophils		Flu	ARDS	0	0	195	two-sided	0.238534	-0.404855	0.275231
phenotypes	cKIT	area	Neutrophils		Flu	Pneumonia	0	0	163	two-sided	0.0321398	-0.75374	0.0482097
phenotypes	cKIT	area	Neutrophils		Flu	COVID19_early	0	0	98	two-sided	1.80727e-05	-1.22775	9.03633e-05
phenotypes	cKIT	area	Neutrophils		Flu	COVID19_late	0	0	304	two-sided	0.00206445	-0.590525	0.00516112
phenotypes	cKIT	area	Neutrophils		ARDS	Pneumonia	0	0	401	two-sided	0.139486	-0.310977	0.174357
phenotypes	cKIT	area	Neutrophils		ARDS	COVID19_early	0	0	246	two-sided	1.87096e-06	-1.20476	1.40322e-05
phenotypes	cKIT	area	Neutrophils		ARDS	COVID19_late	0	0	754	two-sided	0.00460186	-0.546939	0.00986112
phenotypes	cKIT	area	Neutrophils		Pneumonia	COVID19_early	0	0	347	two-sided	6.47089e-05	-1.08997	0.000242658
phenotypes	cKIT	area	Neutrophils		Pneumonia	COVID19_late	0	0	996	two-sided	0.107981	-0.468699	0.147246
phenotypes	cKIT	area	Neutrophils		COVID19_early	COVID19_late	0	0	2147	two-sided	0.0128415	0.234232	0.0240779
phenotypes	cKIT	area	Proliferating cells		Healthy	Flu	0	0	187	two-sided	0.0355406	0.192756	0.133277
phenotypes	cKIT	area	Proliferating cells		Healthy	ARDS	0	0	471	two-sided	0.209121	0.0966925	0.348536
phenotypes	cKIT	area	Proliferating cells		Healthy	Pneumonia	0	0	582	two-sided	0.741832	0.0531758	0.749184
phenotypes	cKIT	area	Proliferating cells		Healthy	COVID19_early	0	0	600	two-sided	0.0306271	-0.591516	0.133277
phenotypes	cKIT	area	Proliferating cells		Healthy	COVID19_late	0	0	1130	two-sided	0.111871	-0.514714	0.239724
phenotypes	cKIT	area	Proliferating cells		Flu	ARDS	0	0	328	two-sided	0.0742893	-0.216247	0.222868
phenotypes	cKIT	area	Proliferating cells		Flu	Pneumonia	0	0	369	two-sided	0.025884	-0.207546	0.133277
phenotypes	cKIT	area	Proliferating cells		Flu	COVID19_early	0	0	340	two-sided	0.749184	-0.517668	0.749184
phenotypes	cKIT	area	Proliferating cells		Flu	COVID19_late	0	0	669	two-sided	0.475127	-0.480733	0.593909
phenotypes	cKIT	area	Proliferating cells		ARDS	Pneumonia	0	0	577	two-sided	0.382559	-0.0542529	0.573838
phenotypes	cKIT	area	Proliferating cells		ARDS	COVID19_early	0	0	543	two-sided	0.103585	-0.574852	0.239724
phenotypes	cKIT	area	Proliferating cells		ARDS	COVID19_late	0	0	1110	two-sided	0.717985	-0.510257	0.749184
phenotypes	cKIT	area	Proliferating cells		Pneumonia	COVID19_early	0	0	533	two-sided	0.0345339	-0.580153	0.133277
phenotypes	cKIT	area	Proliferating cells		Pneumonia	COVID19_late	0	0	1022	two-sided	0.151592	-0.511204	0.284235
phenotypes	cKIT	area	Proliferating cells		COVID19_early	COVID19_late	0	0	1830	two-sided	0.441449	0.251275	0.593909
phenotypes	cKIT	area	Smooth muscle cells		Healthy	Flu	0	0	259	two-sided	0.479459	-0.420527	0.599324
phenotypes	cKIT	area	Smooth muscle cells		Healthy	ARDS	0	0	454	two-sided	0.142835	-0.385161	0.194775
phenotypes	cKIT	area	Smooth muscle cells		Healthy	Pneumonia	0	0	468	two-sided	0.0947859	-0.443362	0.142179
phenotypes	cKIT	area	Smooth muscle cells		Healthy	COVID19_early	0	0	225	two-sided	1.54663e-08	-0.610696	2.31994e-07
phenotypes	cKIT	area	Smooth muscle cells		Healthy	COVID19_late	0	0	682	two-sided	1.29333e-05	-0.777739	6.46666e-05
phenotypes	cKIT	area	Smooth muscle cells		Flu	ARDS	0	0	234	two-sided	0.761826	0.043433	0.761826
phenotypes	cKIT	area	Smooth muscle cells		Flu	Pneumonia	0	0	237	two-sided	0.572086	-0.152094	0.660099
phenotypes	cKIT	area	Smooth muscle cells		Flu	COVID19_early	0	0	132	two-sided	0.000191473	-0.494814	0.000574418
phenotypes	cKIT	area	Smooth muscle cells		Flu	COVID19_late	0	0	375	two-sided	0.0192541	-0.580857	0.0320902
phenotypes	cKIT	area	Smooth muscle cells		ARDS	Pneumonia	0	0	486	two-sided	0.736989	-0.203534	0.761826
phenotypes	cKIT	area	Smooth muscle cells		ARDS	COVID19_early	0	0	270	two-sided	6.38522e-06	-0.559822	4.78892e-05
phenotypes	cKIT	area	Smooth muscle cells		ARDS	COVID19_late	0	0	764	two-sided	0.00570616	-0.643822	0.0142654
phenotypes	cKIT	area	Smooth muscle cells		Pneumonia	COVID19_early	0	0	321	two-sided	2.06352e-05	-0.535825	7.73819e-05
phenotypes	cKIT	area	Smooth muscle cells		Pneumonia	COVID19_late	0	0	878	two-sided	0.0166507	-0.511423	0.0312201
phenotypes	cKIT	area	Smooth muscle cells		COVID19_early	COVID19_late	0	0	2151	two-sided	0.0120794	0.479055	0.0258844
cell_type	cKIT	area		Healthy	Macrophages	Mast cells	0	0	1340	two-sided	1.43034e-12	1.60312	1.21579e-11
cell_type	cKIT	area		Healthy	Macrophages	Epithelial cells	0	0	1343	two-sided	1.13125e-12	1.61734	1.02567e-11
cell_type	cKIT	area		Healthy	Macrophages	Smooth muscle cells	0	0	1369	two-sided	1.4184e-13	1.66618	1.37788e-12
cell_type	cKIT	area		Healthy	Macrophages	Neutrophils	0	0	1369	two-sided	1.4184e-13	1.66933	1.37788e-12
cell_type	cKIT	area		Healthy	Macrophages	Endothelial cells	0	0	1369	two-sided	1.4184e-13	1.6717	1.37788e-12
cell_type	cKIT	area		Healthy	Macrophages	Fibroblasts	0	0	1369	two-sided	1.4184e-13	1.67289	1.37788e-12
cell_type	cKIT	area		Healthy	Macrophages	Monocytes	0	0	1369	two-sided	1.4184e-13	1.67351	1.37788e-12
cell_type	cKIT	area		Healthy	Macrophages	Mesenchymal cells	0	0	1369	two-sided	1.4184e-13	1.67359	1.37788e-12
cell_type	cKIT	area		Healthy	Macrophages	Dying cells	0	0	1369	two-sided	1.4184e-13	1.67386	1.37788e-12
cell_type	cKIT	area		Healthy	Macrophages	CD4 T-cells	0	0	1369	two-sided	1.4184e-13	1.67431	1.37788e-12
cell_type	cKIT	area		Healthy	Macrophages	CD8 T-cells	0	0	1369	two-sided	1.4184e-13	1.67617	1.37788e-12
cell_type	cKIT	area		Healthy	Macrophages	B cells	0	0	1369	two-sided	1.4184e-13	1.67674	1.37788e-12
cell_type	cKIT	area		Healthy	Macrophages	Club cells	0	0	1369	two-sided	1.4184e-13	1.67704	1.37788e-12
cell_type	cKIT	area		Healthy	Macrophages	Proliferating cells	0	0	1369	two-sided	1.4184e-13	1.67704	1.37788e-12
cell_type	cKIT	area		Healthy	Macrophages	NK-cells	0	0	1369	two-sided	1.4184e-13	1.67771	1.37788e-12
cell_type	cKIT	area		Healthy	Macrophages	Dendritic cells	0	0	1369	two-sided	1.4184e-13	1.67771	1.37788e-12
cell_type	cKIT	area		Healthy	Mast cells	Epithelial cells	0	0	766	two-sided	0.381206	0.136017	0.605521
cell_type	cKIT	area		Healthy	Mast cells	Smooth muscle cells	0	0	1004	two-sided	0.000563399	0.781518	0.00196467
cell_type	cKIT	area		Healthy	Mast cells	Neutrophils	0	0	1016	two-sided	0.000345733	0.827088	0.0012708
cell_type	cKIT	area		Healthy	Mast cells	Endothelial cells	0	0	980	two-sided	0.00142672	0.863691	0.00473255
cell_type	cKIT	area		Healthy	Mast cells	Fibroblasts	0	0	1057	two-sided	5.77989e-05	0.880839	0.000291135
cell_type	cKIT	area		Healthy	Mast cells	Monocytes	0	0	1053	two-sided	6.93869e-05	0.889501	0.000325401
cell_type	cKIT	area		Healthy	Mast cells	Mesenchymal cells	0	0	1074	two-sided	2.60615e-05	0.890834	0.000168779
cell_type	cKIT	area		Healthy	Mast cells	Dying cells	0	0	1006	two-sided	0.000519935	0.895211	0.00186082
cell_type	cKIT	area		Healthy	Mast cells	CD4 T-cells	0	0	1109	two-sided	4.56636e-06	0.903337	3.65309e-05
cell_type	cKIT	area		Healthy	Mast cells	CD8 T-cells	0	0	1046	two-sided	9.51245e-05	0.930963	0.000431231
cell_type	cKIT	area		Healthy	Mast cells	B cells	0	0	1092	two-sided	1.08251e-05	0.939046	7.36106e-05
cell_type	cKIT	area		Healthy	Mast cells	Club cells	0	0	1062	two-sided	4.58809e-05	0.943734	0.000249592
cell_type	cKIT	area		Healthy	Mast cells	Proliferating cells	0	0	1106	two-sided	5.33025e-06	0.943734	4.0273e-05
cell_type	cKIT	area		Healthy	Mast cells	NK-cells	0	0	1066	two-sided	3.80654e-05	0.953383	0.000215704
cell_type	cKIT	area		Healthy	Mast cells	Dendritic cells	0	0	1096	two-sided	8.86129e-06	0.953383	6.34282e-05
cell_type	cKIT	area		Healthy	Epithelial cells	Smooth muscle cells	0	0	947	two-sided	0.00461953	0.634042	0.0142786
cell_type	cKIT	area		Healthy	Epithelial cells	Neutrophils	0	0	971	two-sided	0.00198885	0.681676	0.00644009
cell_type	cKIT	area		Healthy	Epithelial cells	Endothelial cells	0	0	947	two-sided	0.00461953	0.71972	0.0142786
cell_type	cKIT	area		Healthy	Epithelial cells	Fibroblasts	0	0	1017	two-sided	0.000331708	0.737742	0.00125312
cell_type	cKIT	area		Healthy	Epithelial cells	Monocytes	0	0	1019	two-sided	0.000305241	0.746879	0.00118608
cell_type	cKIT	area		Healthy	Epithelial cells	Mesenchymal cells	0	0	1020	two-sided	0.000292762	0.748269	0.00117105
cell_type	cKIT	area		Healthy	Epithelial cells	Dying cells	0	0	985	two-sided	0.00118177	0.752816	0.00401803
cell_type	cKIT	area		Healthy	Epithelial cells	CD4 T-cells	0	0	1053	two-sided	6.93869e-05	0.761162	0.000325401
cell_type	cKIT	area		Healthy	Epithelial cells	CD8 T-cells	0	0	1026	two-sided	0.000227372	0.790166	0.000937046
cell_type	cKIT	area		Healthy	Epithelial cells	B cells	0	0	1057	two-sided	5.77989e-05	0.798704	0.000291135
cell_type	cKIT	area		Healthy	Epithelial cells	Club cells	0	0	1041	two-sided	0.000118771	0.803603	0.000521061
cell_type	cKIT	area		Healthy	Epithelial cells	Proliferating cells	0	0	1066	two-sided	3.80654e-05	0.803603	0.000215704
cell_type	cKIT	area		Healthy	Epithelial cells	NK-cells	0	0	1039	two-sided	0.0001297	0.813774	0.000551226
cell_type	cKIT	area		Healthy	Epithelial cells	Dendritic cells	0	0	1071	two-sided	3.00651e-05	0.813774	0.000185857
cell_type	cKIT	area		Healthy	Smooth muscle cells	Neutrophils	0	0	693	two-sided	0.93108	0.145352	0.944976
cell_type	cKIT	area		Healthy	Smooth muscle cells	Endothelial cells	0	0	630	two-sided	0.559366	0.277926	0.71097
cell_type	cKIT	area		Healthy	Smooth muscle cells	Fibroblasts	0	0	753	two-sided	0.462257	0.346334	0.649354
cell_type	cKIT	area		Healthy	Smooth muscle cells	Monocytes	0	0	747	two-sided	0.502686	0.381334	0.657358
cell_type	cKIT	area		Healthy	Smooth muscle cells	Mesenchymal cells	0	0	770	two-sided	0.358138	0.387178	0.593985
cell_type	cKIT	area		Healthy	Smooth muscle cells	Dying cells	0	0	687	two-sided	0.98275	0.407112	0.98275
cell_type	cKIT	area		Healthy	Smooth muscle cells	CD4 T-cells	0	0	816	two-sided	0.156712	0.449778	0.333013
cell_type	cKIT	area		Healthy	Smooth muscle cells	CD8 T-cells	0	0	750	two-sided	0.482241	0.585991	0.649354
cell_type	cKIT	area		Healthy	Smooth muscle cells	B cells	0	0	810	two-sided	0.176583	0.625076	0.363868
cell_type	cKIT	area		Healthy	Smooth muscle cells	Club cells	0	0	764	two-sided	0.393075	0.653085	0.605521
cell_type	cKIT	area		Healthy	Smooth muscle cells	Proliferating cells	0	0	807	two-sided	0.187196	0.653086	0.37998
cell_type	cKIT	area		Healthy	Smooth muscle cells	NK-cells	0	0	753	two-sided	0.462257	0.704382	0.649354
cell_type	cKIT	area		Healthy	Smooth muscle cells	Dendritic cells	0	0	805	two-sided	0.194529	0.704383	0.383419
cell_type	cKIT	area		Healthy	Neutrophils	Endothelial cells	0	0	607	two-sided	0.405165	0.129594	0.605521
cell_type	cKIT	area		Healthy	Neutrophils	Fibroblasts	0	0	764	two-sided	0.393075	0.201287	0.605521
cell_type	cKIT	area		Healthy	Neutrophils	Monocytes	0	0	750	two-sided	0.482241	0.23881	0.649354
cell_type	cKIT	area		Healthy	Neutrophils	Mesenchymal cells	0	0	782	two-sided	0.29434	0.244765	0.533736
cell_type	cKIT	area		Healthy	Neutrophils	Dying cells	0	0	676	two-sided	0.93108	0.264881	0.944976
cell_type	cKIT	area		Healthy	Neutrophils	CD4 T-cells	0	0	831	two-sided	0.114479	0.306671	0.268433
cell_type	cKIT	area		Healthy	Neutrophils	CD8 T-cells	0	0	756	two-sided	0.442744	0.453912	0.647454
cell_type	cKIT	area		Healthy	Neutrophils	B cells	0	0	821	two-sided	0.141489	0.497625	0.305436
cell_type	cKIT	area		Healthy	Neutrophils	Club cells	0	0	780	two-sided	0.304408	0.528483	0.54473
cell_type	cKIT	area		Healthy	Neutrophils	Proliferating cells	0	0	821	two-sided	0.141489	0.528485	0.305436
cell_type	cKIT	area		Healthy	Neutrophils	NK-cells	0	0	765	two-sided	0.387113	0.586412	0.605521
cell_type	cKIT	area		Healthy	Neutrophils	Dendritic cells	0	0	824	two-sided	0.132916	0.586414	0.301276
cell_type	cKIT	area		Healthy	Endothelial cells	Fibroblasts	0	0	848	two-sided	0.0780419	0.0789299	0.192976
cell_type	cKIT	area		Healthy	Endothelial cells	Monocytes	0	0	829	two-sided	0.119528	0.121459	0.275523
cell_type	cKIT	area		Healthy	Endothelial cells	Mesenchymal cells	0	0	872	two-sided	0.0432155	0.127889	0.113025
cell_type	cKIT	area		Healthy	Endothelial cells	Dying cells	0	0	763	two-sided	0.399092	0.149471	0.605521
cell_type	cKIT	area		Healthy	Endothelial cells	CD4 T-cells	0	0	911	two-sided	0.0145559	0.193542	0.0421193
cell_type	cKIT	area		Healthy	Endothelial cells	CD8 T-cells	0	0	836	two-sided	0.102588	0.369685	0.244772
cell_type	cKIT	area		Healthy	Endothelial cells	B cells	0	0	931	two-sided	0.00782661	0.424348	0.0236538
cell_type	cKIT	area		Healthy	Endothelial cells	Club cells	0	0	883	two-sided	0.0323111	0.464303	0.0896798
cell_type	cKIT	area		Healthy	Endothelial cells	Proliferating cells	0	0	901	two-sided	0.0195364	0.464305	0.055353
cell_type	cKIT	area		Healthy	Endothelial cells	NK-cells	0	0	882	two-sided	0.0331939	0.540091	0.0902875
cell_type	cKIT	area		Healthy	Endothelial cells	Dendritic cells	0	0	917	two-sided	0.012138	0.540093	0.0358861
cell_type	cKIT	area		Healthy	Fibroblasts	Monocytes	0	0	669	two-sided	0.871178	0.0433257	0.932915
cell_type	cKIT	area		Healthy	Fibroblasts	Mesenchymal cells	0	0	707	two-sided	0.812007	0.0495466	0.903704
cell_type	cKIT	area		Healthy	Fibroblasts	Dying cells	0	0	575	two-sided	0.238646	0.0701341	0.450775
cell_type	cKIT	area		Healthy	Fibroblasts	CD4 T-cells	0	0	770	two-sided	0.358138	0.110011	0.593985
cell_type	cKIT	area		Healthy	Fibroblasts	CD8 T-cells	0	0	664	two-sided	0.828819	0.288279	0.903704
cell_type	cKIT	area		Healthy	Fibroblasts	B cells	0	0	731	two-sided	0.618979	0.345549	0.765284
cell_type	cKIT	area		Healthy	Fibroblasts	Club cells	0	0	688	two-sided	0.974127	0.386441	0.981343
cell_type	cKIT	area		Healthy	Fibroblasts	Proliferating cells	0	0	752	two-sided	0.468867	0.386443	0.649354
cell_type	cKIT	area		Healthy	Fibroblasts	NK-cells	0	0	670	two-sided	0.879699	0.466418	0.93468
cell_type	cKIT	area		Healthy	Fibroblasts	Dendritic cells	0	0	738	two-sided	0.566663	0.466419	0.713576
cell_type	cKIT	area		Healthy	Monocytes	Mesenchymal cells	0	0	730	two-sided	0.626622	0.00601635	0.765928
cell_type	cKIT	area		Healthy	Monocytes	Dying cells	0	0	614	two-sided	0.449196	0.0257181	0.649354
cell_type	cKIT	area		Healthy	Monocytes	CD4 T-cells	0	0	774	two-sided	0.335968	0.0622549	0.585791
cell_type	cKIT	area		Healthy	Monocytes	CD8 T-cells	0	0	696	two-sided	0.90534	0.238121	0.939895
cell_type	cKIT	area		Healthy	Monocytes	B cells	0	0	771	two-sided	0.352511	0.295766	0.593985
cell_type	cKIT	area		Healthy	Monocytes	Club cells	0	0	722	two-sided	0.689157	0.335907	0.794282
cell_type	cKIT	area		Healthy	Monocytes	Proliferating cells	0	0	751	two-sided	0.475528	0.335909	0.649354
cell_type	cKIT	area		Healthy	Monocytes	NK-cells	0	0	706	two-sided	0.820403	0.416224	0.903704
cell_type	cKIT	area		Healthy	Monocytes	Dendritic cells	0	0	747	two-sided	0.502686	0.416226	0.657358
cell_type	cKIT	area		Healthy	Mesenchymal cells	Dying cells	0	0	557	two-sided	0.169761	0.0196774	0.355192
cell_type	cKIT	area		Healthy	Mesenchymal cells	CD4 T-cells	0	0	748	two-sided	0.49582	0.0559796	0.657358
cell_type	cKIT	area		Healthy	Mesenchymal cells	CD8 T-cells	0	0	625	two-sided	0.523579	0.233004	0.67816
cell_type	cKIT	area		Healthy	Mesenchymal cells	B cells	0	0	719	two-sided	0.713196	0.29126	0.815081
cell_type	cKIT	area		Healthy	Mesenchymal cells	Club cells	0	0	659	two-sided	0.786952	0.331857	0.891879
cell_type	cKIT	area		Healthy	Mesenchymal cells	Proliferating cells	0	0	725	two-sided	0.665427	0.331858	0.780156
cell_type	cKIT	area		Healthy	Mesenchymal cells	NK-cells	0	0	641	two-sided	0.642028	0.413265	0.765928
cell_type	cKIT	area		Healthy	Mesenchymal cells	Dendritic cells	0	0	704	two-sided	0.837255	0.413267	0.903704
cell_type	cKIT	area		Healthy	Dying cells	CD4 T-cells	0	0	858	two-sided	0.0614463	0.0356775	0.157674
cell_type	cKIT	area		Healthy	Dying cells	CD8 T-cells	0	0	784	two-sided	0.284498	0.218194	0.522861
cell_type	cKIT	area		Healthy	Dying cells	B cells	0	0	874	two-sided	0.0410284	0.279166	0.109409
cell_type	cKIT	area		Healthy	Dying cells	Club cells	0	0	822	two-sided	0.138585	0.32199	0.305436
cell_type	cKIT	area		Healthy	Dying cells	Proliferating cells	0	0	838	two-sided	0.0981165	0.321992	0.238283
cell_type	cKIT	area		Healthy	Dying cells	NK-cells	0	0	803	two-sided	0.20207	0.408441	0.392594
cell_type	cKIT	area		Healthy	Dying cells	Dendritic cells	0	0	854	two-sided	0.0676957	0.408443	0.170493
cell_type	cKIT	area		Healthy	CD4 T-cells	CD8 T-cells	0	0	564	two-sided	0.194529	0.208374	0.383419
cell_type	cKIT	area		Healthy	CD4 T-cells	B cells	0	0	644	two-sided	0.665427	0.281419	0.780156
cell_type	cKIT	area		Healthy	CD4 T-cells	Club cells	0	0	591	two-sided	0.314702	0.336426	0.555837
cell_type	cKIT	area		Healthy	CD4 T-cells	Proliferating cells	0	0	664	two-sided	0.828819	0.336428	0.903704
cell_type	cKIT	area		Healthy	CD4 T-cells	NK-cells	0	0	577	two-sided	0.247372	0.448581	0.460857
cell_type	cKIT	area		Healthy	CD4 T-cells	Dendritic cells	0	0	641	two-sided	0.642028	0.448583	0.765928
cell_type	cKIT	area		Healthy	CD8 T-cells	B cells	0	0	795	two-sided	0.234365	0.0914591	0.448925
cell_type	cKIT	area		Healthy	CD8 T-cells	Club cells	0	0	722	two-sided	0.689157	0.157236	0.794282
cell_type	cKIT	area		Healthy	CD8 T-cells	Proliferating cells	0	0	771	two-sided	0.352511	0.157239	0.593985
cell_type	cKIT	area		Healthy	CD8 T-cells	NK-cells	0	0	736	two-sided	0.581393	0.326577	0.725408
cell_type	cKIT	area		Healthy	CD8 T-cells	Dendritic cells	0	0	763	two-sided	0.399092	0.32658	0.605521
cell_type	cKIT	area		Healthy	B cells	Club cells	0	0	607	two-sided	0.405165	0.0577381	0.605521
cell_type	cKIT	area		Healthy	B cells	Proliferating cells	0	0	697	two-sided	0.89678	0.0577416	0.939895
cell_type	cKIT	area		Healthy	B cells	NK-cells	0	0	601	two-sided	0.36956	0.230059	0.605521
cell_type	cKIT	area		Healthy	B cells	Dendritic cells	0	0	665	two-sided	0.837255	0.230063	0.903704
cell_type	cKIT	area		Healthy	Club cells	Proliferating cells	0	0	741	two-sided	0.54491	4.32426e-06	0.699129
cell_type	cKIT	area		Healthy	Club cells	NK-cells	0	0	675	two-sided	0.92249	0.230062	0.944976
cell_type	cKIT	area		Healthy	Club cells	Dendritic cells	0	0	729	two-sided	0.634305	0.230068	0.765928
cell_type	cKIT	area		Healthy	Proliferating cells	NK-cells	0	0	613	two-sided	0.442744	0.230057	0.647454
cell_type	cKIT	area		Healthy	Proliferating cells	Dendritic cells	0	0	673	two-sided	0.90534	0.230062	0.939895
cell_type	cKIT	area		Healthy	NK-cells	Dendritic cells	0	0	752	two-sided	0.468867	0.16212	0.649354
cell_type	cKIT	area		Flu	Macrophages	Epithelial cells	0	0	247	two-sided	7.96447e-06	1.65005	4.16603e-05
cell_type	cKIT	area		Flu	Macrophages	Mast cells	0	0	256	two-sided	1.54491e-06	1.78365	1.50077e-05
cell_type	cKIT	area		Flu	Macrophages	Smooth muscle cells	0	0	254	two-sided	2.24565e-06	1.80223	1.69671e-05
cell_type	cKIT	area		Flu	Macrophages	Fibroblasts	0	0	256	two-sided	1.54491e-06	1.83905	1.50077e-05
cell_type	cKIT	area		Flu	Macrophages	Monocytes	0	0	256	two-sided	1.54491e-06	1.85096	1.50077e-05
cell_type	cKIT	area		Flu	Macrophages	Dendritic cells	0	0	256	two-sided	1.54491e-06	1.85566	1.50077e-05
cell_type	cKIT	area		Flu	Macrophages	CD8 T-cells	0	0	256	two-sided	1.54491e-06	1.85776	1.50077e-05
cell_type	cKIT	area		Flu	Macrophages	Neutrophils	0	0	256	two-sided	1.54491e-06	1.85804	1.50077e-05
cell_type	cKIT	area		Flu	Macrophages	Proliferating cells	0	0	256	two-sided	1.54491e-06	1.85988	1.50077e-05
cell_type	cKIT	area		Flu	Macrophages	B cells	0	0	256	two-sided	1.54491e-06	1.85988	1.50077e-05
cell_type	cKIT	area		Flu	Macrophages	Endothelial cells	0	0	256	two-sided	1.54491e-06	1.85988	1.50077e-05
cell_type	cKIT	area		Flu	Macrophages	Mesenchymal cells	0	0	256	two-sided	1.54491e-06	1.85988	1.50077e-05
cell_type	cKIT	area		Flu	Macrophages	Club cells	0	0	256	two-sided	1.54491e-06	1.85988	1.50077e-05
cell_type	cKIT	area		Flu	Macrophages	CD4 T-cells	0	0	256	two-sided	1.54491e-06	1.85988	1.50077e-05
cell_type	cKIT	area		Flu	Macrophages	NK-cells	0	0	256	two-sided	1.54491e-06	1.85988	1.50077e-05
cell_type	cKIT	area		Flu	Macrophages	Dying cells	0	0	256	two-sided	1.54491e-06	1.85988	1.50077e-05
cell_type	cKIT	area		Flu	Epithelial cells	Mast cells	0	0	182	two-sided	0.0437626	0.650991	0.119034
cell_type	cKIT	area		Flu	Epithelial cells	Smooth muscle cells	0	0	211	two-sided	0.00187509	0.738656	0.00822618
cell_type	cKIT	area		Flu	Epithelial cells	Fibroblasts	0	0	227	two-sided	0.000205337	1.00455	0.000962959
cell_type	cKIT	area		Flu	Epithelial cells	Monocytes	0	0	246	two-sided	9.49137e-06	1.08303	4.61009e-05
cell_type	cKIT	area		Flu	Epithelial cells	Dendritic cells	0	0	248	two-sided	6.67409e-06	1.1117	3.63071e-05
cell_type	cKIT	area		Flu	Epithelial cells	CD8 T-cells	0	0	252	two-sided	3.2464e-06	1.12599	2.20755e-05
cell_type	cKIT	area		Flu	Epithelial cells	Neutrophils	0	0	250	two-sided	4.6675e-06	1.12781	2.64492e-05
cell_type	cKIT	area		Flu	Epithelial cells	Proliferating cells	0	0	246	two-sided	9.49137e-06	1.13942	4.61009e-05
cell_type	cKIT	area		Flu	Epithelial cells	B cells	0	0	250	two-sided	4.6675e-06	1.13943	2.64492e-05
cell_type	cKIT	area		Flu	Epithelial cells	Endothelial cells	0	0	250	two-sided	4.6675e-06	1.13943	2.64492e-05
cell_type	cKIT	area		Flu	Epithelial cells	Mesenchymal cells	0	0	254	two-sided	2.24565e-06	1.13943	1.69671e-05
cell_type	cKIT	area		Flu	Epithelial cells	Club cells	0	0	251	two-sided	3.89529e-06	1.13943	2.52266e-05
cell_type	cKIT	area		Flu	Epithelial cells	CD4 T-cells	0	0	252	two-sided	3.2464e-06	1.13943	2.20755e-05
cell_type	cKIT	area		Flu	Epithelial cells	NK-cells	0	0	254	two-sided	2.24565e-06	1.13943	1.69671e-05
cell_type	cKIT	area		Flu	Epithelial cells	Dying cells	0	0	254	two-sided	2.24565e-06	1.13943	1.69671e-05
cell_type	cKIT	area		Flu	Mast cells	Smooth muscle cells	0	0	155	two-sided	0.317913	0.201185	0.464905
cell_type	cKIT	area		Flu	Mast cells	Fibroblasts	0	0	158	two-sided	0.266214	0.757331	0.431014
cell_type	cKIT	area		Flu	Mast cells	Monocytes	0	0	175	two-sided	0.0796819	0.975326	0.183674
cell_type	cKIT	area		Flu	Mast cells	Dendritic cells	0	0	176	two-sided	0.073418	1.04872	0.175173
cell_type	cKIT	area		Flu	Mast cells	CD8 T-cells	0	0	183	two-sided	0.0399712	1.09284	0.118176
cell_type	cKIT	area		Flu	Mast cells	Neutrophils	0	0	184	two-sided	0.0364622	1.09818	0.110197
cell_type	cKIT	area		Flu	Mast cells	Proliferating cells	0	0	162	two-sided	0.206741	1.1302	0.355908
cell_type	cKIT	area		Flu	Mast cells	B cells	0	0	173	two-sided	0.0935118	1.1302	0.21196
cell_type	cKIT	area		Flu	Mast cells	Endothelial cells	0	0	178	two-sided	0.0620971	1.1302	0.156393
cell_type	cKIT	area		Flu	Mast cells	Mesenchymal cells	0	0	182	two-sided	0.0437626	1.1302	0.119034
cell_type	cKIT	area		Flu	Mast cells	Club cells	0	0	187	two-sided	0.027468	1.1302	0.0868756
cell_type	cKIT	area		Flu	Mast cells	CD4 T-cells	0	0	187	two-sided	0.027468	1.1302	0.0868756
cell_type	cKIT	area		Flu	Mast cells	NK-cells	0	0	191	two-sided	0.0184949	1.1302	0.0644952
cell_type	cKIT	area		Flu	Mast cells	Dying cells	0	0	210	two-sided	0.00212881	1.1302	0.00904746
cell_type	cKIT	area		Flu	Smooth muscle cells	Fibroblasts	0	0	128	two-sided	0.984965	0.360939	0.984965
cell_type	cKIT	area		Flu	Smooth muscle cells	Monocytes	0	0	146	two-sided	0.509539	0.510368	0.647638
cell_type	cKIT	area		Flu	Smooth muscle cells	Dendritic cells	0	0	149	two-sided	0.439746	0.566928	0.592133
cell_type	cKIT	area		Flu	Smooth muscle cells	CD8 T-cells	0	0	162	two-sided	0.206741	0.595345	0.355908
cell_type	cKIT	area		Flu	Smooth muscle cells	Neutrophils	0	0	157	two-sided	0.282763	0.598972	0.44202
cell_type	cKIT	area		Flu	Smooth muscle cells	Proliferating cells	0	0	135	two-sided	0.806473	0.622152	0.90645
cell_type	cKIT	area		Flu	Smooth muscle cells	B cells	0	0	148	two-sided	0.46238	0.622153	0.598892
cell_type	cKIT	area		Flu	Smooth muscle cells	Endothelial cells	0	0	153	two-sided	0.35581	0.622153	0.498868
cell_type	cKIT	area		Flu	Smooth muscle cells	Mesenchymal cells	0	0	159	two-sided	0.250345	0.622154	0.415206
cell_type	cKIT	area		Flu	Smooth muscle cells	Club cells	0	0	163	two-sided	0.193509	0.622154	0.34628
cell_type	cKIT	area		Flu	Smooth muscle cells	CD4 T-cells	0	0	164	two-sided	0.180911	0.622154	0.332484
cell_type	cKIT	area		Flu	Smooth muscle cells	NK-cells	0	0	169	two-sided	0.12691	0.622154	0.25382
cell_type	cKIT	area		Flu	Smooth muscle cells	Dying cells	0	0	189	two-sided	0.022597	0.622155	0.074956
cell_type	cKIT	area		Flu	Fibroblasts	Monocytes	0	0	142	two-sided	0.610892	0.402523	0.735233
cell_type	cKIT	area		Flu	Fibroblasts	Dendritic cells	0	0	156	two-sided	0.299994	0.572325	0.458419
cell_type	cKIT	area		Flu	Fibroblasts	CD8 T-cells	0	0	168	two-sided	0.136563	0.690231	0.261586
cell_type	cKIT	area		Flu	Fibroblasts	Neutrophils	0	0	161	two-sided	0.220617	0.704997	0.375048
cell_type	cKIT	area		Flu	Fibroblasts	Proliferating cells	0	0	127	two-sided	0.984965	0.790931	0.984965
cell_type	cKIT	area		Flu	Fibroblasts	B cells	0	0	148	two-sided	0.46238	0.790933	0.598892
cell_type	cKIT	area		Flu	Fibroblasts	Endothelial cells	0	0	158	two-sided	0.266214	0.790934	0.431014
cell_type	cKIT	area		Flu	Fibroblasts	Mesenchymal cells	0	0	169	two-sided	0.12691	0.790936	0.25382
cell_type	cKIT	area		Flu	Fibroblasts	Club cells	0	0	169	two-sided	0.12691	0.790936	0.25382
cell_type	cKIT	area		Flu	Fibroblasts	CD4 T-cells	0	0	166	two-sided	0.157557	0.790936	0.293532
cell_type	cKIT	area		Flu	Fibroblasts	NK-cells	0	0	179	two-sided	0.0570027	0.790937	0.149084
cell_type	cKIT	area		Flu	Fibroblasts	Dying cells	0	0	207	two-sided	0.0030906	0.790941	0.012737
cell_type	cKIT	area		Flu	Monocytes	Dendritic cells	0	0	138	two-sided	0.72031	0.27231	0.844501
cell_type	cKIT	area		Flu	Monocytes	CD8 T-cells	0	0	156	two-sided	0.299994	0.482926	0.458419
cell_type	cKIT	area		Flu	Monocytes	Neutrophils	0	0	153	two-sided	0.35581	0.514344	0.498868
cell_type	cKIT	area		Flu	Monocytes	Proliferating cells	0	0	122	two-sided	0.835784	0.704494	0.924119
cell_type	cKIT	area		Flu	Monocytes	B cells	0	0	140	two-sided	0.664708	0.704499	0.786089
cell_type	cKIT	area		Flu	Monocytes	Endothelial cells	0	0	151	two-sided	0.396438	0.7045	0.544601
cell_type	cKIT	area		Flu	Monocytes	Mesenchymal cells	0	0	155	two-sided	0.317913	0.704503	0.464905
cell_type	cKIT	area		Flu	Monocytes	Club cells	0	0	168	two-sided	0.136563	0.704504	0.261586
cell_type	cKIT	area		Flu	Monocytes	CD4 T-cells	0	0	171	two-sided	0.109204	0.704505	0.23206
cell_type	cKIT	area		Flu	Monocytes	NK-cells	0	0	177	two-sided	0.0675627	0.704506	0.164081
cell_type	cKIT	area		Flu	Monocytes	Dying cells	0	0	198	two-sided	0.00880898	0.704514	0.0332784
cell_type	cKIT	area		Flu	Dendritic cells	CD8 T-cells	0	0	148	two-sided	0.46238	0.150367	0.598892
cell_type	cKIT	area		Flu	Dendritic cells	Neutrophils	0	0	148	two-sided	0.46238	0.174969	0.598892
cell_type	cKIT	area		Flu	Dendritic cells	Proliferating cells	0	0	88	two-sided	0.136563	0.344634	0.261586
cell_type	cKIT	area		Flu	Dendritic cells	B cells	0	0	120	two-sided	0.777432	0.344639	0.88109
cell_type	cKIT	area		Flu	Dendritic cells	Endothelial cells	0	0	133	two-sided	0.865325	0.344641	0.926647
cell_type	cKIT	area		Flu	Dendritic cells	Mesenchymal cells	0	0	144	two-sided	0.5591	0.344644	0.691251
cell_type	cKIT	area		Flu	Dendritic cells	Club cells	0	0	155	two-sided	0.317913	0.344645	0.464905
cell_type	cKIT	area		Flu	Dendritic cells	CD4 T-cells	0	0	159	two-sided	0.250345	0.344645	0.415206
cell_type	cKIT	area		Flu	Dendritic cells	NK-cells	0	0	178	two-sided	0.0620971	0.344647	0.156393
cell_type	cKIT	area		Flu	Dendritic cells	Dying cells	0	0	201	two-sided	0.00628659	0.344655	0.0244279
cell_type	cKIT	area		Flu	CD8 T-cells	Neutrophils	0	0	127	two-sided	0.984965	0.0334959	0.984965
cell_type	cKIT	area		Flu	CD8 T-cells	Proliferating cells	0	0	74	two-sided	0.0437626	0.344616	0.119034
cell_type	cKIT	area		Flu	CD8 T-cells	B cells	0	0	101	two-sided	0.317913	0.344627	0.464905
cell_type	cKIT	area		Flu	CD8 T-cells	Endothelial cells	0	0	112	two-sided	0.5591	0.34463	0.691251
cell_type	cKIT	area		Flu	CD8 T-cells	Mesenchymal cells	0	0	125	two-sided	0.924933	0.344636	0.960235
cell_type	cKIT	area		Flu	CD8 T-cells	Club cells	0	0	131	two-sided	0.924933	0.344638	0.960235
cell_type	cKIT	area		Flu	CD8 T-cells	CD4 T-cells	0	0	130	two-sided	0.954917	0.344639	0.983854
cell_type	cKIT	area		Flu	CD8 T-cells	NK-cells	0	0	143	two-sided	0.58473	0.344642	0.710029
cell_type	cKIT	area		Flu	CD8 T-cells	Dying cells	0	0	182	two-sided	0.0437626	0.344658	0.119034
cell_type	cKIT	area		Flu	Neutrophils	Proliferating cells	0	0	99	two-sided	0.282763	0.344615	0.44202
cell_type	cKIT	area		Flu	Neutrophils	B cells	0	0	115	two-sided	0.637561	0.344627	0.760599
cell_type	cKIT	area		Flu	Neutrophils	Endothelial cells	0	0	125	two-sided	0.924933	0.344631	0.960235
cell_type	cKIT	area		Flu	Neutrophils	Mesenchymal cells	0	0	133	two-sided	0.865325	0.344638	0.926647
cell_type	cKIT	area		Flu	Neutrophils	Club cells	0	0	137	two-sided	0.748699	0.34464	0.862907
cell_type	cKIT	area		Flu	Neutrophils	CD4 T-cells	0	0	134	two-sided	0.835784	0.344641	0.924119
cell_type	cKIT	area		Flu	Neutrophils	NK-cells	0	0	137	two-sided	0.748699	0.344645	0.862907
cell_type	cKIT	area		Flu	Neutrophils	Dying cells	0	0	184	two-sided	0.0364622	0.344663	0.110197
cell_type	cKIT	area		Flu	Proliferating cells	B cells	0	0	162	two-sided	0.206741	0.334974	0.355908
cell_type	cKIT	area		Flu	Proliferating cells	Endothelial cells	0	0	163	two-sided	0.193509	0.442947	0.34628
cell_type	cKIT	area		Flu	Proliferating cells	Mesenchymal cells	0	0	193	two-sided	0.0150599	0.646033	0.0538986
cell_type	cKIT	area		Flu	Proliferating cells	Club cells	0	0	171	two-sided	0.109204	0.667033	0.23206
cell_type	cKIT	area		Flu	Proliferating cells	CD4 T-cells	0	0	179	two-sided	0.0570027	0.723291	0.149084
cell_type	cKIT	area		Flu	Proliferating cells	NK-cells	0	0	203	two-sided	0.00498774	0.954899	0.019951
cell_type	cKIT	area		Flu	Proliferating cells	Dying cells	0	0	214	two-sided	0.0012712	1.328	0.00576279
cell_type	cKIT	area		Flu	B cells	Endothelial cells	0	0	136	two-sided	0.777432	0.0976584	0.88109
cell_type	cKIT	area		Flu	B cells	Mesenchymal cells	0	0	157	two-sided	0.282763	0.287277	0.44202
cell_type	cKIT	area		Flu	B cells	Club cells	0	0	150	two-sided	0.417761	0.332409	0.568155
cell_type	cKIT	area		Flu	B cells	CD4 T-cells	0	0	154	two-sided	0.336518	0.372045	0.486878
cell_type	cKIT	area		Flu	B cells	NK-cells	0	0	169	two-sided	0.12691	0.54224	0.25382
cell_type	cKIT	area		Flu	B cells	Dying cells	0	0	195	two-sided	0.0121998	0.961344	0.0448423
cell_type	cKIT	area		Flu	Endothelial cells	Mesenchymal cells	0	0	153	two-sided	0.35581	0.191932	0.498868
cell_type	cKIT	area		Flu	Endothelial cells	Club cells	0	0	144	two-sided	0.5591	0.244103	0.691251
cell_type	cKIT	area		Flu	Endothelial cells	CD4 T-cells	0	0	152	two-sided	0.375785	0.280973	0.521497
cell_type	cKIT	area		Flu	Endothelial cells	NK-cells	0	0	166	two-sided	0.157557	0.443895	0.293532
cell_type	cKIT	area		Flu	Endothelial cells	Dying cells	0	0	190	two-sided	0.0204565	0.883697	0.069552
cell_type	cKIT	area		Flu	Mesenchymal cells	Club cells	0	0	128	two-sided	0.984965	0.0666978	0.984965
cell_type	cKIT	area		Flu	Mesenchymal cells	CD4 T-cells	0	0	133	two-sided	0.865325	0.0962977	0.926647
cell_type	cKIT	area		Flu	Mesenchymal cells	NK-cells	0	0	147	two-sided	0.485649	0.235782	0.623097
cell_type	cKIT	area		Flu	Mesenchymal cells	Dying cells	0	0	177	two-sided	0.0675627	0.713075	0.164081
cell_type	cKIT	area		Flu	Club cells	CD4 T-cells	0	0	133	two-sided	0.865325	0.0246509	0.926647
cell_type	cKIT	area		Flu	Club cells	NK-cells	0	0	143	two-sided	0.58473	0.140992	0.710029
cell_type	cKIT	area		Flu	Club cells	Dying cells	0	0	175	two-sided	0.0796819	0.599512	0.183674
cell_type	cKIT	area		Flu	CD4 T-cells	NK-cells	0	0	132	two-sided	0.895055	0.119669	0.950995
cell_type	cKIT	area		Flu	CD4 T-cells	Dying cells	0	0	172	two-sided	0.101116	0.600634	0.221802
cell_type	cKIT	area		Flu	NK-cells	Dying cells	0	0	172	two-sided	0.101116	0.57141	0.221802
cell_type	cKIT	area		COVID19_late	Epithelial cells	Macrophages	0	0	3429	two-sided	0.0205923	0.495242	0.0307754
cell_type	cKIT	area		COVID19_late	Epithelial cells	Smooth muscle cells	0	0	4965	two-sided	6.02641e-16	1.17811	2.82618e-15
cell_type	cKIT	area		COVID19_late	Epithelial cells	Fibroblasts	0	0	5044	two-sided	5.04154e-17	1.17749	2.98108e-16
cell_type	cKIT	area		COVID19_late	Epithelial cells	Neutrophils	0	0	5035	two-sided	6.71773e-17	1.18288	3.80671e-16
cell_type	cKIT	area		COVID19_late	Epithelial cells	Mast cells	0	0	5000	two-sided	2.02931e-16	1.18523	1.02217e-15
cell_type	cKIT	area		COVID19_late	Epithelial cells	Endothelial cells	0	0	5160	two-sided	1.127e-18	1.1982	7.29869e-18
cell_type	cKIT	area		COVID19_late	Epithelial cells	Monocytes	0	0	5198	two-sided	3.11505e-19	1.20914	2.11823e-18
cell_type	cKIT	area		COVID19_late	Epithelial cells	CD4 T-cells	0	0	5289	two-sided	1.31977e-20	1.21384	9.97161e-20
cell_type	cKIT	area		COVID19_late	Epithelial cells	CD8 T-cells	0	0	5346	two-sided	1.71755e-21	1.22074	1.45992e-20
cell_type	cKIT	area		COVID19_late	Epithelial cells	Proliferating cells	0	0	5380	two-sided	4.98049e-22	1.22173	5.21036e-21
cell_type	cKIT	area		COVID19_late	Epithelial cells	Dying cells	0	0	5368	two-sided	7.72375e-22	1.22316	7.00287e-21
cell_type	cKIT	area		COVID19_late	Epithelial cells	Mesenchymal cells	0	0	5388	two-sided	3.7132e-22	1.22494	4.59087e-21
cell_type	cKIT	area		COVID19_late	Epithelial cells	NK-cells	0	0	5414	two-sided	1.42106e-22	1.22631	3.22107e-21
cell_type	cKIT	area		COVID19_late	Epithelial cells	Dendritic cells	0	0	5427	two-sided	8.76e-23	1.22712	2.38272e-21
cell_type	cKIT	area		COVID19_late	Epithelial cells	B cells	0	0	5459	two-sided	2.63597e-23	1.22865	1.46236e-21
cell_type	cKIT	area		COVID19_late	Epithelial cells	Club cells	0	0	5460	two-sided	2.53829e-23	1.22956	1.46236e-21
cell_type	cKIT	area		COVID19_late	Macrophages	Smooth muscle cells	0	0	4924	two-sided	2.11048e-15	0.840454	9.56751e-15
cell_type	cKIT	area		COVID19_late	Macrophages	Fibroblasts	0	0	4992	two-sided	2.60645e-16	0.839457	1.26599e-15
cell_type	cKIT	area		COVID19_late	Macrophages	Neutrophils	0	0	5024	two-sided	9.52616e-17	0.847348	5.18223e-16
cell_type	cKIT	area		COVID19_late	Macrophages	Mast cells	0	0	5014	two-sided	1.30673e-16	0.850831	6.83523e-16
cell_type	cKIT	area		COVID19_late	Macrophages	Endothelial cells	0	0	5146	two-sided	1.80081e-18	0.869686	1.11323e-17
cell_type	cKIT	area		COVID19_late	Macrophages	Monocytes	0	0	5254	two-sided	4.51345e-20	0.885678	3.23068e-19
cell_type	cKIT	area		COVID19_late	Macrophages	CD4 T-cells	0	0	5324	two-sided	3.79362e-21	0.892514	3.0349e-20
cell_type	cKIT	area		COVID19_late	Macrophages	CD8 T-cells	0	0	5371	two-sided	6.92263e-22	0.902594	6.72484e-21
cell_type	cKIT	area		COVID19_late	Macrophages	Proliferating cells	0	0	5406	two-sided	1.91161e-22	0.904032	3.22768e-21
cell_type	cKIT	area		COVID19_late	Macrophages	Dying cells	0	0	5385	two-sided	4.14587e-22	0.90612	4.69865e-21
cell_type	cKIT	area		COVID19_late	Macrophages	Mesenchymal cells	0	0	5394	two-sided	2.97749e-22	0.90871	4.04939e-21
cell_type	cKIT	area		COVID19_late	Macrophages	NK-cells	0	0	5403	two-sided	2.13597e-22	0.910705	3.22768e-21
cell_type	cKIT	area		COVID19_late	Macrophages	Dendritic cells	0	0	5408	two-sided	1.77517e-22	0.911878	3.22768e-21
cell_type	cKIT	area		COVID19_late	Macrophages	B cells	0	0	5446	two-sided	4.30106e-23	0.91411	1.46236e-21
cell_type	cKIT	area		COVID19_late	Macrophages	Club cells	0	0	5451	two-sided	3.56381e-23	0.915439	1.46236e-21
cell_type	cKIT	area		COVID19_late	Smooth muscle cells	Fibroblasts	0	0	3208	two-sided	0.137624	0.0115543	0.174924
cell_type	cKIT	area		COVID19_late	Smooth muscle cells	Neutrophils	0	0	3090	two-sided	0.297798	0.0691869	0.360515
cell_type	cKIT	area		COVID19_late	Smooth muscle cells	Mast cells	0	0	2974	two-sided	0.545076	0.102988	0.602686
cell_type	cKIT	area		COVID19_late	Smooth muscle cells	Endothelial cells	0	0	3466	two-sided	0.0141101	0.294352	0.0225761
cell_type	cKIT	area		COVID19_late	Smooth muscle cells	Monocytes	0	0	3383	two-sided	0.0321553	0.548849	0.0475339
cell_type	cKIT	area		COVID19_late	Smooth muscle cells	CD4 T-cells	0	0	3887	two-sided	5.41682e-05	0.631608	0.000129243
cell_type	cKIT	area		COVID19_late	Smooth muscle cells	CD8 T-cells	0	0	3904	two-sided	4.11774e-05	0.80806	0.000100002
cell_type	cKIT	area		COVID19_late	Smooth muscle cells	Proliferating cells	0	0	4164	two-sided	3.81346e-07	0.819888	1.23483e-06
cell_type	cKIT	area		COVID19_late	Smooth muscle cells	Dying cells	0	0	4057	two-sided	2.92728e-06	0.858233	8.65456e-06
cell_type	cKIT	area		COVID19_late	Smooth muscle cells	Mesenchymal cells	0	0	4164	two-sided	3.81346e-07	0.898906	1.23483e-06
cell_type	cKIT	area		COVID19_late	Smooth muscle cells	NK-cells	0	0	4264	two-sided	4.9273e-08	0.926628	1.71824e-07
cell_type	cKIT	area		COVID19_late	Smooth muscle cells	Dendritic cells	0	0	4270	two-sided	4.33903e-08	0.947443	1.63919e-07
cell_type	cKIT	area		COVID19_late	Smooth muscle cells	B cells	0	0	4540	two-sided	8.50858e-11	0.982134	3.61615e-10
cell_type	cKIT	area		COVID19_late	Smooth muscle cells	Club cells	0	0	4569	two-sided	4.10254e-11	1.00172	1.79982e-10
cell_type	cKIT	area		COVID19_late	Fibroblasts	Neutrophils	0	0	2719	two-sided	0.726668	0.046027	0.760206
cell_type	cKIT	area		COVID19_late	Fibroblasts	Mast cells	0	0	2600	two-sided	0.425538	0.0673609	0.486329
cell_type	cKIT	area		COVID19_late	Fibroblasts	Endothelial cells	0	0	3047	two-sided	0.379107	0.219709	0.440672
cell_type	cKIT	area		COVID19_late	Fibroblasts	Monocytes	0	0	2912	two-sided	0.709808	0.379815	0.754171
cell_type	cKIT	area		COVID19_late	Fibroblasts	CD4 T-cells	0	0	3491	two-sided	0.0108213	0.440579	0.0181691
cell_type	cKIT	area		COVID19_late	Fibroblasts	CD8 T-cells	0	0	3449	two-sided	0.0168231	0.546936	0.0259994
cell_type	cKIT	area		COVID19_late	Fibroblasts	Proliferating cells	0	0	3736	two-sided	0.000521805	0.558142	0.00104361
cell_type	cKIT	area		COVID19_late	Fibroblasts	Dying cells	0	0	3623	two-sided	0.00233014	0.580678	0.00434107
cell_type	cKIT	area		COVID19_late	Fibroblasts	Mesenchymal cells	0	0	3680	two-sided	0.00111878	0.606582	0.00211325
cell_type	cKIT	area		COVID19_late	Fibroblasts	NK-cells	0	0	3801	two-sided	0.000204313	0.625482	0.000441057
cell_type	cKIT	area		COVID19_late	Fibroblasts	Dendritic cells	0	0	3828	two-sided	0.000136123	0.637917	0.000308545
cell_type	cKIT	area		COVID19_late	Fibroblasts	B cells	0	0	4129	two-sided	7.55652e-07	0.660137	2.38997e-06
cell_type	cKIT	area		COVID19_late	Fibroblasts	Club cells	0	0	4104	two-sided	1.21904e-06	0.673059	3.76794e-06
cell_type	cKIT	area		COVID19_late	Neutrophils	Mast cells	0	0	2666	two-sided	0.58316	0.0186244	0.629443
cell_type	cKIT	area		COVID19_late	Neutrophils	Endothelial cells	0	0	3167	two-sided	0.183324	0.196758	0.230853
cell_type	cKIT	area		COVID19_late	Neutrophils	Monocytes	0	0	3043	two-sided	0.387309	0.394196	0.44639
cell_type	cKIT	area		COVID19_late	Neutrophils	CD4 T-cells	0	0	3596	two-sided	0.0032496	0.467767	0.00573956
cell_type	cKIT	area		COVID19_late	Neutrophils	CD8 T-cells	0	0	3597	two-sided	0.00321037	0.605465	0.00573956
cell_type	cKIT	area		COVID19_late	Neutrophils	Proliferating cells	0	0	3879	two-sided	6.15459e-05	0.618112	0.000144315
cell_type	cKIT	area		COVID19_late	Neutrophils	Dying cells	0	0	3744	two-sided	0.000466349	0.647732	0.000960053
cell_type	cKIT	area		COVID19_late	Neutrophils	Mesenchymal cells	0	0	3809	two-sided	0.000181335	0.680833	0.000404288
cell_type	cKIT	area		COVID19_late	Neutrophils	NK-cells	0	0	3938	two-sided	2.35183e-05	0.70442	6.03487e-05
cell_type	cKIT	area		COVID19_late	Neutrophils	Dendritic cells	0	0	3952	two-sided	1.85896e-05	0.720714	4.95722e-05
cell_type	cKIT	area		COVID19_late	Neutrophils	B cells	0	0	4264	two-sided	4.9273e-08	0.749097	1.71824e-07
cell_type	cKIT	area		COVID19_late	Neutrophils	Club cells	0	0	4220	two-sided	1.23303e-07	0.765431	4.19231e-07
cell_type	cKIT	area		COVID19_late	Mast cells	Endothelial cells	0	0	3287	two-sided	0.0748084	0.216539	0.103816
cell_type	cKIT	area		COVID19_late	Mast cells	Monocytes	0	0	3232	two-sided	0.115278	0.502397	0.149312
cell_type	cKIT	area		COVID19_late	Mast cells	CD4 T-cells	0	0	3743	two-sided	0.000472967	0.59926	0.000960053
cell_type	cKIT	area		COVID19_late	Mast cells	CD8 T-cells	0	0	3784	two-sided	0.000262521	0.8198	0.000549276
cell_type	cKIT	area		COVID19_late	Mast cells	Proliferating cells	0	0	4013	two-sided	6.46831e-06	0.831878	1.83269e-05
cell_type	cKIT	area		COVID19_late	Mast cells	Dying cells	0	0	3875	two-sided	6.55822e-05	0.881325	0.000151173
cell_type	cKIT	area		COVID19_late	Mast cells	Mesenchymal cells	0	0	3954	two-sided	1.79715e-05	0.932508	4.88825e-05
cell_type	cKIT	area		COVID19_late	Mast cells	NK-cells	0	0	4055	two-sided	3.03643e-06	0.966397	8.78627e-06
cell_type	cKIT	area		COVID19_late	Mast cells	Dendritic cells	0	0	4062	two-sided	2.67062e-06	0.993445	8.07121e-06
cell_type	cKIT	area		COVID19_late	Mast cells	B cells	0	0	4338	two-sided	9.92181e-09	1.03729	4.08899e-08
cell_type	cKIT	area		COVID19_late	Mast cells	Club cells	0	0	4322	two-sided	1.41206e-08	1.06172	5.64822e-08
cell_type	cKIT	area		COVID19_late	Endothelial cells	Monocytes	0	0	2646	two-sided	0.532661	0.198237	0.593786
cell_type	cKIT	area		COVID19_late	Endothelial cells	CD4 T-cells	0	0	3246	two-sided	0.103625	0.289863	0.139233
cell_type	cKIT	area		COVID19_late	Endothelial cells	CD8 T-cells	0	0	3211	two-sided	0.134661	0.457554	0.172772
cell_type	cKIT	area		COVID19_late	Endothelial cells	Proliferating cells	0	0	3520	two-sided	0.00787411	0.473786	0.0135554
cell_type	cKIT	area		COVID19_late	Endothelial cells	Dying cells	0	0	3354	two-sided	0.0420049	0.511252	0.0614265
cell_type	cKIT	area		COVID19_late	Endothelial cells	Mesenchymal cells	0	0	3464	two-sided	0.0144078	0.553523	0.0227844
cell_type	cKIT	area		COVID19_late	Endothelial cells	NK-cells	0	0	3611	two-sided	0.00270454	0.583652	0.00490424
cell_type	cKIT	area		COVID19_late	Endothelial cells	Dendritic cells	0	0	3611	two-sided	0.00270454	0.604725	0.00490424
cell_type	cKIT	area		COVID19_late	Endothelial cells	B cells	0	0	3947	two-sided	2.02245e-05	0.641363	5.28949e-05
cell_type	cKIT	area		COVID19_late	Endothelial cells	Club cells	0	0	3927	two-sided	2.82389e-05	0.662428	6.9827e-05
cell_type	cKIT	area		COVID19_late	Monocytes	CD4 T-cells	0	0	3480	two-sided	0.0121736	0.151236	0.0199471
cell_type	cKIT	area		COVID19_late	Monocytes	CD8 T-cells	0	0	3489	two-sided	0.0110568	0.471282	0.018338
cell_type	cKIT	area		COVID19_late	Monocytes	Proliferating cells	0	0	3801	two-sided	0.000204313	0.491993	0.000441057
cell_type	cKIT	area		COVID19_late	Monocytes	Dying cells	0	0	3704	two-sided	0.00081096	0.579881	0.0015746
cell_type	cKIT	area		COVID19_late	Monocytes	Mesenchymal cells	0	0	3795	two-sided	0.000223312	0.674983	0.000474538
cell_type	cKIT	area		COVID19_late	Monocytes	NK-cells	0	0	3929	two-sided	2.73184e-05	0.736769	6.8802e-05
cell_type	cKIT	area		COVID19_late	Monocytes	Dendritic cells	0	0	3978	two-sided	1.1927e-05	0.792311	3.31035e-05
cell_type	cKIT	area		COVID19_late	Monocytes	B cells	0	0	4289	two-sided	2.8915e-08	0.880512	1.12356e-07
cell_type	cKIT	area		COVID19_late	Monocytes	Club cells	0	0	4266	two-sided	4.7231e-08	0.928977	1.71824e-07
cell_type	cKIT	area		COVID19_late	CD4 T-cells	CD8 T-cells	0	0	2729	two-sided	0.75506	0.267231	0.783879
cell_type	cKIT	area		COVID19_late	CD4 T-cells	Proliferating cells	0	0	3071	two-sided	0.33217	0.295995	0.391642
cell_type	cKIT	area		COVID19_late	CD4 T-cells	Dying cells	0	0	2866	two-sided	0.842096	0.36912	0.861091
cell_type	cKIT	area		COVID19_late	CD4 T-cells	Mesenchymal cells	0	0	2922	two-sided	0.682025	0.453912	0.730358
cell_type	cKIT	area		COVID19_late	CD4 T-cells	NK-cells	0	0	3089	two-sided	0.299545	0.512796	0.360515
cell_type	cKIT	area		COVID19_late	CD4 T-cells	Dendritic cells	0	0	3097	two-sided	0.285756	0.559876	0.353298
cell_type	cKIT	area		COVID19_late	CD4 T-cells	B cells	0	0	3506	two-sided	0.00919283	0.638961	0.0156278
cell_type	cKIT	area		COVID19_late	CD4 T-cells	Club cells	0	0	3437	two-sided	0.0190043	0.683641	0.0287176
cell_type	cKIT	area		COVID19_late	CD8 T-cells	Proliferating cells	0	0	3239	two-sided	0.109329	0.0606176	0.142968
cell_type	cKIT	area		COVID19_late	CD8 T-cells	Dying cells	0	0	2964	two-sided	0.570328	0.164695	0.625521
cell_type	cKIT	area		COVID19_late	CD8 T-cells	Mesenchymal cells	0	0	3119	two-sided	0.250074	0.311408	0.312018
cell_type	cKIT	area		COVID19_late	CD8 T-cells	NK-cells	0	0	3292	two-sided	0.0717927	0.417774	0.102777
cell_type	cKIT	area		COVID19_late	CD8 T-cells	Dendritic cells	0	0	3303	two-sided	0.0655078	0.520469	0.0947773
cell_type	cKIT	area		COVID19_late	CD8 T-cells	B cells	0	0	3712	two-sided	0.000727245	0.701944	0.00143341
cell_type	cKIT	area		COVID19_late	CD8 T-cells	Club cells	0	0	3703	two-sided	0.000822032	0.806375	0.0015746
cell_type	cKIT	area		COVID19_late	Proliferating cells	Dying cells	0	0	2555	two-sided	0.334048	0.0850354	0.391642
cell_type	cKIT	area		COVID19_late	Proliferating cells	Mesenchymal cells	0	0	2664	two-sided	0.578011	0.206698	0.628876
cell_type	cKIT	area		COVID19_late	Proliferating cells	NK-cells	0	0	2812	two-sided	1	0.298901	1
cell_type	cKIT	area		COVID19_late	Proliferating cells	Dendritic cells	0	0	2819	two-sided	0.982007	0.37481	0.989281
cell_type	cKIT	area		COVID19_late	Proliferating cells	B cells	0	0	3270	two-sided	0.0858443	0.51225	0.117928
cell_type	cKIT	area		COVID19_late	Proliferating cells	Club cells	0	0	3243	two-sided	0.10604	0.592394	0.140013
cell_type	cKIT	area		COVID19_late	Dying cells	Mesenchymal cells	0	0	2906	two-sided	0.726668	0.138238	0.760206
cell_type	cKIT	area		COVID19_late	Dying cells	NK-cells	0	0	3077	two-sided	0.321049	0.248674	0.383006
cell_type	cKIT	area		COVID19_late	Dying cells	Dendritic cells	0	0	3089	two-sided	0.299545	0.343267	0.360515
cell_type	cKIT	area		COVID19_late	Dying cells	B cells	0	0	3545	two-sided	0.00593432	0.524803	0.010347
cell_type	cKIT	area		COVID19_late	Dying cells	Club cells	0	0	3475	two-sided	0.0128363	0.633828	0.0207826
cell_type	cKIT	area		COVID19_late	Mesenchymal cells	NK-cells	0	0	2984	two-sided	0.520391	0.123593	0.584903
cell_type	cKIT	area		COVID19_late	Mesenchymal cells	Dendritic cells	0	0	2999	two-sided	0.484475	0.221687	0.549072
cell_type	cKIT	area		COVID19_late	Mesenchymal cells	B cells	0	0	3462	two-sided	0.0147111	0.433716	0.0229966
cell_type	cKIT	area		COVID19_late	Mesenchymal cells	Club cells	0	0	3438	two-sided	0.0188135	0.56967	0.0287176
cell_type	cKIT	area		COVID19_late	NK-cells	Dendritic cells	0	0	2821	two-sided	0.976011	0.0825578	0.989281
cell_type	cKIT	area		COVID19_late	NK-cells	B cells	0	0	3288	two-sided	0.0741971	0.279162	0.103816
cell_type	cKIT	area		COVID19_late	NK-cells	Club cells	0	0	3265	two-sided	0.0893295	0.410953	0.121488
cell_type	cKIT	area		COVID19_late	Dendritic cells	B cells	0	0	3288	two-sided	0.0741971	0.239257	0.103816
cell_type	cKIT	area		COVID19_late	Dendritic cells	Club cells	0	0	3245	two-sided	0.104425	0.421069	0.139233
cell_type	cKIT	area		COVID19_late	B cells	Club cells	0	0	2733	two-sided	0.766513	0.281732	0.78974
cell_type	cKIT	area		COVID19_early	Macrophages	Epithelial cells	0	0	1285	two-sided	0.0281666	0.397682	0.0394913
cell_type	cKIT	area		COVID19_early	Macrophages	Smooth muscle cells	0	0	1819	two-sided	7.81191e-11	1.02515	3.93489e-10
cell_type	cKIT	area		COVID19_early	Macrophages	Mast cells	0	0	1888	two-sided	1.65323e-12	1.20504	8.99357e-12
cell_type	cKIT	area		COVID19_early	Macrophages	Monocytes	0	0	1893	two-sided	1.23556e-12	1.22707	7.00152e-12
cell_type	cKIT	area		COVID19_early	Macrophages	Neutrophils	0	0	1966	two-sided	1.46648e-14	1.30354	9.97204e-14
cell_type	cKIT	area		COVID19_early	Macrophages	Endothelial cells	0	0	2012	two-sided	7.52833e-16	1.38311	9.30776e-15
cell_type	cKIT	area		COVID19_early	Macrophages	Fibroblasts	0	0	2014	two-sided	6.59618e-16	1.3909	8.9708e-15
cell_type	cKIT	area		COVID19_early	Macrophages	Proliferating cells	0	0	2016	two-sided	5.77796e-16	1.41252	8.73114e-15
cell_type	cKIT	area		COVID19_early	Macrophages	CD4 T-cells	0	0	2023	two-sided	3.6273e-16	1.41775	7.04597e-15
cell_type	cKIT	area		COVID19_early	Macrophages	Mesenchymal cells	0	0	2021	two-sided	4.14469e-16	1.4222	7.04597e-15
cell_type	cKIT	area		COVID19_early	Macrophages	CD8 T-cells	0	0	2024	two-sided	3.39303e-16	1.42726	7.04597e-15
cell_type	cKIT	area		COVID19_early	Macrophages	Dying cells	0	0	2025	two-sided	3.17369e-16	1.43539	7.04597e-15
cell_type	cKIT	area		COVID19_early	Macrophages	NK-cells	0	0	2025	two-sided	3.17369e-16	1.43618	7.04597e-15
cell_type	cKIT	area		COVID19_early	Macrophages	B cells	0	0	2025	two-sided	3.17369e-16	1.44066	7.04597e-15
cell_type	cKIT	area		COVID19_early	Macrophages	Dendritic cells	0	0	2025	two-sided	3.17369e-16	1.4416	7.04597e-15
cell_type	cKIT	area		COVID19_early	Macrophages	Club cells	0	0	2025	two-sided	3.17369e-16	1.44496	7.04597e-15
cell_type	cKIT	area		COVID19_early	Epithelial cells	Smooth muscle cells	0	0	1655	two-sided	2.20998e-07	0.832148	5.6709e-07
cell_type	cKIT	area		COVID19_early	Epithelial cells	Mast cells	0	0	1670	two-sided	1.14671e-07	1.13321	2.99908e-07
cell_type	cKIT	area		COVID19_early	Epithelial cells	Monocytes	0	0	1739	two-sided	4.66778e-09	1.15965	1.76339e-08
cell_type	cKIT	area		COVID19_early	Epithelial cells	Neutrophils	0	0	1804	two-sided	1.73501e-10	1.295	7.61166e-10
cell_type	cKIT	area		COVID19_early	Epithelial cells	Endothelial cells	0	0	1917	two-sided	2.98639e-13	1.42265	1.76586e-12
cell_type	cKIT	area		COVID19_early	Epithelial cells	Fibroblasts	0	0	1939	two-sided	7.86599e-14	1.43442	4.86261e-13
cell_type	cKIT	area		COVID19_early	Epithelial cells	Proliferating cells	0	0	1961	two-sided	2.00861e-14	1.46821	1.30081e-13
cell_type	cKIT	area		COVID19_early	Epithelial cells	CD4 T-cells	0	0	1972	two-sided	1.00326e-14	1.47748	7.58017e-14
cell_type	cKIT	area		COVID19_early	Epithelial cells	Mesenchymal cells	0	0	1969	two-sided	1.2133e-14	1.4842	8.68469e-14
cell_type	cKIT	area		COVID19_early	Epithelial cells	CD8 T-cells	0	0	1980	two-sided	6.0261e-15	1.49255	4.82088e-14
cell_type	cKIT	area		COVID19_early	Epithelial cells	Dying cells	0	0	1989	two-sided	3.37954e-15	1.50547	3.28298e-14
cell_type	cKIT	area		COVID19_early	Epithelial cells	NK-cells	0	0	1982	two-sided	5.30168e-15	1.50669	4.50643e-14
cell_type	cKIT	area		COVID19_early	Epithelial cells	B cells	0	0	1987	two-sided	3.84476e-15	1.51376	3.48592e-14
cell_type	cKIT	area		COVID19_early	Epithelial cells	Dendritic cells	0	0	1992	two-sided	2.78374e-15	1.51524	3.10691e-14
cell_type	cKIT	area		COVID19_early	Epithelial cells	Club cells	0	0	1991	two-sided	2.96984e-15	1.52053	3.10691e-14
cell_type	cKIT	area		COVID19_early	Smooth muscle cells	Mast cells	0	0	944	two-sided	0.583184	0.179532	0.639621
cell_type	cKIT	area		COVID19_early	Smooth muscle cells	Monocytes	0	0	1160	two-sided	0.235525	0.237721	0.278534
cell_type	cKIT	area		COVID19_early	Smooth muscle cells	Neutrophils	0	0	1092	two-sided	0.523795	0.368191	0.583903
cell_type	cKIT	area		COVID19_early	Smooth muscle cells	Endothelial cells	0	0	1377	two-sided	0.00331008	0.533541	0.00523454
cell_type	cKIT	area		COVID19_early	Smooth muscle cells	Fibroblasts	0	0	1410	two-sided	0.00135687	0.550192	0.00227821
cell_type	cKIT	area		COVID19_early	Smooth muscle cells	Proliferating cells	0	0	1630	two-sided	6.39119e-07	0.596005	1.49862e-06
cell_type	cKIT	area		COVID19_early	Smooth muscle cells	CD4 T-cells	0	0	1612	two-sided	1.33984e-06	0.606877	2.98719e-06
cell_type	cKIT	area		COVID19_early	Smooth muscle cells	Mesenchymal cells	0	0	1670	two-sided	1.14671e-07	0.616354	2.99908e-07
cell_type	cKIT	area		COVID19_early	Smooth muscle cells	CD8 T-cells	0	0	1689	two-sided	4.89405e-08	0.627041	1.47909e-07
cell_type	cKIT	area		COVID19_early	Smooth muscle cells	Dying cells	0	0	1729	two-sided	7.56363e-09	0.644313	2.70698e-08
cell_type	cKIT	area		COVID19_early	Smooth muscle cells	NK-cells	0	0	1726	two-sided	8.73129e-09	0.646	3.04476e-08
cell_type	cKIT	area		COVID19_early	Smooth muscle cells	B cells	0	0	1804	two-sided	1.73501e-10	0.655526	7.61166e-10
cell_type	cKIT	area		COVID19_early	Smooth muscle cells	Dendritic cells	0	0	1812	two-sided	1.13567e-10	0.657534	5.51612e-10
cell_type	cKIT	area		COVID19_early	Smooth muscle cells	Club cells	0	0	1849	two-sided	1.51695e-11	0.664687	7.9348e-11
cell_type	cKIT	area		COVID19_early	Mast cells	Monocytes	0	0	1205	two-sided	0.12129	0.120764	0.154163
cell_type	cKIT	area		COVID19_early	Mast cells	Neutrophils	0	0	1179	two-sided	0.180385	0.448851	0.219039
cell_type	cKIT	area		COVID19_early	Mast cells	Endothelial cells	0	0	1463	two-sided	0.000281926	0.922394	0.000497947
cell_type	cKIT	area		COVID19_early	Mast cells	Fibroblasts	0	0	1502	two-sided	7.94399e-05	0.96013	0.000144051
cell_type	cKIT	area		COVID19_early	Mast cells	Proliferating cells	0	0	1647	two-sided	3.11769e-07	1.08334	7.85196e-07
cell_type	cKIT	area		COVID19_early	Mast cells	CD4 T-cells	0	0	1645	two-sided	3.39563e-07	1.1358	8.39646e-07
cell_type	cKIT	area		COVID19_early	Mast cells	Mesenchymal cells	0	0	1676	two-sided	8.78516e-08	1.15682	2.48913e-07
cell_type	cKIT	area		COVID19_early	Mast cells	CD8 T-cells	0	0	1697	two-sided	3.39627e-08	1.19602	1.04976e-07
cell_type	cKIT	area		COVID19_early	Mast cells	Dying cells	0	0	1723	two-sided	1.00735e-08	1.24875	3.42498e-08
cell_type	cKIT	area		COVID19_early	Mast cells	NK-cells	0	0	1717	two-sided	1.33855e-08	1.25282	4.33436e-08
cell_type	cKIT	area		COVID19_early	Mast cells	B cells	0	0	1783	two-sided	5.17614e-10	1.28073	2.1332e-09
cell_type	cKIT	area		COVID19_early	Mast cells	Dendritic cells	0	0	1786	two-sided	4.43545e-10	1.28656	1.88507e-09
cell_type	cKIT	area		COVID19_early	Mast cells	Club cells	0	0	1810	two-sided	1.26308e-10	1.30719	5.92342e-10
cell_type	cKIT	area		COVID19_early	Monocytes	Neutrophils	0	0	932	two-sided	0.518554	0.225531	0.582838
cell_type	cKIT	area		COVID19_early	Monocytes	Endothelial cells	0	0	1171	two-sided	0.202305	0.58047	0.243482
cell_type	cKIT	area		COVID19_early	Monocytes	Fibroblasts	0	0	1213	two-sided	0.10654	0.613846	0.136693
cell_type	cKIT	area		COVID19_early	Monocytes	Proliferating cells	0	0	1503	two-sided	7.68062e-05	0.711279	0.000141157
cell_type	cKIT	area		COVID19_early	Monocytes	CD4 T-cells	0	0	1451	two-sided	0.000408503	0.741731	0.000703246
cell_type	cKIT	area		COVID19_early	Monocytes	Mesenchymal cells	0	0	1509	two-sided	6.26577e-05	0.760561	0.000118354
cell_type	cKIT	area		COVID19_early	Monocytes	CD8 T-cells	0	0	1535	two-sided	2.5269e-05	0.786684	4.98055e-05
cell_type	cKIT	area		COVID19_early	Monocytes	Dying cells	0	0	1604	two-sided	1.84965e-06	0.825596	4.05731e-06
cell_type	cKIT	area		COVID19_early	Monocytes	NK-cells	0	0	1586	two-sided	3.76522e-06	0.829052	7.87799e-06
cell_type	cKIT	area		COVID19_early	Monocytes	B cells	0	0	1673	two-sided	1.00398e-07	0.850153	2.78655e-07
cell_type	cKIT	area		COVID19_early	Monocytes	Dendritic cells	0	0	1702	two-sided	2.69738e-08	0.854586	8.53125e-08
cell_type	cKIT	area		COVID19_early	Monocytes	Club cells	0	0	1758	two-sided	1.83331e-09	0.870331	7.12372e-09
cell_type	cKIT	area		COVID19_early	Neutrophils	Endothelial cells	0	0	1338	two-sided	0.00872482	0.759121	0.0128976
cell_type	cKIT	area		COVID19_early	Neutrophils	Fibroblasts	0	0	1382	two-sided	0.00290402	0.818007	0.00464643
cell_type	cKIT	area		COVID19_early	Neutrophils	Proliferating cells	0	0	1567	two-sided	7.79953e-06	1.03282	1.60718e-05
cell_type	cKIT	area		COVID19_early	Neutrophils	CD4 T-cells	0	0	1561	two-sided	9.77028e-06	1.16597	1.95406e-05
cell_type	cKIT	area		COVID19_early	Neutrophils	Mesenchymal cells	0	0	1600	two-sided	2.16997e-06	1.19481	4.68438e-06
cell_type	cKIT	area		COVID19_early	Neutrophils	CD8 T-cells	0	0	1632	two-sided	5.87917e-07	1.28829	1.4278e-06
cell_type	cKIT	area		COVID19_early	Neutrophils	Dying cells	0	0	1678	two-sided	8.03456e-08	1.39998	2.37544e-07
cell_type	cKIT	area		COVID19_early	Neutrophils	NK-cells	0	0	1677	two-sided	8.40175e-08	1.40613	2.43114e-07
cell_type	cKIT	area		COVID19_early	Neutrophils	B cells	0	0	1721	two-sided	1.10775e-08	1.46319	3.67448e-08
cell_type	cKIT	area		COVID19_early	Neutrophils	Dendritic cells	0	0	1733	two-sided	6.24041e-09	1.47504	2.29377e-08
cell_type	cKIT	area		COVID19_early	Neutrophils	Club cells	0	0	1763	two-sided	1.42814e-09	1.51659	5.71256e-09
cell_type	cKIT	area		COVID19_early	Endothelial cells	Fibroblasts	0	0	1087	two-sided	0.550402	0.125041	0.608575
cell_type	cKIT	area		COVID19_early	Endothelial cells	Proliferating cells	0	0	1384	two-sided	0.00275473	0.459062	0.00446004
cell_type	cKIT	area		COVID19_early	Endothelial cells	CD4 T-cells	0	0	1350	two-sided	0.00653829	0.662643	0.00999109
cell_type	cKIT	area		COVID19_early	Endothelial cells	Mesenchymal cells	0	0	1398	two-sided	0.00189102	0.712771	0.00309854
cell_type	cKIT	area		COVID19_early	Endothelial cells	CD8 T-cells	0	0	1452	two-sided	0.000396205	0.900779	0.00069082
cell_type	cKIT	area		COVID19_early	Endothelial cells	Dying cells	0	0	1511	two-sided	5.85174e-05	1.14643	0.00011209
cell_type	cKIT	area		COVID19_early	Endothelial cells	NK-cells	0	0	1464	two-sided	0.000273237	1.15508	0.00048895
cell_type	cKIT	area		COVID19_early	Endothelial cells	B cells	0	0	1565	two-sided	8.40989e-06	1.28361	1.70708e-05
cell_type	cKIT	area		COVID19_early	Endothelial cells	Dendritic cells	0	0	1594	two-sided	2.7522e-06	1.31053	5.84843e-06
cell_type	cKIT	area		COVID19_early	Endothelial cells	Club cells	0	0	1624	two-sided	8.19829e-07	1.40495	1.88978e-06
cell_type	cKIT	area		COVID19_early	Fibroblasts	Proliferating cells	0	0	1363	two-sided	0.00473699	0.312182	0.00732081
cell_type	cKIT	area		COVID19_early	Fibroblasts	CD4 T-cells	0	0	1306	two-sided	0.0180582	0.455013	0.0261268
cell_type	cKIT	area		COVID19_early	Fibroblasts	Mesenchymal cells	0	0	1409	two-sided	0.0013954	0.513221	0.00231432
cell_type	cKIT	area		COVID19_early	Fibroblasts	CD8 T-cells	0	0	1435	two-sided	0.000660639	0.652782	0.00112309
cell_type	cKIT	area		COVID19_early	Fibroblasts	Dying cells	0	0	1532	two-sided	2.81207e-05	0.847717	5.46345e-05
cell_type	cKIT	area		COVID19_early	Fibroblasts	NK-cells	0	0	1507	two-sided	6.70743e-05	0.858267	0.00012496
cell_type	cKIT	area		COVID19_early	Fibroblasts	B cells	0	0	1614	two-sided	1.2353e-06	0.962564	2.80001e-06
cell_type	cKIT	area		COVID19_early	Fibroblasts	Dendritic cells	0	0	1631	two-sided	6.13003e-07	0.984493	1.4626e-06
cell_type	cKIT	area		COVID19_early	Fibroblasts	Club cells	0	0	1671	two-sided	1.09708e-07	1.06185	2.98405e-07
cell_type	cKIT	area		COVID19_early	Proliferating cells	CD4 T-cells	0	0	903	two-sided	0.379077	0.0737162	0.440637
cell_type	cKIT	area		COVID19_early	Proliferating cells	Mesenchymal cells	0	0	984	two-sided	0.821239	0.150062	0.839763
cell_type	cKIT	area		COVID19_early	Proliferating cells	CD8 T-cells	0	0	1020	two-sided	0.954953	0.253498	0.962027
cell_type	cKIT	area		COVID19_early	Proliferating cells	Dying cells	0	0	1065	two-sided	0.67476	0.427879	0.716932
cell_type	cKIT	area		COVID19_early	Proliferating cells	NK-cells	0	0	1035	two-sided	0.859089	0.441309	0.871912
cell_type	cKIT	area		COVID19_early	Proliferating cells	B cells	0	0	1183	two-sided	0.17011	0.539578	0.208424
cell_type	cKIT	area		COVID19_early	Proliferating cells	Dendritic cells	0	0	1220	two-sided	0.0948347	0.560469	0.125219
cell_type	cKIT	area		COVID19_early	Proliferating cells	Club cells	0	0	1245	two-sided	0.061183	0.63492	0.0823851
cell_type	cKIT	area		COVID19_early	CD4 T-cells	Mesenchymal cells	0	0	1066	two-sided	0.668874	0.109159	0.716274
cell_type	cKIT	area		COVID19_early	CD4 T-cells	CD8 T-cells	0	0	1113	two-sided	0.419684	0.268262	0.479639
cell_type	cKIT	area		COVID19_early	CD4 T-cells	Dying cells	0	0	1188	two-sided	0.157892	0.577918	0.195212
cell_type	cKIT	area		COVID19_early	CD4 T-cells	NK-cells	0	0	1140	two-sided	0.305433	0.594244	0.358094
cell_type	cKIT	area		COVID19_early	CD4 T-cells	B cells	0	0	1299	two-sided	0.0210028	0.781067	0.0300672
cell_type	cKIT	area		COVID19_early	CD4 T-cells	Dendritic cells	0	0	1329	two-sided	0.0107715	0.82189	0.0157519
cell_type	cKIT	area		COVID19_early	CD4 T-cells	Club cells	0	0	1376	two-sided	0.00339725	0.969029	0.00531064
cell_type	cKIT	area		COVID19_early	Mesenchymal cells	CD8 T-cells	0	0	1063	two-sided	0.686591	0.118892	0.723848
cell_type	cKIT	area		COVID19_early	Mesenchymal cells	Dying cells	0	0	1096	two-sided	0.502995	0.362354	0.570061
cell_type	cKIT	area		COVID19_early	Mesenchymal cells	NK-cells	0	0	1045	two-sided	0.796229	0.38068	0.82662
cell_type	cKIT	area		COVID19_early	Mesenchymal cells	B cells	0	0	1218	two-sided	0.0980689	0.527223	0.127023
cell_type	cKIT	area		COVID19_early	Mesenchymal cells	Dendritic cells	0	0	1270	two-sided	0.0380874	0.559022	0.0523221
cell_type	cKIT	area		COVID19_early	Mesenchymal cells	Club cells	0	0	1343	two-sided	0.00774472	0.673571	0.0117031
cell_type	cKIT	area		COVID19_early	CD8 T-cells	Dying cells	0	0	1076	two-sided	0.611179	0.332665	0.659685
cell_type	cKIT	area		COVID19_early	CD8 T-cells	NK-cells	0	0	1015	two-sided	0.987123	0.356605	0.987123
cell_type	cKIT	area		COVID19_early	CD8 T-cells	B cells	0	0	1191	two-sided	0.150887	0.584943	0.188262
cell_type	cKIT	area		COVID19_early	CD8 T-cells	Dendritic cells	0	0	1219	two-sided	0.096441	0.637041	0.126115
cell_type	cKIT	area		COVID19_early	CD8 T-cells	Club cells	0	0	1293	two-sided	0.0238513	0.830718	0.0337893
cell_type	cKIT	area		COVID19_early	Dying cells	NK-cells	0	0	976	two-sided	0.771427	0.0481652	0.807031
cell_type	cKIT	area		COVID19_early	Dying cells	B cells	0	0	1168	two-sided	0.211006	0.376569	0.251727
cell_type	cKIT	area		COVID19_early	Dying cells	Dendritic cells	0	0	1199	two-sided	0.133365	0.464208	0.167941
cell_type	cKIT	area		COVID19_early	Dying cells	Club cells	0	0	1276	two-sided	0.0338099	0.842362	0.0469199
cell_type	cKIT	area		COVID19_early	NK-cells	B cells	0	0	1226	two-sided	0.0856424	0.293391	0.11419
cell_type	cKIT	area		COVID19_early	NK-cells	Dendritic cells	0	0	1252	two-sided	0.0537733	0.369223	0.0731317
cell_type	cKIT	area		COVID19_early	NK-cells	Club cells	0	0	1340	two-sided	0.0083202	0.684997	0.0124346
cell_type	cKIT	area		COVID19_early	B cells	Dendritic cells	0	0	1044	two-sided	0.802463	0.0868452	0.82678
cell_type	cKIT	area		COVID19_early	B cells	Club cells	0	0	1117	two-sided	0.40133	0.524578	0.462549
cell_type	cKIT	area		COVID19_early	Dendritic cells	Club cells	0	0	1076	two-sided	0.611179	0.474028	0.659685
cell_type	cKIT	area		ARDS	Macrophages	Mast cells	0	0	750	two-sided	0.000152394	0.920121	0.00129534
cell_type	cKIT	area		ARDS	Macrophages	Epithelial cells	0	0	787	two-sided	1.64705e-05	0.933947	0.000149333
cell_type	cKIT	area		ARDS	Macrophages	Smooth muscle cells	0	0	799	two-sided	7.57041e-06	0.943529	7.35411e-05
cell_type	cKIT	area		ARDS	Macrophages	Neutrophils	0	0	847	two-sided	2.56683e-07	0.952756	2.6853e-06
cell_type	cKIT	area		ARDS	Macrophages	Fibroblasts	0	0	857	two-sided	1.19969e-07	0.961362	1.35964e-06
cell_type	cKIT	area		ARDS	Macrophages	Monocytes	0	0	864	two-sided	6.96414e-08	0.961975	8.61021e-07
cell_type	cKIT	area		ARDS	Macrophages	Endothelial cells	0	0	881	two-sided	1.78722e-08	0.962	3.47232e-07
cell_type	cKIT	area		ARDS	Macrophages	CD8 T-cells	0	0	867	two-sided	5.50029e-08	0.963003	7.48039e-07
cell_type	cKIT	area		ARDS	Macrophages	Dendritic cells	0	0	892	two-sided	7.19563e-09	0.963691	2.68676e-07
cell_type	cKIT	area		ARDS	Macrophages	NK-cells	0	0	877	two-sided	2.47366e-08	0.963737	3.73798e-07
cell_type	cKIT	area		ARDS	Macrophages	Dying cells	0	0	878	two-sided	2.28126e-08	0.964273	3.73798e-07
cell_type	cKIT	area		ARDS	Macrophages	CD4 T-cells	0	0	886	two-sided	1.18533e-08	0.964555	2.68676e-07
cell_type	cKIT	area		ARDS	Macrophages	Mesenchymal cells	0	0	888	two-sided	1.00443e-08	0.964957	2.68676e-07
cell_type	cKIT	area		ARDS	Macrophages	Proliferating cells	0	0	886	two-sided	1.18533e-08	0.965236	2.68676e-07
cell_type	cKIT	area		ARDS	Macrophages	Club cells	0	0	896	two-sided	5.13898e-09	0.965529	2.68676e-07
cell_type	cKIT	area		ARDS	Macrophages	B cells	0	0	900	two-sided	3.65883e-09	0.965529	2.68676e-07
cell_type	cKIT	area		ARDS	Mast cells	Epithelial cells	0	0	563	two-sided	0.248319	0.201033	0.411845
cell_type	cKIT	area		ARDS	Mast cells	Smooth muscle cells	0	0	568	two-sided	0.220637	0.391074	0.389043
cell_type	cKIT	area		ARDS	Mast cells	Neutrophils	0	0	631	two-sided	0.0347048	0.567692	0.127564
cell_type	cKIT	area		ARDS	Mast cells	Fibroblasts	0	0	634	two-sided	0.0312385	0.791178	0.118012
cell_type	cKIT	area		ARDS	Mast cells	Monocytes	0	0	635	two-sided	0.0301511	0.804621	0.117158
cell_type	cKIT	area		ARDS	Mast cells	Endothelial cells	0	0	675	two-sided	0.00630959	0.807041	0.0343242
cell_type	cKIT	area		ARDS	Mast cells	CD8 T-cells	0	0	664	two-sided	0.00998412	0.825239	0.0438013
cell_type	cKIT	area		ARDS	Mast cells	Dendritic cells	0	0	722	two-sided	0.000691477	0.841014	0.00470205
cell_type	cKIT	area		ARDS	Mast cells	NK-cells	0	0	691	two-sided	0.00311152	0.842833	0.0192348
cell_type	cKIT	area		ARDS	Mast cells	Dying cells	0	0	659	two-sided	0.012211	0.854704	0.0503243
cell_type	cKIT	area		ARDS	Mast cells	CD4 T-cells	0	0	728	two-sided	0.000506287	0.859887	0.00362395
cell_type	cKIT	area		ARDS	Mast cells	Mesenchymal cells	0	0	702	two-sided	0.00186225	0.869454	0.0120603
cell_type	cKIT	area		ARDS	Mast cells	Proliferating cells	0	0	683	two-sided	0.0044569	0.875609	0.0252557
cell_type	cKIT	area		ARDS	Mast cells	Club cells	0	0	744	two-sided	0.000213347	0.881684	0.00161195
cell_type	cKIT	area		ARDS	Mast cells	B cells	0	0	746	two-sided	0.000190856	0.881684	0.00152685
cell_type	cKIT	area		ARDS	Epithelial cells	Smooth muscle cells	0	0	499	two-sided	0.799948	0.166606	0.870343
cell_type	cKIT	area		ARDS	Epithelial cells	Neutrophils	0	0	565	two-sided	0.236968	0.348959	0.402845
cell_type	cKIT	area		ARDS	Epithelial cells	Fibroblasts	0	0	574	two-sided	0.19043	0.572565	0.363737
cell_type	cKIT	area		ARDS	Epithelial cells	Monocytes	0	0	579	two-sided	0.167679	0.586996	0.34552
cell_type	cKIT	area		ARDS	Epithelial cells	Endothelial cells	0	0	612	two-sided	0.0651404	0.5892	0.177182
cell_type	cKIT	area		ARDS	Epithelial cells	CD8 T-cells	0	0	600	two-sided	0.0938655	0.609547	0.220098
cell_type	cKIT	area		ARDS	Epithelial cells	Dendritic cells	0	0	670	two-sided	0.00779436	0.626392	0.0378583
cell_type	cKIT	area		ARDS	Epithelial cells	NK-cells	0	0	619	two-sided	0.0520351	0.628199	0.158943
cell_type	cKIT	area		ARDS	Epithelial cells	Dying cells	0	0	591	two-sided	0.121468	0.640978	0.262216
cell_type	cKIT	area		ARDS	Epithelial cells	CD4 T-cells	0	0	666	two-sided	0.00919987	0.64676	0.0417061
cell_type	cKIT	area		ARDS	Epithelial cells	Mesenchymal cells	0	0	626	two-sided	0.0412118	0.656956	0.14012
cell_type	cKIT	area		ARDS	Epithelial cells	Proliferating cells	0	0	618	two-sided	0.0537601	0.663597	0.158943
cell_type	cKIT	area		ARDS	Epithelial cells	Club cells	0	0	671	two-sided	0.00747451	0.670229	0.0376494
cell_type	cKIT	area		ARDS	Epithelial cells	B cells	0	0	683	two-sided	0.0044569	0.670229	0.0252557
cell_type	cKIT	area		ARDS	Smooth muscle cells	Neutrophils	0	0	555	two-sided	0.297498	0.239957	0.459769
cell_type	cKIT	area		ARDS	Smooth muscle cells	Fibroblasts	0	0	561	two-sided	0.260045	0.587237	0.416071
cell_type	cKIT	area		ARDS	Smooth muscle cells	Monocytes	0	0	574	two-sided	0.19043	0.610873	0.363737
cell_type	cKIT	area		ARDS	Smooth muscle cells	Endothelial cells	0	0	610	two-sided	0.0693495	0.616103	0.181376
cell_type	cKIT	area		ARDS	Smooth muscle cells	CD8 T-cells	0	0	592	two-sided	0.118118	0.64633	0.259098
cell_type	cKIT	area		ARDS	Smooth muscle cells	Dendritic cells	0	0	666	two-sided	0.00919987	0.674826	0.0417061
cell_type	cKIT	area		ARDS	Smooth muscle cells	NK-cells	0	0	614	two-sided	0.0611443	0.678588	0.176928
cell_type	cKIT	area		ARDS	Smooth muscle cells	Dying cells	0	0	598	two-sided	0.0995184	0.700005	0.221877
cell_type	cKIT	area		ARDS	Smooth muscle cells	CD4 T-cells	0	0	655	two-sided	0.0142986	0.708635	0.0571946
cell_type	cKIT	area		ARDS	Smooth muscle cells	Mesenchymal cells	0	0	628	two-sided	0.0384945	0.726456	0.13777
cell_type	cKIT	area		ARDS	Smooth muscle cells	Proliferating cells	0	0	623	two-sided	0.0455913	0.737661	0.147629
cell_type	cKIT	area		ARDS	Smooth muscle cells	Club cells	0	0	663	two-sided	0.0103981	0.748411	0.0441921
cell_type	cKIT	area		ARDS	Smooth muscle cells	B cells	0	0	674	two-sided	0.00658438	0.748412	0.0344414
cell_type	cKIT	area		ARDS	Neutrophils	Fibroblasts	0	0	496	two-sided	0.832748	0.323667	0.896484
cell_type	cKIT	area		ARDS	Neutrophils	Monocytes	0	0	506	two-sided	0.724865	0.349719	0.821514
cell_type	cKIT	area		ARDS	Neutrophils	Endothelial cells	0	0	533	two-sided	0.464116	0.353977	0.606921
cell_type	cKIT	area		ARDS	Neutrophils	CD8 T-cells	0	0	532	two-sided	0.472753	0.390455	0.612327
cell_type	cKIT	area		ARDS	Neutrophils	Dendritic cells	0	0	607	two-sided	0.0760796	0.421678	0.195223
cell_type	cKIT	area		ARDS	Neutrophils	NK-cells	0	0	553	two-sided	0.310746	0.425326	0.469572
cell_type	cKIT	area		ARDS	Neutrophils	Dying cells	0	0	533	two-sided	0.464116	0.449249	0.606921
cell_type	cKIT	area		ARDS	Neutrophils	CD4 T-cells	0	0	606	two-sided	0.078438	0.459612	0.197548
cell_type	cKIT	area		ARDS	Neutrophils	Mesenchymal cells	0	0	573	two-sided	0.195241	0.479205	0.363737
cell_type	cKIT	area		ARDS	Neutrophils	Proliferating cells	0	0	557	two-sided	0.284632	0.491825	0.444942
cell_type	cKIT	area		ARDS	Neutrophils	Club cells	0	0	618	two-sided	0.0537601	0.504206	0.158943
cell_type	cKIT	area		ARDS	Neutrophils	B cells	0	0	626	two-sided	0.0412118	0.504207	0.14012
cell_type	cKIT	area		ARDS	Fibroblasts	Monocytes	0	0	480	two-sided	1	0.0632437	1
cell_type	cKIT	area		ARDS	Fibroblasts	Endothelial cells	0	0	523	two-sided	0.554319	0.0702518	0.698032
cell_type	cKIT	area		ARDS	Fibroblasts	CD8 T-cells	0	0	528	two-sided	0.508168	0.171738	0.651989
cell_type	cKIT	area		ARDS	Fibroblasts	Dendritic cells	0	0	611	two-sided	0.0672179	0.264595	0.179248
cell_type	cKIT	area		ARDS	Fibroblasts	NK-cells	0	0	546	two-sided	0.360135	0.280283	0.49978
cell_type	cKIT	area		ARDS	Fibroblasts	Dying cells	0	0	512	two-sided	0.662521	0.364106	0.776748
cell_type	cKIT	area		ARDS	Fibroblasts	CD4 T-cells	0	0	600	two-sided	0.0938655	0.391539	0.220098
cell_type	cKIT	area		ARDS	Fibroblasts	Mesenchymal cells	0	0	575	two-sided	0.185707	0.477169	0.363737
cell_type	cKIT	area		ARDS	Fibroblasts	Proliferating cells	0	0	559	two-sided	0.272148	0.532328	0.430374
cell_type	cKIT	area		ARDS	Fibroblasts	Club cells	0	0	612	two-sided	0.0651404	0.580455	0.177182
cell_type	cKIT	area		ARDS	Fibroblasts	B cells	0	0	625	two-sided	0.0426303	0.580456	0.141408
cell_type	cKIT	area		ARDS	Monocytes	Endothelial cells	0	0	517	two-sided	0.612275	0.00213902	0.750175
cell_type	cKIT	area		ARDS	Monocytes	CD8 T-cells	0	0	518	two-sided	0.602431	0.113638	0.744824
cell_type	cKIT	area		ARDS	Monocytes	Dendritic cells	0	0	599	two-sided	0.0966589	0.207755	0.221877
cell_type	cKIT	area		ARDS	Monocytes	NK-cells	0	0	535	two-sided	0.447109	0.222749	0.602048
cell_type	cKIT	area		ARDS	Monocytes	Dying cells	0	0	512	two-sided	0.662521	0.310722	0.776748
cell_type	cKIT	area		ARDS	Monocytes	CD4 T-cells	0	0	598	two-sided	0.0995184	0.340921	0.221877
cell_type	cKIT	area		ARDS	Monocytes	Mesenchymal cells	0	0	572	two-sided	0.200141	0.43251	0.367827
cell_type	cKIT	area		ARDS	Monocytes	Proliferating cells	0	0	551	two-sided	0.324378	0.493092	0.47436
cell_type	cKIT	area		ARDS	Monocytes	Club cells	0	0	612	two-sided	0.0651404	0.546363	0.177182
cell_type	cKIT	area		ARDS	Monocytes	B cells	0	0	622	two-sided	0.0471357	0.546364	0.14908
cell_type	cKIT	area		ARDS	Endothelial cells	CD8 T-cells	0	0	482	two-sided	0.988767	0.121843	0.996091
cell_type	cKIT	area		ARDS	Endothelial cells	Dendritic cells	0	0	561	two-sided	0.260045	0.228933	0.416071
cell_type	cKIT	area		ARDS	Endothelial cells	NK-cells	0	0	501	two-sided	0.778272	0.248301	0.853589
cell_type	cKIT	area		ARDS	Endothelial cells	Dying cells	0	0	466	two-sided	0.843749	0.354172	0.896484
cell_type	cKIT	area		ARDS	Endothelial cells	CD4 T-cells	0	0	548	two-sided	0.345546	0.385998	0.494676
cell_type	cKIT	area		ARDS	Endothelial cells	Mesenchymal cells	0	0	514	two-sided	0.642223	0.506103	0.776748
cell_type	cKIT	area		ARDS	Endothelial cells	Proliferating cells	0	0	508	two-sided	0.703855	0.587313	0.804406
cell_type	cKIT	area		ARDS	Endothelial cells	Club cells	0	0	562	two-sided	0.254134	0.655727	0.416071
cell_type	cKIT	area		ARDS	Endothelial cells	B cells	0	0	576	two-sided	0.181071	0.655728	0.363737
cell_type	cKIT	area		ARDS	CD8 T-cells	Dendritic cells	0	0	570	two-sided	0.210208	0.0841407	0.381178
cell_type	cKIT	area		ARDS	CD8 T-cells	NK-cells	0	0	502	two-sided	0.767497	0.0937562	0.848615
cell_type	cKIT	area		ARDS	CD8 T-cells	Dying cells	0	0	476	two-sided	0.955091	0.174352	0.976635
cell_type	cKIT	area		ARDS	CD8 T-cells	CD4 T-cells	0	0	567	two-sided	0.225988	0.208389	0.389043
cell_type	cKIT	area		ARDS	CD8 T-cells	Mesenchymal cells	0	0	534	two-sided	0.455568	0.289131	0.606921
cell_type	cKIT	area		ARDS	CD8 T-cells	Proliferating cells	0	0	508	two-sided	0.703855	0.345206	0.804406
cell_type	cKIT	area		ARDS	CD8 T-cells	Club cells	0	0	573	two-sided	0.195241	0.397526	0.363737
cell_type	cKIT	area		ARDS	CD8 T-cells	B cells	0	0	583	two-sided	0.150998	0.397527	0.315935
cell_type	cKIT	area		ARDS	Dendritic cells	NK-cells	0	0	410	two-sided	0.324378	0.0064888	0.47436
cell_type	cKIT	area		ARDS	Dendritic cells	Dying cells	0	0	388	two-sided	0.195241	0.0935106	0.363737
cell_type	cKIT	area		ARDS	Dendritic cells	CD4 T-cells	0	0	472	two-sided	0.910325	0.134909	0.95234
cell_type	cKIT	area		ARDS	Dendritic cells	Mesenchymal cells	0	0	441	two-sided	0.582961	0.226247	0.727365
cell_type	cKIT	area		ARDS	Dendritic cells	Proliferating cells	0	0	417	two-sided	0.375106	0.294619	0.515297
cell_type	cKIT	area		ARDS	Dendritic cells	Club cells	0	0	476	two-sided	0.955091	0.360098	0.976635
cell_type	cKIT	area		ARDS	Dendritic cells	B cells	0	0	492	two-sided	0.876928	0.360099	0.924514
cell_type	cKIT	area		ARDS	NK-cells	Dying cells	0	0	449	two-sided	0.662521	0.0937658	0.776748
cell_type	cKIT	area		ARDS	NK-cells	CD4 T-cells	0	0	553	two-sided	0.310746	0.138146	0.469572
cell_type	cKIT	area		ARDS	NK-cells	Mesenchymal cells	0	0	505	two-sided	0.735449	0.241958	0.826621
cell_type	cKIT	area		ARDS	NK-cells	Proliferating cells	0	0	485	two-sided	0.955091	0.322306	0.976635
cell_type	cKIT	area		ARDS	NK-cells	Club cells	0	0	552	two-sided	0.317514	0.398647	0.47436
cell_type	cKIT	area		ARDS	NK-cells	B cells	0	0	567	two-sided	0.225988	0.398648	0.389043
cell_type	cKIT	area		ARDS	Dying cells	CD4 T-cells	0	0	587	two-sided	0.135613	0.0546296	0.288178
cell_type	cKIT	area		ARDS	Dying cells	Mesenchymal cells	0	0	538	two-sided	0.422276	0.163855	0.574296
cell_type	cKIT	area		ARDS	Dying cells	Proliferating cells	0	0	513	two-sided	0.65234	0.260519	0.776748
cell_type	cKIT	area		ARDS	Dying cells	Club cells	0	0	600	two-sided	0.0938655	0.358792	0.220098
cell_type	cKIT	area		ARDS	Dying cells	B cells	0	0	601	two-sided	0.0911373	0.358793	0.220098
cell_type	cKIT	area		ARDS	CD4 T-cells	Mesenchymal cells	0	0	438	two-sided	0.554319	0.0888946	0.698032
cell_type	cKIT	area		ARDS	CD4 T-cells	Proliferating cells	0	0	412	two-sided	0.338394	0.167301	0.489592
cell_type	cKIT	area		ARDS	CD4 T-cells	Club cells	0	0	479	two-sided	0.988767	0.250811	0.996091
cell_type	cKIT	area		ARDS	CD4 T-cells	B cells	0	0	504	two-sided	0.746084	0.250812	0.8317
cell_type	cKIT	area		ARDS	Mesenchymal cells	Proliferating cells	0	0	451	two-sided	0.683069	0.108227	0.793995
cell_type	cKIT	area		ARDS	Mesenchymal cells	Club cells	0	0	546	two-sided	0.360135	0.250818	0.49978
cell_type	cKIT	area		ARDS	Mesenchymal cells	B cells	0	0	546	two-sided	0.360135	0.25082	0.49978
cell_type	cKIT	area		ARDS	Proliferating cells	Club cells	0	0	564	two-sided	0.242596	0.25083	0.407322
cell_type	cKIT	area		ARDS	Proliferating cells	B cells	0	0	569	two-sided	0.215377	0.250834	0.385412
cell_type	cKIT	area		ARDS	Club cells	B cells	0	0	495	two-sided	0.843749	0.048823	0.896484
cell_type	cKIT	area		Pneumonia	Macrophages	Mast cells	0	0	705	two-sided	0.040178	0.285512	0.0926136
cell_type	cKIT	area		Pneumonia	Macrophages	Smooth muscle cells	0	0	957	two-sided	1.26614e-07	0.822374	9.06293e-07
cell_type	cKIT	area		Pneumonia	Macrophages	Epithelial cells	0	0	955	two-sided	1.45606e-07	0.826802	9.90121e-07
cell_type	cKIT	area		Pneumonia	Macrophages	Neutrophils	0	0	966	two-sided	6.6976e-08	0.86073	5.35808e-07
cell_type	cKIT	area		Pneumonia	Macrophages	Fibroblasts	0	0	1016	two-sided	1.53806e-09	0.890323	1.74313e-08
cell_type	cKIT	area		Pneumonia	Macrophages	Monocytes	0	0	1026	two-sided	6.89112e-10	0.89966	8.51993e-09
cell_type	cKIT	area		Pneumonia	Macrophages	Dendritic cells	0	0	1030	two-sided	4.9758e-10	0.912185	6.76709e-09
cell_type	cKIT	area		Pneumonia	Macrophages	Endothelial cells	0	0	1035	two-sided	3.29996e-10	0.914156	4.9866e-09
cell_type	cKIT	area		Pneumonia	Macrophages	CD4 T-cells	0	0	1040	two-sided	2.17975e-10	0.915662	4.94078e-09
cell_type	cKIT	area		Pneumonia	Macrophages	CD8 T-cells	0	0	1036	two-sided	3.03828e-10	0.922342	4.9866e-09
cell_type	cKIT	area		Pneumonia	Macrophages	Mesenchymal cells	0	0	1045	two-sided	1.43404e-10	0.92337	3.90058e-09
cell_type	cKIT	area		Pneumonia	Macrophages	Dying cells	0	0	1037	two-sided	2.7969e-10	0.924917	4.9866e-09
cell_type	cKIT	area		Pneumonia	Macrophages	Proliferating cells	0	0	1051	two-sided	8.6305e-11	0.927495	3.90058e-09
cell_type	cKIT	area		Pneumonia	Macrophages	NK-cells	0	0	1045	two-sided	1.43404e-10	0.928629	3.90058e-09
cell_type	cKIT	area		Pneumonia	Macrophages	Club cells	0	0	1053	two-sided	7.27727e-11	0.928629	3.90058e-09
cell_type	cKIT	area		Pneumonia	Macrophages	B cells	0	0	1055	two-sided	6.13227e-11	0.928629	3.90058e-09
cell_type	cKIT	area		Pneumonia	Mast cells	Smooth muscle cells	0	0	807	two-sided	0.000779396	0.726289	0.00353326
cell_type	cKIT	area		Pneumonia	Mast cells	Epithelial cells	0	0	773	two-sided	0.00345589	0.735139	0.0120513
cell_type	cKIT	area		Pneumonia	Mast cells	Neutrophils	0	0	790	two-sided	0.00167801	0.788387	0.00691545
cell_type	cKIT	area		Pneumonia	Mast cells	Fibroblasts	0	0	902	two-sided	4.68693e-06	0.83358	2.36083e-05
cell_type	cKIT	area		Pneumonia	Mast cells	Monocytes	0	0	933	two-sided	6.49476e-07	0.847258	4.01494e-06
cell_type	cKIT	area		Pneumonia	Mast cells	Dendritic cells	0	0	929	two-sided	8.45353e-07	0.867125	4.59872e-06
cell_type	cKIT	area		Pneumonia	Mast cells	Endothelial cells	0	0	919	two-sided	1.61583e-06	0.870825	8.45202e-06
cell_type	cKIT	area		Pneumonia	Mast cells	CD4 T-cells	0	0	938	two-sided	4.65495e-07	0.873054	3.01464e-06
cell_type	cKIT	area		Pneumonia	Mast cells	CD8 T-cells	0	0	931	two-sided	7.41206e-07	0.883362	4.38278e-06
cell_type	cKIT	area		Pneumonia	Mast cells	Mesenchymal cells	0	0	959	two-sided	1.1003e-07	0.88486	8.31335e-07
cell_type	cKIT	area		Pneumonia	Mast cells	Dying cells	0	0	930	two-sided	7.91631e-07	0.88731	4.48591e-06
cell_type	cKIT	area		Pneumonia	Mast cells	Proliferating cells	0	0	967	two-sided	6.2351e-08	0.891267	5.35808e-07
cell_type	cKIT	area		Pneumonia	Mast cells	NK-cells	0	0	966	two-sided	6.6976e-08	0.892999	5.35808e-07
cell_type	cKIT	area		Pneumonia	Mast cells	Club cells	0	0	978	two-sided	2.80818e-08	0.892999	2.72795e-07
cell_type	cKIT	area		Pneumonia	Mast cells	B cells	0	0	981	two-sided	2.25159e-08	0.893	2.35551e-07
cell_type	cKIT	area		Pneumonia	Smooth muscle cells	Epithelial cells	0	0	517	two-sided	0.729147	0.000157771	0.847555
cell_type	cKIT	area		Pneumonia	Smooth muscle cells	Neutrophils	0	0	520	two-sided	0.758244	0.178006	0.852242
cell_type	cKIT	area		Pneumonia	Smooth muscle cells	Fibroblasts	0	0	679	two-sided	0.0857094	0.354624	0.161896
cell_type	cKIT	area		Pneumonia	Smooth muscle cells	Monocytes	0	0	727	two-sided	0.019593	0.402853	0.0522479
cell_type	cKIT	area		Pneumonia	Smooth muscle cells	Dendritic cells	0	0	695	two-sided	0.054396	0.49198	0.115591
cell_type	cKIT	area		Pneumonia	Smooth muscle cells	Endothelial cells	0	0	693	two-sided	0.0576933	0.519937	0.120712
cell_type	cKIT	area		Pneumonia	Smooth muscle cells	CD4 T-cells	0	0	739	two-sided	0.0128483	0.527943	0.0356606
cell_type	cKIT	area		Pneumonia	Smooth muscle cells	CD8 T-cells	0	0	701	two-sided	0.0454337	0.574167	0.0996611
cell_type	cKIT	area		Pneumonia	Smooth muscle cells	Mesenchymal cells	0	0	758	two-sided	0.00630255	0.578896	0.0194806
cell_type	cKIT	area		Pneumonia	Smooth muscle cells	Dying cells	0	0	683	two-sided	0.0767644	0.59147	0.149142
cell_type	cKIT	area		Pneumonia	Smooth muscle cells	Proliferating cells	0	0	774	two-sided	0.00331615	0.608929	0.0118683
cell_type	cKIT	area		Pneumonia	Smooth muscle cells	NK-cells	0	0	750	two-sided	0.00856325	0.616393	0.0253174
cell_type	cKIT	area		Pneumonia	Smooth muscle cells	Club cells	0	0	780	two-sided	0.00258041	0.616393	0.00948474
cell_type	cKIT	area		Pneumonia	Smooth muscle cells	B cells	0	0	793	two-sided	0.00147038	0.616393	0.0062491
cell_type	cKIT	area		Pneumonia	Epithelial cells	Neutrophils	0	0	555	two-sided	0.897955	0.223703	0.946682
cell_type	cKIT	area		Pneumonia	Epithelial cells	Fibroblasts	0	0	703	two-sided	0.0427376	0.451178	0.0952838
cell_type	cKIT	area		Pneumonia	Epithelial cells	Monocytes	0	0	721	two-sided	0.0240015	0.503893	0.062773
cell_type	cKIT	area		Pneumonia	Epithelial cells	Dendritic cells	0	0	719	two-sided	0.0256509	0.634856	0.0646022
cell_type	cKIT	area		Pneumonia	Epithelial cells	Endothelial cells	0	0	697	two-sided	0.0512574	0.692422	0.110651
cell_type	cKIT	area		Pneumonia	Epithelial cells	CD4 T-cells	0	0	758	two-sided	0.00630255	0.700916	0.0194806
cell_type	cKIT	area		Pneumonia	Epithelial cells	CD8 T-cells	0	0	740	two-sided	0.0123923	0.767937	0.0351116
cell_type	cKIT	area		Pneumonia	Epithelial cells	Mesenchymal cells	0	0	761	two-sided	0.00560417	0.771721	0.0185895
cell_type	cKIT	area		Pneumonia	Epithelial cells	Dying cells	0	0	716	two-sided	0.0283086	0.792343	0.0699993
cell_type	cKIT	area		Pneumonia	Epithelial cells	Proliferating cells	0	0	781	two-sided	0.00247342	0.81714	0.00934404
cell_type	cKIT	area		Pneumonia	Epithelial cells	NK-cells	0	0	748	two-sided	0.00923132	0.827449	0.0267119
cell_type	cKIT	area		Pneumonia	Epithelial cells	Club cells	0	0	789	two-sided	0.00175301	0.827449	0.00701204
cell_type	cKIT	area		Pneumonia	Epithelial cells	B cells	0	0	810	two-sided	0.000677606	0.82745	0.00329123
cell_type	cKIT	area		Pneumonia	Neutrophils	Fibroblasts	0	0	687	two-sided	0.0685956	0.305455	0.139239
cell_type	cKIT	area		Pneumonia	Neutrophils	Monocytes	0	0	731	two-sided	0.0170629	0.37791	0.046411
cell_type	cKIT	area		Pneumonia	Neutrophils	Dendritic cells	0	0	713	two-sided	0.0312002	0.568234	0.0757719
cell_type	cKIT	area		Pneumonia	Neutrophils	Endothelial cells	0	0	706	two-sided	0.0389477	0.6862	0.0913257
cell_type	cKIT	area		Pneumonia	Neutrophils	CD4 T-cells	0	0	751	two-sided	0.0082457	0.695199	0.0249203
cell_type	cKIT	area		Pneumonia	Neutrophils	CD8 T-cells	0	0	719	two-sided	0.0256509	0.81353	0.0646022
cell_type	cKIT	area		Pneumonia	Neutrophils	Mesenchymal cells	0	0	767	two-sided	0.0044129	0.813271	0.0150039
cell_type	cKIT	area		Pneumonia	Neutrophils	Dying cells	0	0	704	two-sided	0.041441	0.856013	0.093933
cell_type	cKIT	area		Pneumonia	Neutrophils	Proliferating cells	0	0	786	two-sided	0.00199688	0.899966	0.0077593
cell_type	cKIT	area		Pneumonia	Neutrophils	NK-cells	0	0	758	two-sided	0.00630255	0.917541	0.0194806
cell_type	cKIT	area		Pneumonia	Neutrophils	Club cells	0	0	797	two-sided	0.00123028	0.917541	0.00539736
cell_type	cKIT	area		Pneumonia	Neutrophils	B cells	0	0	807	two-sided	0.000779396	0.917542	0.00353326
cell_type	cKIT	area		Pneumonia	Fibroblasts	Monocytes	0	0	565	two-sided	0.797573	0.102867	0.874758
cell_type	cKIT	area		Pneumonia	Fibroblasts	Dendritic cells	0	0	546	two-sided	0.989768	0.259613	0.989768
cell_type	cKIT	area		Pneumonia	Fibroblasts	Endothelial cells	0	0	522	two-sided	0.777838	0.332817	0.860048
cell_type	cKIT	area		Pneumonia	Fibroblasts	CD4 T-cells	0	0	601	two-sided	0.472652	0.348956	0.642807
cell_type	cKIT	area		Pneumonia	Fibroblasts	CD8 T-cells	0	0	547	two-sided	0.979537	0.46754	0.986793
cell_type	cKIT	area		Pneumonia	Fibroblasts	Mesenchymal cells	0	0	586	two-sided	0.599025	0.473338	0.747407
cell_type	cKIT	area		Pneumonia	Fibroblasts	Dying cells	0	0	502	two-sided	0.590144	0.512527	0.747407
cell_type	cKIT	area		Pneumonia	Fibroblasts	Proliferating cells	0	0	625	two-sided	0.304912	0.559149	0.476644
cell_type	cKIT	area		Pneumonia	Fibroblasts	NK-cells	0	0	555	two-sided	0.897955	0.578444	0.946682
cell_type	cKIT	area		Pneumonia	Fibroblasts	Club cells	0	0	627	two-sided	0.29298	0.578445	0.463318
cell_type	cKIT	area		Pneumonia	Fibroblasts	B cells	0	0	678	two-sided	0.0880725	0.578445	0.16408
cell_type	cKIT	area		Pneumonia	Monocytes	Dendritic cells	0	0	501	two-sided	0.581324	0.122296	0.745849
cell_type	cKIT	area		Pneumonia	Monocytes	Endothelial cells	0	0	493	two-sided	0.513081	0.154993	0.677466
cell_type	cKIT	area		Pneumonia	Monocytes	CD4 T-cells	0	0	580	two-sided	0.653535	0.172561	0.800728
cell_type	cKIT	area		Pneumonia	Monocytes	CD8 T-cells	0	0	513	two-sided	0.690956	0.26349	0.824298
cell_type	cKIT	area		Pneumonia	Monocytes	Mesenchymal cells	0	0	569	two-sided	0.758244	0.273359	0.852242
cell_type	cKIT	area		Pneumonia	Monocytes	Dying cells	0	0	459	two-sided	0.275678	0.298928	0.441085
cell_type	cKIT	area		Pneumonia	Monocytes	Proliferating cells	0	0	600	two-sided	0.480595	0.335194	0.647138
cell_type	cKIT	area		Pneumonia	Monocytes	NK-cells	0	0	539	two-sided	0.948873	0.350749	0.977627
cell_type	cKIT	area		Pneumonia	Monocytes	Club cells	0	0	605	two-sided	0.441616	0.35075	0.612854
cell_type	cKIT	area		Pneumonia	Monocytes	B cells	0	0	640	two-sided	0.223101	0.35075	0.365563
cell_type	cKIT	area		Pneumonia	Dendritic cells	Endothelial cells	0	0	536	two-sided	0.918284	0.016271	0.960666
cell_type	cKIT	area		Pneumonia	Dendritic cells	CD4 T-cells	0	0	603	two-sided	0.456986	0.0429255	0.627779
cell_type	cKIT	area		Pneumonia	Dendritic cells	CD8 T-cells	0	0	532	two-sided	0.877694	0.164159	0.939892
cell_type	cKIT	area		Pneumonia	Dendritic cells	Mesenchymal cells	0	0	612	two-sided	0.390209	0.178605	0.570628
cell_type	cKIT	area		Pneumonia	Dendritic cells	Dying cells	0	0	503	two-sided	0.599025	0.21386	0.747407
cell_type	cKIT	area		Pneumonia	Dendritic cells	Proliferating cells	0	0	648	two-sided	0.186528	0.265659	0.317098
cell_type	cKIT	area		Pneumonia	Dendritic cells	NK-cells	0	0	564	two-sided	0.80749	0.288011	0.87855
cell_type	cKIT	area		Pneumonia	Dendritic cells	Club cells	0	0	644	two-sided	0.204219	0.288012	0.342887
cell_type	cKIT	area		Pneumonia	Dendritic cells	B cells	0	0	683	two-sided	0.0767644	0.288012	0.149142
cell_type	cKIT	area		Pneumonia	Endothelial cells	CD4 T-cells	0	0	608	two-sided	0.419124	0.0463375	0.60001
cell_type	cKIT	area		Pneumonia	Endothelial cells	CD8 T-cells	0	0	550	two-sided	0.948873	0.300585	0.977627
cell_type	cKIT	area		Pneumonia	Endothelial cells	Mesenchymal cells	0	0	618	two-sided	0.349177	0.301722	0.527646
cell_type	cKIT	area		Pneumonia	Endothelial cells	Dying cells	0	0	516	two-sided	0.719531	0.424986	0.843589
cell_type	cKIT	area		Pneumonia	Endothelial cells	Proliferating cells	0	0	653	two-sided	0.16604	0.577595	0.28584
cell_type	cKIT	area		Pneumonia	Endothelial cells	NK-cells	0	0	605	two-sided	0.441616	0.640465	0.612854
cell_type	cKIT	area		Pneumonia	Endothelial cells	Club cells	0	0	640	two-sided	0.223101	0.640468	0.365563
cell_type	cKIT	area		Pneumonia	Endothelial cells	B cells	0	0	685	two-sided	0.072586	0.640469	0.145172
cell_type	cKIT	area		Pneumonia	CD4 T-cells	CD8 T-cells	0	0	491	two-sided	0.496697	0.213038	0.662262
cell_type	cKIT	area		Pneumonia	CD4 T-cells	Mesenchymal cells	0	0	548	two-sided	0.96931	0.225911	0.986793
cell_type	cKIT	area		Pneumonia	CD4 T-cells	Dying cells	0	0	468	two-sided	0.329729	0.313622	0.509582
cell_type	cKIT	area		Pneumonia	CD4 T-cells	Proliferating cells	0	0	575	two-sided	0.700435	0.430266	0.82834
cell_type	cKIT	area		Pneumonia	CD4 T-cells	NK-cells	0	0	522	two-sided	0.777838	0.479432	0.860048
cell_type	cKIT	area		Pneumonia	CD4 T-cells	Club cells	0	0	581	two-sided	0.64431	0.479434	0.796602
cell_type	cKIT	area		Pneumonia	CD4 T-cells	B cells	0	0	611	two-sided	0.397321	0.479435	0.574848
cell_type	cKIT	area		Pneumonia	CD8 T-cells	Mesenchymal cells	0	0	620	two-sided	0.336133	0.0438532	0.513641
cell_type	cKIT	area		Pneumonia	CD8 T-cells	Dying cells	0	0	532	two-sided	0.877694	0.134965	0.939892
cell_type	cKIT	area		Pneumonia	CD8 T-cells	Proliferating cells	0	0	639	two-sided	0.22801	0.322456	0.36916
cell_type	cKIT	area		Pneumonia	CD8 T-cells	NK-cells	0	0	589	two-sided	0.572566	0.412402	0.745849
cell_type	cKIT	area		Pneumonia	CD8 T-cells	Club cells	0	0	655	two-sided	0.158336	0.412406	0.276072
cell_type	cKIT	area		Pneumonia	CD8 T-cells	B cells	0	0	682	two-sided	0.078926	0.412408	0.151182
cell_type	cKIT	area		Pneumonia	Mesenchymal cells	Dying cells	0	0	426	two-sided	0.130207	0.0594421	0.236108
cell_type	cKIT	area		Pneumonia	Mesenchymal cells	Proliferating cells	0	0	571	two-sided	0.738805	0.184718	0.851504
cell_type	cKIT	area		Pneumonia	Mesenchymal cells	NK-cells	0	0	520	two-sided	0.758244	0.243285	0.852242
cell_type	cKIT	area		Pneumonia	Mesenchymal cells	Club cells	0	0	576	two-sided	0.690956	0.243287	0.824298
cell_type	cKIT	area		Pneumonia	Mesenchymal cells	B cells	0	0	617	two-sided	0.355819	0.243289	0.531773
cell_type	cKIT	area		Pneumonia	Dying cells	Proliferating cells	0	0	667	two-sided	0.11768	0.208068	0.216277
cell_type	cKIT	area		Pneumonia	Dying cells	NK-cells	0	0	657	two-sided	0.150906	0.32492	0.266535
cell_type	cKIT	area		Pneumonia	Dying cells	Club cells	0	0	689	two-sided	0.0647873	0.324925	0.133501
cell_type	cKIT	area		Pneumonia	Dying cells	B cells	0	0	711	two-sided	0.0332657	0.324928	0.0793709
cell_type	cKIT	area		Pneumonia	Proliferating cells	NK-cells	0	0	482	two-sided	0.426546	0.243272	0.604273
cell_type	cKIT	area		Pneumonia	Proliferating cells	Club cells	0	0	547	two-sided	0.979537	0.243284	0.986793
cell_type	cKIT	area		Pneumonia	Proliferating cells	B cells	0	0	577	two-sided	0.681525	0.243291	0.824298
cell_type	cKIT	area		Pneumonia	NK-cells	Club cells	0	0	616	two-sided	0.362539	0.232921	0.535928
cell_type	cKIT	area		Pneumonia	NK-cells	B cells	0	0	658	two-sided	0.147292	0.35148	0.263574
cell_type	cKIT	area		Pneumonia	Club cells	B cells	0	0	588	two-sided	0.581324	0.12202	0.745849
phenotypes	cKIT	percentage	B cells		Healthy	Flu	0	0	249	two-sided	0.367631	0.192781	0.773494
phenotypes	cKIT	percentage	B cells		Healthy	ARDS	0	0	550	two-sided	0.777014	0.220058	0.896555
phenotypes	cKIT	percentage	B cells		Healthy	Pneumonia	0	0	507	two-sided	0.225578	0.223442	0.676735
phenotypes	cKIT	percentage	B cells		Healthy	COVID19_early	0	0	659	two-sided	0.106941	-0.353174	0.676735
phenotypes	cKIT	percentage	B cells		Healthy	COVID19_late	0	0	1120	two-sided	0.0985957	-0.262302	0.676735
phenotypes	cKIT	percentage	B cells		Flu	ARDS	0	0	285	two-sided	0.41253	0.197334	0.773494
phenotypes	cKIT	percentage	B cells		Flu	Pneumonia	0	0	265	two-sided	0.991495	-0.0408495	0.991495
phenotypes	cKIT	percentage	B cells		Flu	COVID19_early	0	0	329	two-sided	0.617028	-0.362028	0.831571
phenotypes	cKIT	percentage	B cells		Flu	COVID19_late	0	0	558	two-sided	0.665256	-0.259614	0.831571
phenotypes	cKIT	percentage	B cells		ARDS	Pneumonia	0	0	447	two-sided	0.389923	-0.242586	0.773494
phenotypes	cKIT	percentage	B cells		ARDS	COVID19_early	0	0	575	two-sided	0.197228	-0.406512	0.676735
phenotypes	cKIT	percentage	B cells		ARDS	COVID19_late	0	0	955	two-sided	0.150529	-0.280986	0.676735
phenotypes	cKIT	percentage	B cells		Pneumonia	COVID19_early	0	0	688	two-sided	0.584967	-0.41208	0.831571
phenotypes	cKIT	percentage	B cells		Pneumonia	COVID19_late	0	0	1170	two-sided	0.654981	-0.283714	0.831571
phenotypes	cKIT	percentage	B cells		COVID19_early	COVID19_late	0	0	1697	two-sided	0.961089	-0.102962	0.991495
phenotypes	cKIT	percentage	CD4 T-cells		Healthy	Flu	0	0	313	two-sided	0.74921	0.382281	0.74921
phenotypes	cKIT	percentage	CD4 T-cells		Healthy	ARDS	0	0	693	two-sided	0.142835	0.146468	0.214252
phenotypes	cKIT	percentage	CD4 T-cells		Healthy	Pneumonia	0	0	573	two-sided	0.663333	-0.0606354	0.710713
phenotypes	cKIT	percentage	CD4 T-cells		Healthy	COVID19_early	0	0	489	two-sided	0.00139234	-0.731101	0.00696171
phenotypes	cKIT	percentage	CD4 T-cells		Healthy	COVID19_late	0	0	1041	two-sided	0.032322	-0.464871	0.0808051
phenotypes	cKIT	percentage	CD4 T-cells		Flu	ARDS	0	0	294	two-sided	0.307015	-0.21628	0.383769
phenotypes	cKIT	percentage	CD4 T-cells		Flu	Pneumonia	0	0	227	two-sided	0.436461	-0.387054	0.503609
phenotypes	cKIT	percentage	CD4 T-cells		Flu	COVID19_early	0	0	201	two-sided	0.00935748	-0.667008	0.0280724
phenotypes	cKIT	percentage	CD4 T-cells		Flu	COVID19_late	0	0	432	two-sided	0.0807574	-0.458474	0.15142
phenotypes	cKIT	percentage	CD4 T-cells		ARDS	Pneumonia	0	0	369	two-sided	0.0564445	-0.191397	0.120953
phenotypes	cKIT	percentage	CD4 T-cells		ARDS	COVID19_early	0	0	331	two-sided	0.00010952	-0.722692	0.00164281
phenotypes	cKIT	percentage	CD4 T-cells		ARDS	COVID19_late	0	0	694	two-sided	0.00115254	-0.471512	0.00696171
phenotypes	cKIT	percentage	CD4 T-cells		Pneumonia	COVID19_early	0	0	471	two-sided	0.0061283	-0.702209	0.0229811
phenotypes	cKIT	percentage	CD4 T-cells		Pneumonia	COVID19_late	0	0	1010	two-sided	0.130035	-0.446804	0.214252
phenotypes	cKIT	percentage	CD4 T-cells		COVID19_early	COVID19_late	0	0	1949	two-sided	0.157121	0.202726	0.214256
phenotypes	cKIT	percentage	CD8 T-cells		Healthy	Flu	0	0	263	two-sided	0.528907	0.165871	0.7587
phenotypes	cKIT	percentage	CD8 T-cells		Healthy	ARDS	0	0	534	two-sided	0.631064	-0.182452	0.7587
phenotypes	cKIT	percentage	CD8 T-cells		Healthy	Pneumonia	0	0	538	two-sided	0.396938	-0.0325039	0.661563
phenotypes	cKIT	percentage	CD8 T-cells		Healthy	COVID19_early	0	0	520	two-sided	0.00364492	-0.713144	0.0250899
phenotypes	cKIT	percentage	CD8 T-cells		Healthy	COVID19_late	0	0	833	two-sided	0.000610013	-0.556447	0.0091502
phenotypes	cKIT	percentage	CD8 T-cells		Flu	ARDS	0	0	259	two-sided	0.813641	-0.242095	0.856194
phenotypes	cKIT	percentage	CD8 T-cells		Flu	Pneumonia	0	0	255	two-sided	0.856194	-0.210565	0.856194
phenotypes	cKIT	percentage	CD8 T-cells		Flu	COVID19_early	0	0	248	two-sided	0.0675324	-0.695104	0.126623
phenotypes	cKIT	percentage	CD8 T-cells		Flu	COVID19_late	0	0	394	two-sided	0.0321544	-0.532665	0.0689023
phenotypes	cKIT	percentage	CD8 T-cells		ARDS	Pneumonia	0	0	478	two-sided	0.65754	0.160728	0.7587
phenotypes	cKIT	percentage	CD8 T-cells		ARDS	COVID19_early	0	0	481	two-sided	0.0224285	-0.486175	0.0672855
phenotypes	cKIT	percentage	CD8 T-cells		ARDS	COVID19_late	0	0	758	two-sided	0.00501799	-0.461397	0.0250899
phenotypes	cKIT	percentage	CD8 T-cells		Pneumonia	COVID19_early	0	0	530	two-sided	0.032023	-0.685497	0.0689023
phenotypes	cKIT	percentage	CD8 T-cells		Pneumonia	COVID19_late	0	0	857	two-sided	0.0112643	-0.539714	0.0422413
phenotypes	cKIT	percentage	CD8 T-cells		COVID19_early	COVID19_late	0	0	1605	two-sided	0.656679	-0.191981	0.7587
phenotypes	cKIT	percentage	Club cells		Healthy	Flu	0	0	308	two-sided	0.823685	0.192782	0.88252
phenotypes	cKIT	percentage	Club cells		Healthy	ARDS	0	0	607	two-sided	0.684487	0.220058	0.88252
phenotypes	cKIT	percentage	Club cells		Healthy	Pneumonia	0	0	668	two-sided	0.502461	0.223444	0.88252
phenotypes	cKIT	percentage	Club cells		Healthy	COVID19_early	0	0	948	two-sided	0.283889	0.242767	0.88252
phenotypes	cKIT	percentage	Club cells		Healthy	COVID19_late	0	0	1542	two-sided	0.340759	-0.0146109	0.88252
phenotypes	cKIT	percentage	Club cells		Flu	ARDS	0	0	261	two-sided	0.778992	0.0774378	0.88252
phenotypes	cKIT	percentage	Club cells		Flu	Pneumonia	0	0	282	two-sided	0.709073	0.176644	0.88252
phenotypes	cKIT	percentage	Club cells		Flu	COVID19_early	0	0	403	two-sided	0.485919	0.240946	0.88252
phenotypes	cKIT	percentage	Club cells		Flu	COVID19_late	0	0	659	two-sided	0.541925	-0.188909	0.88252
phenotypes	cKIT	percentage	Club cells		ARDS	Pneumonia	0	0	539	two-sided	0.716821	0.0952574	0.88252
phenotypes	cKIT	percentage	Club cells		ARDS	COVID19_early	0	0	773	two-sided	0.427941	0.157724	0.88252
phenotypes	cKIT	percentage	Club cells		ARDS	COVID19_late	0	0	1197	two-sided	0.813325	-0.204461	0.88252
phenotypes	cKIT	percentage	Club cells		Pneumonia	COVID19_early	0	0	780	two-sided	0.708248	0.0635201	0.88252
phenotypes	cKIT	percentage	Club cells		Pneumonia	COVID19_late	0	0	1235	two-sided	0.989357	-0.206446	0.989357
phenotypes	cKIT	percentage	Club cells		COVID19_early	COVID19_late	0	0	1605	two-sided	0.656679	-0.217977	0.88252
phenotypes	cKIT	percentage	Dendritic cells		Healthy	Flu	0	0	287	two-sided	0.869193	-0.454164	0.951134
phenotypes	cKIT	percentage	Dendritic cells		Healthy	ARDS	0	0	419	two-sided	0.0579215	-0.378254	0.20924
phenotypes	cKIT	percentage	Dendritic cells		Healthy	Pneumonia	0	0	623	two-sided	0.887725	-0.327785	0.951134
phenotypes	cKIT	percentage	Dendritic cells		Healthy	COVID19_early	0	0	623	two-sided	0.0514677	-0.386991	0.20924
phenotypes	cKIT	percentage	Dendritic cells		Healthy	COVID19_late	0	0	984	two-sided	0.0126663	-0.421908	0.169135
phenotypes	cKIT	percentage	Dendritic cells		Flu	ARDS	0	0	181	two-sided	0.135445	-0.216852	0.25396
phenotypes	cKIT	percentage	Dendritic cells		Flu	Pneumonia	0	0	267	two-sided	0.957493	0.244874	0.957493
phenotypes	cKIT	percentage	Dendritic cells		Flu	COVID19_early	0	0	282	two-sided	0.203849	-0.25236	0.339748
phenotypes	cKIT	percentage	Dendritic cells		Flu	COVID19_late	0	0	436	two-sided	0.0882681	-0.293417	0.217138
phenotypes	cKIT	percentage	Dendritic cells		ARDS	Pneumonia	0	0	647	two-sided	0.0697468	0.326913	0.20924
phenotypes	cKIT	percentage	Dendritic cells		ARDS	COVID19_early	0	0	719	two-sided	0.824344	-0.060261	0.951134
phenotypes	cKIT	percentage	Dendritic cells		ARDS	COVID19_late	0	0	1129	two-sided	0.818719	-0.0818892	0.951134
phenotypes	cKIT	percentage	Dendritic cells		Pneumonia	COVID19_early	0	0	580	two-sided	0.101331	-0.345166	0.217138
phenotypes	cKIT	percentage	Dendritic cells		Pneumonia	COVID19_late	0	0	895	two-sided	0.0225514	-0.38096	0.169135
phenotypes	cKIT	percentage	Dendritic cells		COVID19_early	COVID19_late	0	0	1611	two-sided	0.680355	-0.0152084	0.951134
phenotypes	cKIT	percentage	Dying cells		Healthy	Flu	0	0	320	two-sided	0.648891	0.348079	0.852809
phenotypes	cKIT	percentage	Dying cells		Healthy	ARDS	0	0	595	two-sided	0.795955	0.186959	0.852809
phenotypes	cKIT	percentage	Dying cells		Healthy	Pneumonia	0	0	636	two-sided	0.768656	0.348449	0.852809
phenotypes	cKIT	percentage	Dying cells		Healthy	COVID19_early	0	0	671	two-sided	0.133544	-0.383636	0.500789
phenotypes	cKIT	percentage	Dying cells		Healthy	COVID19_late	0	0	1289	two-sided	0.544354	-0.380036	0.852809
phenotypes	cKIT	percentage	Dying cells		Flu	ARDS	0	0	235	two-sided	0.778992	-0.282258	0.852809
phenotypes	cKIT	percentage	Dying cells		Flu	Pneumonia	0	0	250	two-sided	0.773484	-0.235967	0.852809
phenotypes	cKIT	percentage	Dying cells		Flu	COVID19_early	0	0	260	two-sided	0.102813	-0.656674	0.500789
phenotypes	cKIT	percentage	Dying cells		Flu	COVID19_late	0	0	496	two-sided	0.28056	-0.501391	0.649361
phenotypes	cKIT	percentage	Dying cells		ARDS	Pneumonia	0	0	505	two-sided	0.935758	0.232829	0.935758
phenotypes	cKIT	percentage	Dying cells		ARDS	COVID19_early	0	0	532	two-sided	0.0811622	-0.564908	0.500789
phenotypes	cKIT	percentage	Dying cells		ARDS	COVID19_late	0	0	1004	two-sided	0.272489	-0.463655	0.649361
phenotypes	cKIT	percentage	Dying cells		Pneumonia	COVID19_early	0	0	544	two-sided	0.0452278	-0.706179	0.500789
phenotypes	cKIT	percentage	Dying cells		Pneumonia	COVID19_late	0	0	1105	two-sided	0.378661	-0.527763	0.709989
phenotypes	cKIT	percentage	Dying cells		COVID19_early	COVID19_late	0	0	1878	two-sided	0.303035	-0.142061	0.649361
phenotypes	cKIT	percentage	Endothelial cells		Healthy	Flu	0	0	297	two-sided	0.992271	0.454055	0.992271
phenotypes	cKIT	percentage	Endothelial cells		Healthy	ARDS	0	0	547	two-sided	0.748852	0.128226	0.86406
phenotypes	cKIT	percentage	Endothelial cells		Healthy	Pneumonia	0	0	528	two-sided	0.334667	-0.0921355	0.456364
phenotypes	cKIT	percentage	Endothelial cells		Healthy	COVID19_early	0	0	263	two-sided	1.14411e-07	-1.21851	1.71616e-06
phenotypes	cKIT	percentage	Endothelial cells		Healthy	COVID19_late	0	0	924	two-sided	0.00418085	-0.449299	0.0125426
phenotypes	cKIT	percentage	Endothelial cells		Flu	ARDS	0	0	238	two-sided	0.831108	-0.564604	0.890472
phenotypes	cKIT	percentage	Endothelial cells		Flu	Pneumonia	0	0	217	two-sided	0.321498	-0.412826	0.456364
phenotypes	cKIT	percentage	Endothelial cells		Flu	COVID19_early	0	0	98	two-sided	1.80727e-05	-1.15535	6.77725e-05
phenotypes	cKIT	percentage	Endothelial cells		Flu	COVID19_late	0	0	385	two-sided	0.025331	-0.432457	0.0474956
phenotypes	cKIT	percentage	Endothelial cells		ARDS	Pneumonia	0	0	465	two-sided	0.536608	-0.197262	0.67076
phenotypes	cKIT	percentage	Endothelial cells		ARDS	COVID19_early	0	0	213	two-sided	3.1261e-07	-1.2153	2.34457e-06
phenotypes	cKIT	percentage	Endothelial cells		ARDS	COVID19_late	0	0	804	two-sided	0.0129044	-0.445727	0.0322611
phenotypes	cKIT	percentage	Endothelial cells		Pneumonia	COVID19_early	0	0	271	two-sided	1.90175e-06	-1.13871	9.50874e-06
phenotypes	cKIT	percentage	Endothelial cells		Pneumonia	COVID19_late	0	0	932	two-sided	0.0419333	-0.431288	0.0698889
phenotypes	cKIT	percentage	Endothelial cells		COVID19_early	COVID19_late	0	0	2121	two-sided	0.0189154	-0.0899304	0.040533
phenotypes	cKIT	percentage	Epithelial cells		Healthy	Flu	0	0	177	two-sided	0.0216821	-0.291206	0.0325232
phenotypes	cKIT	percentage	Epithelial cells		Healthy	ARDS	0	0	656	two-sided	0.312633	-0.0029528	0.36073
phenotypes	cKIT	percentage	Epithelial cells		Healthy	Pneumonia	0	0	632	two-sided	0.804853	-0.206605	0.804853
phenotypes	cKIT	percentage	Epithelial cells		Healthy	COVID19_early	0	0	51	two-sided	3.39503e-13	-1.72637	2.54627e-12
phenotypes	cKIT	percentage	Epithelial cells		Healthy	COVID19_late	0	0	157	two-sided	2.76321e-14	-1.34533	4.14481e-13
phenotypes	cKIT	percentage	Epithelial cells		Flu	ARDS	0	0	379	two-sided	0.00339168	0.247905	0.00565279
phenotypes	cKIT	percentage	Epithelial cells		Flu	Pneumonia	0	0	351	two-sided	0.065156	0.0222686	0.081445
phenotypes	cKIT	percentage	Epithelial cells		Flu	COVID19_early	0	0	28	two-sided	5.47483e-08	-1.44428	1.17318e-07
phenotypes	cKIT	percentage	Epithelial cells		Flu	COVID19_late	0	0	88	two-sided	9.67332e-08	-1.19212	1.81375e-07
phenotypes	cKIT	percentage	Epithelial cells		ARDS	Pneumonia	0	0	476	two-sided	0.638226	-0.186666	0.683814
phenotypes	cKIT	percentage	Epithelial cells		ARDS	COVID19_early	0	0	55	two-sided	1.15543e-11	-1.6564	2.88858e-11
phenotypes	cKIT	percentage	Epithelial cells		ARDS	COVID19_late	0	0	137	two-sided	1.08815e-12	-1.30718	4.08055e-12
phenotypes	cKIT	percentage	Epithelial cells		Pneumonia	COVID19_early	0	0	69	two-sided	9.99466e-12	-1.63501	2.88858e-11
phenotypes	cKIT	percentage	Epithelial cells		Pneumonia	COVID19_late	0	0	169	two-sided	1.05627e-12	-1.30332	4.08055e-12
phenotypes	cKIT	percentage	Epithelial cells		COVID19_early	COVID19_late	0	0	1322	two-sided	0.0478632	-0.611214	0.0652679
phenotypes	cKIT	percentage	Fibroblasts		Healthy	Flu	0	0	273	two-sided	0.662889	-0.466841	0.764871
phenotypes	cKIT	percentage	Fibroblasts		Healthy	ARDS	0	0	569	two-sided	0.960717	0.0484625	0.960717
phenotypes	cKIT	percentage	Fibroblasts		Healthy	Pneumonia	0	0	536	two-sided	0.383954	-0.337713	0.531713
phenotypes	cKIT	percentage	Fibroblasts		Healthy	COVID19_early	0	0	344	two-sided	5.43097e-06	-1.04974	8.14645e-05
phenotypes	cKIT	percentage	Fibroblasts		Healthy	COVID19_late	0	0	881	two-sided	0.00174694	-0.504691	0.00655104
phenotypes	cKIT	percentage	Fibroblasts		Flu	ARDS	0	0	273	two-sided	0.582291	0.553531	0.727864
phenotypes	cKIT	percentage	Fibroblasts		Flu	Pneumonia	0	0	258	two-sided	0.906654	0.107924	0.960717
phenotypes	cKIT	percentage	Fibroblasts		Flu	COVID19_early	0	0	175	two-sided	0.00248636	-0.772569	0.00745908
phenotypes	cKIT	percentage	Fibroblasts		Flu	COVID19_late	0	0	423	two-sided	0.0657477	-0.412999	0.123277
phenotypes	cKIT	percentage	Fibroblasts		ARDS	Pneumonia	0	0	447	two-sided	0.389923	-0.400178	0.531713
phenotypes	cKIT	percentage	Fibroblasts		ARDS	COVID19_early	0	0	285	two-sided	1.33267e-05	-1.02756	9.99501e-05
phenotypes	cKIT	percentage	Fibroblasts		ARDS	COVID19_late	0	0	748	two-sided	0.00403606	-0.493943	0.0100902
phenotypes	cKIT	percentage	Fibroblasts		Pneumonia	COVID19_early	0	0	364	two-sided	0.000131831	-0.911084	0.000659157
phenotypes	cKIT	percentage	Fibroblasts		Pneumonia	COVID19_late	0	0	901	two-sided	0.0250304	-0.463579	0.0536365
phenotypes	cKIT	percentage	Fibroblasts		COVID19_early	COVID19_late	0	0	1922	two-sided	0.204634	-0.180465	0.341056
phenotypes	cKIT	percentage	Macrophages		Healthy	Flu	0	0	436	two-sided	0.00687669	0.789243	0.0114611
phenotypes	cKIT	percentage	Macrophages		Healthy	ARDS	0	0	939	two-sided	6.97477e-06	1.17559	2.61554e-05
phenotypes	cKIT	percentage	Macrophages		Healthy	Pneumonia	0	0	1182	two-sided	1.84241e-11	1.79496	2.76362e-10
phenotypes	cKIT	percentage	Macrophages		Healthy	COVID19_early	0	0	932	two-sided	0.356253	0.0903563	0.3817
phenotypes	cKIT	percentage	Macrophages		Healthy	COVID19_late	0	0	2199	two-sided	5.24951e-07	0.921947	2.62476e-06
phenotypes	cKIT	percentage	Macrophages		Flu	ARDS	0	0	345	two-sided	0.0302738	0.430209	0.0454108
phenotypes	cKIT	percentage	Macrophages		Flu	Pneumonia	0	0	429	two-sided	0.000452931	1.28464	0.000970566
phenotypes	cKIT	percentage	Macrophages		Flu	COVID19_early	0	0	246	two-sided	0.0627575	-0.553039	0.0855784
phenotypes	cKIT	percentage	Macrophages		Flu	COVID19_late	0	0	735	two-sided	0.160838	0.161093	0.185582
phenotypes	cKIT	percentage	Macrophages		ARDS	Pneumonia	0	0	568	two-sided	0.451878	0.565698	0.451878
phenotypes	cKIT	percentage	Macrophages		ARDS	COVID19_early	0	0	306	two-sided	3.58511e-05	-0.883684	8.96278e-05
phenotypes	cKIT	percentage	Macrophages		ARDS	COVID19_late	0	0	925	two-sided	0.0997593	-0.197273	0.124699
phenotypes	cKIT	percentage	Macrophages		Pneumonia	COVID19_early	0	0	132	two-sided	6.8545e-10	-1.30625	5.14087e-09
phenotypes	cKIT	percentage	Macrophages		Pneumonia	COVID19_late	0	0	795	two-sided	0.00319945	-0.626681	0.00599898
phenotypes	cKIT	percentage	Macrophages		COVID19_early	COVID19_late	0	0	2494	two-sided	1.24736e-05	0.732589	3.74208e-05
phenotypes	cKIT	percentage	Mast cells		Healthy	Flu	0	0	283	two-sided	0.808639	0.150233	0.866399
phenotypes	cKIT	percentage	Mast cells		Healthy	ARDS	0	0	602	two-sided	0.73026	7.67543e-05	0.842607
phenotypes	cKIT	percentage	Mast cells		Healthy	Pneumonia	0	0	402	two-sided	0.0143977	-0.832928	0.043193
phenotypes	cKIT	percentage	Mast cells		Healthy	COVID19_early	0	0	417	two-sided	0.000110109	-1.05724	0.00165163
phenotypes	cKIT	percentage	Mast cells		Healthy	COVID19_late	0	0	1075	two-sided	0.0535974	-0.437954	0.114686
phenotypes	cKIT	percentage	Mast cells		Flu	ARDS	0	0	255	two-sided	0.883977	-0.13281	0.883977
phenotypes	cKIT	percentage	Mast cells		Flu	Pneumonia	0	0	178	two-sided	0.0683237	-0.773737	0.114686
phenotypes	cKIT	percentage	Mast cells		Flu	COVID19_early	0	0	182	two-sided	0.00361166	-1.03065	0.0180583
phenotypes	cKIT	percentage	Mast cells		Flu	COVID19_late	0	0	442	two-sided	0.100579	-0.513303	0.150869
phenotypes	cKIT	percentage	Mast cells		ARDS	Pneumonia	0	0	336	two-sided	0.0187281	-0.788752	0.0468202
phenotypes	cKIT	percentage	Mast cells		ARDS	COVID19_early	0	0	367	two-sided	0.000486712	-1.00646	0.00365034
phenotypes	cKIT	percentage	Mast cells		ARDS	COVID19_late	0	0	900	two-sided	0.0688119	-0.421113	0.114686
phenotypes	cKIT	percentage	Mast cells		Pneumonia	COVID19_early	0	0	693	two-sided	0.620194	-0.0138575	0.775242
phenotypes	cKIT	percentage	Mast cells		Pneumonia	COVID19_late	0	0	1424	two-sided	0.214784	0.574989	0.292888
phenotypes	cKIT	percentage	Mast cells		COVID19_early	COVID19_late	0	0	2192	two-sided	0.00629381	0.683423	0.0236018
phenotypes	cKIT	percentage	Mesenchymal cells		Healthy	Flu	0	0	296	two-sided	0.992271	0.333107	0.992271
phenotypes	cKIT	percentage	Mesenchymal cells		Healthy	ARDS	0	0	490	two-sided	0.306768	0.237188	0.51128
phenotypes	cKIT	percentage	Mesenchymal cells		Healthy	Pneumonia	0	0	650	two-sided	0.646344	0.245251	0.745781
phenotypes	cKIT	percentage	Mesenchymal cells		Healthy	COVID19_early	0	0	619	two-sided	0.047163	-0.505162	0.235815
phenotypes	cKIT	percentage	Mesenchymal cells		Healthy	COVID19_late	0	0	1122	two-sided	0.101145	-0.304611	0.303435
phenotypes	cKIT	percentage	Mesenchymal cells		Flu	ARDS	0	0	208	two-sided	0.375186	-0.216286	0.562779
phenotypes	cKIT	percentage	Mesenchymal cells		Flu	Pneumonia	0	0	275	two-sided	0.822866	-0.207582	0.881642
phenotypes	cKIT	percentage	Mesenchymal cells		Flu	COVID19_early	0	0	267	two-sided	0.129368	-0.583641	0.323421
phenotypes	cKIT	percentage	Mesenchymal cells		Flu	COVID19_late	0	0	467	two-sided	0.167154	-0.439316	0.358186
phenotypes	cKIT	percentage	Mesenchymal cells		ARDS	Pneumonia	0	0	637	two-sided	0.0931103	0.00825793	0.303435
phenotypes	cKIT	percentage	Mesenchymal cells		ARDS	COVID19_early	0	0	580	two-sided	0.21622	-0.603378	0.405412
phenotypes	cKIT	percentage	Mesenchymal cells		ARDS	COVID19_late	0	0	1080	two-sided	0.56901	-0.419265	0.711263
phenotypes	cKIT	percentage	Mesenchymal cells		Pneumonia	COVID19_early	0	0	500	two-sided	0.0143836	-0.613445	0.215755
phenotypes	cKIT	percentage	Mesenchymal cells		Pneumonia	COVID19_late	0	0	919	two-sided	0.0339316	-0.425532	0.235815
phenotypes	cKIT	percentage	Mesenchymal cells		COVID19_early	COVID19_late	0	0	1822	two-sided	0.467604	0.214973	0.637642
phenotypes	cKIT	percentage	Monocytes		Healthy	Flu	0	0	285	two-sided	0.838796	-0.214616	0.89871
phenotypes	cKIT	percentage	Monocytes		Healthy	ARDS	0	0	578	two-sided	0.960717	0.0248859	0.960717
phenotypes	cKIT	percentage	Monocytes		Healthy	Pneumonia	0	0	667	two-sided	0.509987	0.059055	0.695437
phenotypes	cKIT	percentage	Monocytes		Healthy	COVID19_early	0	0	283	two-sided	3.12351e-07	-0.796868	2.34263e-06
phenotypes	cKIT	percentage	Monocytes		Healthy	COVID19_late	0	0	889	two-sided	0.00206515	-0.66425	0.0044845
phenotypes	cKIT	percentage	Monocytes		Flu	ARDS	0	0	262	two-sided	0.761826	0.266912	0.87903
phenotypes	cKIT	percentage	Monocytes		Flu	Pneumonia	0	0	298	two-sided	0.47509	0.285078	0.695437
phenotypes	cKIT	percentage	Monocytes		Flu	COVID19_early	0	0	125	two-sided	0.000120661	-0.672619	0.000452479
phenotypes	cKIT	percentage	Monocytes		Flu	COVID19_late	0	0	380	two-sided	0.0221116	-0.580612	0.0368526
phenotypes	cKIT	percentage	Monocytes		ARDS	Pneumonia	0	0	552	two-sided	0.591027	0.0392555	0.738784
phenotypes	cKIT	percentage	Monocytes		ARDS	COVID19_early	0	0	228	two-sided	7.15392e-07	-0.767124	3.57696e-06
phenotypes	cKIT	percentage	Monocytes		ARDS	COVID19_late	0	0	719	two-sided	0.00209277	-0.647754	0.0044845
phenotypes	cKIT	percentage	Monocytes		Pneumonia	COVID19_early	0	0	227	two-sided	1.9027e-07	-0.779209	2.34263e-06
phenotypes	cKIT	percentage	Monocytes		Pneumonia	COVID19_late	0	0	712	two-sided	0.000462718	-0.656609	0.00138815
phenotypes	cKIT	percentage	Monocytes		COVID19_early	COVID19_late	0	0	2142	two-sided	0.0138539	0.379203	0.025976
phenotypes	cKIT	percentage	NK-cells		Healthy	Flu	0	0	347	two-sided	0.327868	0.298588	0.393867
phenotypes	cKIT	percentage	NK-cells		Healthy	ARDS	0	0	494	two-sided	0.330666	-0.44283	0.393867
phenotypes	cKIT	percentage	NK-cells		Healthy	Pneumonia	0	0	564	two-sided	0.588367	-0.141342	0.630393
phenotypes	cKIT	percentage	NK-cells		Healthy	COVID19_early	0	0	488	two-sided	0.00134803	-0.624171	0.0119895
phenotypes	cKIT	percentage	NK-cells		Healthy	COVID19_late	0	0	1048	two-sided	0.0359845	-0.355151	0.107954
phenotypes	cKIT	percentage	NK-cells		Flu	ARDS	0	0	178	two-sided	0.118684	-0.363676	0.254323
phenotypes	cKIT	percentage	NK-cells		Flu	Pneumonia	0	0	203	two-sided	0.197098	-0.427345	0.30695
phenotypes	cKIT	percentage	NK-cells		Flu	COVID19_early	0	0	167	two-sided	0.0015986	-0.534206	0.0119895
phenotypes	cKIT	percentage	NK-cells		Flu	COVID19_late	0	0	378	two-sided	0.0209271	-0.318936	0.0784766
phenotypes	cKIT	percentage	NK-cells		ARDS	Pneumonia	0	0	546	two-sided	0.647853	0.42888	0.647853
phenotypes	cKIT	percentage	NK-cells		ARDS	COVID19_early	0	0	508	two-sided	0.0457543	-0.482904	0.114386
phenotypes	cKIT	percentage	NK-cells		ARDS	COVID19_late	0	0	1025	two-sided	0.341352	-0.3073	0.393867
phenotypes	cKIT	percentage	NK-cells		Pneumonia	COVID19_early	0	0	483	two-sided	0.00880662	-0.608062	0.0440331
phenotypes	cKIT	percentage	NK-cells		Pneumonia	COVID19_late	0	0	1015	two-sided	0.138709	-0.348543	0.260079
phenotypes	cKIT	percentage	NK-cells		COVID19_early	COVID19_late	0	0	1922	two-sided	0.204634	-0.135517	0.30695
phenotypes	cKIT	percentage	Neutrophils		Healthy	Flu	0	0	371	two-sided	0.148906	0.396298	0.186132
phenotypes	cKIT	percentage	Neutrophils		Healthy	ARDS	0	0	559	two-sided	0.863131	-0.18079	0.863131
phenotypes	cKIT	percentage	Neutrophils		Healthy	Pneumonia	0	0	470	two-sided	0.0995284	-0.191485	0.149293
phenotypes	cKIT	percentage	Neutrophils		Healthy	COVID19_early	0	0	239	two-sided	3.27893e-08	-1.12249	4.91839e-07
phenotypes	cKIT	percentage	Neutrophils		Healthy	COVID19_late	0	0	799	two-sided	0.000275349	-0.577689	0.000728189
phenotypes	cKIT	percentage	Neutrophils		Flu	ARDS	0	0	181	two-sided	0.135445	-0.406942	0.184698
phenotypes	cKIT	percentage	Neutrophils		Flu	Pneumonia	0	0	138	two-sided	0.00745803	-0.496034	0.0139838
phenotypes	cKIT	percentage	Neutrophils		Flu	COVID19_early	0	0	68	two-sided	1.7588e-06	-1.03747	6.59549e-06
phenotypes	cKIT	percentage	Neutrophils		Flu	COVID19_late	0	0	252	two-sided	0.000291276	-0.540336	0.000728189
phenotypes	cKIT	percentage	Neutrophils		ARDS	Pneumonia	0	0	411	two-sided	0.179152	0.0170187	0.206714
phenotypes	cKIT	percentage	Neutrophils		ARDS	COVID19_early	0	0	225	two-sided	6.07408e-07	-1.00637	4.55556e-06
phenotypes	cKIT	percentage	Neutrophils		ARDS	COVID19_late	0	0	692	two-sided	0.00109749	-0.543961	0.00235177
phenotypes	cKIT	percentage	Neutrophils		Pneumonia	COVID19_early	0	0	261	two-sided	1.14612e-06	-1.03663	5.7306e-06
phenotypes	cKIT	percentage	Neutrophils		Pneumonia	COVID19_late	0	0	873	two-sided	0.0151958	-0.551437	0.0253264
phenotypes	cKIT	percentage	Neutrophils		COVID19_early	COVID19_late	0	0	1871	two-sided	0.321197	-0.234805	0.34414
phenotypes	cKIT	percentage	Proliferating cells		Healthy	Flu	0	0	292	two-sided	0.945936	0.192782	0.945936
phenotypes	cKIT	percentage	Proliferating cells		Healthy	ARDS	0	0	427	two-sided	0.0722114	0.180475	0.180529
phenotypes	cKIT	percentage	Proliferating cells		Healthy	Pneumonia	0	0	555	two-sided	0.517572	0.143692	0.643468
phenotypes	cKIT	percentage	Proliferating cells		Healthy	COVID19_early	0	0	464	two-sided	0.000605373	-0.70574	0.00908059
phenotypes	cKIT	percentage	Proliferating cells		Healthy	COVID19_late	0	0	1032	two-sided	0.0280862	-0.430992	0.105323
phenotypes	cKIT	percentage	Proliferating cells		Flu	ARDS	0	0	180	two-sided	0.129666	-0.216299	0.224365
phenotypes	cKIT	percentage	Proliferating cells		Flu	Pneumonia	0	0	236	two-sided	0.557673	-0.207586	0.643468
phenotypes	cKIT	percentage	Proliferating cells		Flu	COVID19_early	0	0	186	two-sided	0.0044461	-0.656104	0.0222305
phenotypes	cKIT	percentage	Proliferating cells		Flu	COVID19_late	0	0	448	two-sided	0.114222	-0.410273	0.224365
phenotypes	cKIT	percentage	Proliferating cells		ARDS	Pneumonia	0	0	593	two-sided	0.276537	-0.103244	0.377096
phenotypes	cKIT	percentage	Proliferating cells		ARDS	COVID19_early	0	0	500	two-sided	0.0373234	-0.728609	0.11197
phenotypes	cKIT	percentage	Proliferating cells		ARDS	COVID19_late	0	0	1127	two-sided	0.807941	-0.439963	0.865651
phenotypes	cKIT	percentage	Proliferating cells		Pneumonia	COVID19_early	0	0	449	two-sided	0.0030432	-0.730354	0.0222305
phenotypes	cKIT	percentage	Proliferating cells		Pneumonia	COVID19_late	0	0	1035	two-sided	0.177907	-0.440355	0.26686
phenotypes	cKIT	percentage	Proliferating cells		COVID19_early	COVID19_late	0	0	1964	two-sided	0.134619	-0.0612296	0.224365
phenotypes	cKIT	percentage	Smooth muscle cells		Healthy	Flu	0	0	223	two-sided	0.160123	-0.711403	0.240184
phenotypes	cKIT	percentage	Smooth muscle cells		Healthy	ARDS	0	0	495	two-sided	0.336824	-0.526176	0.42103
phenotypes	cKIT	percentage	Smooth muscle cells		Healthy	Pneumonia	0	0	504	two-sided	0.212352	-0.554871	0.289571
phenotypes	cKIT	percentage	Smooth muscle cells		Healthy	COVID19_early	0	0	221	two-sided	1.24401e-08	-1.02505	1.86601e-07
phenotypes	cKIT	percentage	Smooth muscle cells		Healthy	COVID19_late	0	0	842	two-sided	0.000747743	-0.753084	0.00186936
phenotypes	cKIT	percentage	Smooth muscle cells		Flu	ARDS	0	0	268	two-sided	0.66154	0.164405	0.763315
phenotypes	cKIT	percentage	Smooth muscle cells		Flu	Pneumonia	0	0	271	two-sided	0.889782	0.0536222	0.889782
phenotypes	cKIT	percentage	Smooth muscle cells		Flu	COVID19_early	0	0	141	two-sided	0.000340389	-0.785141	0.00127646
phenotypes	cKIT	percentage	Smooth muscle cells		Flu	COVID19_late	0	0	463	two-sided	0.154704	-0.491835	0.240184
phenotypes	cKIT	percentage	Smooth muscle cells		ARDS	Pneumonia	0	0	497	two-sided	0.85082	-0.10233	0.889782
phenotypes	cKIT	percentage	Smooth muscle cells		ARDS	COVID19_early	0	0	233	two-sided	9.37659e-07	-0.913089	7.03244e-06
phenotypes	cKIT	percentage	Smooth muscle cells		ARDS	COVID19_late	0	0	807	two-sided	0.0136799	-0.59313	0.0293141
phenotypes	cKIT	percentage	Smooth muscle cells		Pneumonia	COVID19_early	0	0	286	two-sided	3.99029e-06	-0.901513	1.99515e-05
phenotypes	cKIT	percentage	Smooth muscle cells		Pneumonia	COVID19_late	0	0	932	two-sided	0.0419333	-0.553842	0.078625
phenotypes	cKIT	percentage	Smooth muscle cells		COVID19_early	COVID19_late	0	0	2326	two-sided	0.000543289	0.658431	0.00162987
cell_type	cKIT	percentage		Healthy	Macrophages	Mast cells	0	0	1216	two-sided	9.43748e-09	1.38437	8.02186e-08
cell_type	cKIT	percentage		Healthy	Macrophages	Club cells	0	0	1350	two-sided	6.51772e-13	2.18468	5.9094e-12
cell_type	cKIT	percentage		Healthy	Macrophages	Epithelial cells	0	0	1367	two-sided	1.66864e-13	2.25499	1.74566e-12
cell_type	cKIT	percentage		Healthy	Macrophages	Dying cells	0	0	1363	two-sided	2.30617e-13	2.24907	2.24028e-12
cell_type	cKIT	percentage		Healthy	Macrophages	Mesenchymal cells	0	0	1367	two-sided	1.66864e-13	2.2886	1.74566e-12
cell_type	cKIT	percentage		Healthy	Macrophages	Smooth muscle cells	0	0	1369	two-sided	1.4184e-13	2.30239	1.74566e-12
cell_type	cKIT	percentage		Healthy	Macrophages	B cells	0	0	1367	two-sided	1.66864e-13	2.30359	1.74566e-12
cell_type	cKIT	percentage		Healthy	Macrophages	Monocytes	0	0	1369	two-sided	1.4184e-13	2.30703	1.74566e-12
cell_type	cKIT	percentage		Healthy	Macrophages	Neutrophils	0	0	1369	two-sided	1.4184e-13	2.31071	1.74566e-12
cell_type	cKIT	percentage		Healthy	Macrophages	CD8 T-cells	0	0	1369	two-sided	1.4184e-13	2.31082	1.74566e-12
cell_type	cKIT	percentage		Healthy	Macrophages	CD4 T-cells	0	0	1369	two-sided	1.4184e-13	2.31146	1.74566e-12
cell_type	cKIT	percentage		Healthy	Macrophages	Proliferating cells	0	0	1369	two-sided	1.4184e-13	2.31065	1.74566e-12
cell_type	cKIT	percentage		Healthy	Macrophages	Fibroblasts	0	0	1369	two-sided	1.4184e-13	2.31586	1.74566e-12
cell_type	cKIT	percentage		Healthy	Macrophages	Endothelial cells	0	0	1369	two-sided	1.4184e-13	2.31648	1.74566e-12
cell_type	cKIT	percentage		Healthy	Macrophages	NK-cells	0	0	1369	two-sided	1.4184e-13	2.32258	1.74566e-12
cell_type	cKIT	percentage		Healthy	Macrophages	Dendritic cells	0	0	1369	two-sided	1.4184e-13	2.32258	1.74566e-12
cell_type	cKIT	percentage		Healthy	Mast cells	Club cells	0	0	1053	two-sided	6.93869e-05	0.797442	0.000294894
cell_type	cKIT	percentage		Healthy	Mast cells	Epithelial cells	0	0	922	two-sided	0.0104023	0.851611	0.031438
cell_type	cKIT	percentage		Healthy	Mast cells	Dying cells	0	0	985	two-sided	0.00118177	0.851055	0.00392003
cell_type	cKIT	percentage		Healthy	Mast cells	Mesenchymal cells	0	0	1069	two-sided	3.30518e-05	0.899932	0.000170324
cell_type	cKIT	percentage		Healthy	Mast cells	Smooth muscle cells	0	0	1011	two-sided	0.000424564	0.91717	0.00151949
cell_type	cKIT	percentage		Healthy	Mast cells	B cells	0	0	1108	two-sided	4.80852e-06	0.921061	2.97254e-05
cell_type	cKIT	percentage		Healthy	Mast cells	Monocytes	0	0	1044	two-sided	0.000103993	0.924052	0.000415973
cell_type	cKIT	percentage		Healthy	Mast cells	Neutrophils	0	0	1039	two-sided	0.0001297	0.92896	0.000503978
cell_type	cKIT	percentage		Healthy	Mast cells	CD8 T-cells	0	0	1067	two-sided	3.6319e-05	0.929595	0.000170324
cell_type	cKIT	percentage		Healthy	Mast cells	CD4 T-cells	0	0	1046	two-sided	9.51245e-05	0.930188	0.000392028
cell_type	cKIT	percentage		Healthy	Mast cells	Proliferating cells	0	0	1088	two-sided	1.32004e-05	0.929902	7.48022e-05
cell_type	cKIT	percentage		Healthy	Mast cells	Fibroblasts	0	0	1054	two-sided	6.62995e-05	0.936396	0.000290862
cell_type	cKIT	percentage		Healthy	Mast cells	Endothelial cells	0	0	1085	two-sided	1.53e-05	0.937258	8.3232e-05
cell_type	cKIT	percentage		Healthy	Mast cells	NK-cells	0	0	1113	two-sided	3.70952e-06	0.946105	2.52247e-05
cell_type	cKIT	percentage		Healthy	Mast cells	Dendritic cells	0	0	1109	two-sided	4.56636e-06	0.946105	2.95726e-05
cell_type	cKIT	percentage		Healthy	Club cells	Epithelial cells	0	0	301	two-sided	3.46488e-05	0.00231744	0.000170324
cell_type	cKIT	percentage		Healthy	Club cells	Dying cells	0	0	567	two-sided	0.20592	0.0237642	0.361213
cell_type	cKIT	percentage		Healthy	Club cells	Mesenchymal cells	0	0	687	two-sided	0.98275	0.120157	0.990029
cell_type	cKIT	percentage		Healthy	Club cells	Smooth muscle cells	0	0	536	two-sided	0.109599	0.157317	0.219197
cell_type	cKIT	percentage		Healthy	Club cells	B cells	0	0	785	two-sided	0.279661	0.171256	0.463828
cell_type	cKIT	percentage		Healthy	Club cells	Monocytes	0	0	614	two-sided	0.449196	0.174978	0.581815
cell_type	cKIT	percentage		Healthy	Club cells	Neutrophils	0	0	568	two-sided	0.209822	0.186618	0.361213
cell_type	cKIT	percentage		Healthy	Club cells	CD8 T-cells	0	0	673	two-sided	0.90534	0.189083	0.932774
cell_type	cKIT	percentage		Healthy	Club cells	CD4 T-cells	0	0	614	two-sided	0.449196	0.189987	0.581815
cell_type	cKIT	percentage		Healthy	Club cells	Proliferating cells	0	0	722	two-sided	0.689157	0.190828	0.794282
cell_type	cKIT	percentage		Healthy	Club cells	Fibroblasts	0	0	614	two-sided	0.449196	0.205437	0.581815
cell_type	cKIT	percentage		Healthy	Club cells	Endothelial cells	0	0	693	two-sided	0.93108	0.207563	0.944976
cell_type	cKIT	percentage		Healthy	Club cells	NK-cells	0	0	759	two-sided	0.423711	0.230065	0.581815
cell_type	cKIT	percentage		Healthy	Club cells	Dendritic cells	0	0	774	two-sided	0.335968	0.230065	0.519224
cell_type	cKIT	percentage		Healthy	Epithelial cells	Dying cells	0	0	943	two-sided	0.00528402	0.0421658	0.0167122
cell_type	cKIT	percentage		Healthy	Epithelial cells	Mesenchymal cells	0	0	1028	two-sided	0.000208814	0.308826	0.000788851
cell_type	cKIT	percentage		Healthy	Epithelial cells	Smooth muscle cells	0	0	924	two-sided	0.0097723	0.498345	0.0302053
cell_type	cKIT	percentage		Healthy	Epithelial cells	B cells	0	0	1127	two-sided	1.76715e-06	0.462954	1.2649e-05
cell_type	cKIT	percentage		Healthy	Epithelial cells	Monocytes	0	0	990	two-sided	0.000976201	0.551173	0.00331908
cell_type	cKIT	percentage		Healthy	Epithelial cells	Neutrophils	0	0	975	two-sided	0.00171775	0.615967	0.00556224
cell_type	cKIT	percentage		Healthy	Epithelial cells	CD8 T-cells	0	0	1062	two-sided	4.58809e-05	0.595939	0.000207994
cell_type	cKIT	percentage		Healthy	Epithelial cells	CD4 T-cells	0	0	999	two-sided	0.000687303	0.61884	0.00239675
cell_type	cKIT	percentage		Healthy	Epithelial cells	Proliferating cells	0	0	1096	two-sided	8.86129e-06	0.573541	5.23972e-05
cell_type	cKIT	percentage		Healthy	Epithelial cells	Fibroblasts	0	0	1014	two-sided	0.000375462	0.68623	0.00138007
cell_type	cKIT	percentage		Healthy	Epithelial cells	Endothelial cells	0	0	1067	two-sided	3.6319e-05	0.69686	0.000170324
cell_type	cKIT	percentage		Healthy	Epithelial cells	NK-cells	0	0	1142	two-sided	7.79063e-07	0.780301	6.2325e-06
cell_type	cKIT	percentage		Healthy	Epithelial cells	Dendritic cells	0	0	1132	two-sided	1.34875e-06	0.780301	1.01905e-05
cell_type	cKIT	percentage		Healthy	Dying cells	Mesenchymal cells	0	0	824	two-sided	0.132916	0.175504	0.258236
cell_type	cKIT	percentage		Healthy	Dying cells	Smooth muscle cells	0	0	666	two-sided	0.84571	0.262143	0.898567
cell_type	cKIT	percentage		Healthy	Dying cells	B cells	0	0	909	two-sided	0.0154514	0.274914	0.0420279
cell_type	cKIT	percentage		Healthy	Dying cells	Monocytes	0	0	748	two-sided	0.49582	0.296829	0.613014
cell_type	cKIT	percentage		Healthy	Dying cells	Neutrophils	0	0	704	two-sided	0.837255	0.324467	0.896588
cell_type	cKIT	percentage		Healthy	Dying cells	CD8 T-cells	0	0	823	two-sided	0.135727	0.324937	0.259985
cell_type	cKIT	percentage		Healthy	Dying cells	CD4 T-cells	0	0	751	two-sided	0.475528	0.32999	0.598813
cell_type	cKIT	percentage		Healthy	Dying cells	Proliferating cells	0	0	863	two-sided	0.0543139	0.323494	0.129591
cell_type	cKIT	percentage		Healthy	Dying cells	Fibroblasts	0	0	765	two-sided	0.387113	0.363705	0.566101
cell_type	cKIT	percentage		Healthy	Dying cells	Endothelial cells	0	0	809	two-sided	0.18007	0.368545	0.326526
cell_type	cKIT	percentage		Healthy	Dying cells	NK-cells	0	0	921	two-sided	0.0107306	0.415397	0.0317253
cell_type	cKIT	percentage		Healthy	Dying cells	Dendritic cells	0	0	908	two-sided	0.0159171	0.415397	0.0424456
cell_type	cKIT	percentage		Healthy	Mesenchymal cells	Smooth muscle cells	0	0	554	two-sided	0.159901	0.117605	0.302035
cell_type	cKIT	percentage		Healthy	Mesenchymal cells	B cells	0	0	770	two-sided	0.358138	0.145301	0.541186
cell_type	cKIT	percentage		Healthy	Mesenchymal cells	Monocytes	0	0	609	two-sided	0.417474	0.177918	0.581815
cell_type	cKIT	percentage		Healthy	Mesenchymal cells	Neutrophils	0	0	589	two-sided	0.304408	0.228306	0.492851
cell_type	cKIT	percentage		Healthy	Mesenchymal cells	CD8 T-cells	0	0	665	two-sided	0.837255	0.226517	0.896588
cell_type	cKIT	percentage		Healthy	Mesenchymal cells	CD4 T-cells	0	0	612	two-sided	0.436346	0.237315	0.581815
cell_type	cKIT	percentage		Healthy	Mesenchymal cells	Proliferating cells	0	0	716	two-sided	0.737523	0.222046	0.83357
cell_type	cKIT	percentage		Healthy	Mesenchymal cells	Fibroblasts	0	0	620	two-sided	0.489005	0.300386	0.610135
cell_type	cKIT	percentage		Healthy	Mesenchymal cells	Endothelial cells	0	0	714	two-sided	0.753891	0.30989	0.83357
cell_type	cKIT	percentage		Healthy	Mesenchymal cells	NK-cells	0	0	758	two-sided	0.430001	0.397529	0.581815
cell_type	cKIT	percentage		Healthy	Mesenchymal cells	Dendritic cells	0	0	776	two-sided	0.325222	0.397529	0.508393
cell_type	cKIT	percentage		Healthy	Smooth muscle cells	B cells	0	0	918	two-sided	0.0117716	0.0674962	0.0333528
cell_type	cKIT	percentage		Healthy	Smooth muscle cells	Monocytes	0	0	756	two-sided	0.442744	0.108837	0.581815
cell_type	cKIT	percentage		Healthy	Smooth muscle cells	Neutrophils	0	0	727	two-sided	0.64979	0.217309	0.761823
cell_type	cKIT	percentage		Healthy	Smooth muscle cells	CD8 T-cells	0	0	849	two-sided	0.0762332	0.194842	0.154742
cell_type	cKIT	percentage		Healthy	Smooth muscle cells	CD4 T-cells	0	0	746	two-sided	0.509601	0.227795	0.618801
cell_type	cKIT	percentage		Healthy	Smooth muscle cells	Proliferating cells	0	0	876	two-sided	0.0389358	0.178404	0.0980605
cell_type	cKIT	percentage		Healthy	Smooth muscle cells	Fibroblasts	0	0	755	two-sided	0.449196	0.381911	0.581815
cell_type	cKIT	percentage		Healthy	Smooth muscle cells	Endothelial cells	0	0	854	two-sided	0.0676957	0.411139	0.148494
cell_type	cKIT	percentage		Healthy	Smooth muscle cells	NK-cells	0	0	919	two-sided	0.011415	0.635355	0.0330308
cell_type	cKIT	percentage		Healthy	Smooth muscle cells	Dendritic cells	0	0	912	two-sided	0.0141256	0.635355	0.0392057
cell_type	cKIT	percentage		Healthy	B cells	Monocytes	0	0	508	two-sided	0.0570793	0.0011182	0.131573
cell_type	cKIT	percentage		Healthy	B cells	Neutrophils	0	0	493	two-sided	0.0389358	0.0453865	0.0980605
cell_type	cKIT	percentage		Healthy	B cells	CD8 T-cells	0	0	577	two-sided	0.247372	0.0549237	0.41534
cell_type	cKIT	percentage		Healthy	B cells	CD4 T-cells	0	0	506	two-sided	0.0543139	0.0588951	0.129591
cell_type	cKIT	percentage		Healthy	B cells	Proliferating cells	0	0	617	two-sided	0.468867	0.0608784	0.598813
cell_type	cKIT	percentage		Healthy	B cells	Fibroblasts	0	0	516	two-sided	0.0693372	0.123629	0.148577
cell_type	cKIT	percentage		Healthy	B cells	Endothelial cells	0	0	622	two-sided	0.502686	0.133152	0.615903
cell_type	cKIT	percentage		Healthy	B cells	NK-cells	0	0	664	two-sided	0.828819	0.230065	0.896588
cell_type	cKIT	percentage		Healthy	B cells	Dendritic cells	0	0	672	two-sided	0.89678	0.230065	0.932774
cell_type	cKIT	percentage		Healthy	Monocytes	Neutrophils	0	0	655	two-sided	0.753891	0.0784343	0.83357
cell_type	cKIT	percentage		Healthy	Monocytes	CD8 T-cells	0	0	762	two-sided	0.405165	0.0838162	0.581815
cell_type	cKIT	percentage		Healthy	Monocytes	CD4 T-cells	0	0	676	two-sided	0.93108	0.0980203	0.944976
cell_type	cKIT	percentage		Healthy	Monocytes	Proliferating cells	0	0	806	two-sided	0.190837	0.0852106	0.341497
cell_type	cKIT	percentage		Healthy	Monocytes	Fibroblasts	0	0	686	two-sided	0.991374	0.226268	0.991374
cell_type	cKIT	percentage		Healthy	Monocytes	Endothelial cells	0	0	777	two-sided	0.319933	0.248906	0.505941
cell_type	cKIT	percentage		Healthy	Monocytes	NK-cells	0	0	857	two-sided	0.062962	0.449743	0.140374
cell_type	cKIT	percentage		Healthy	Monocytes	Dendritic cells	0	0	852	two-sided	0.0710113	0.449743	0.148577
cell_type	cKIT	percentage		Healthy	Neutrophils	CD8 T-cells	0	0	768	two-sided	0.36956	0.0244312	0.55231
cell_type	cKIT	percentage		Healthy	Neutrophils	CD4 T-cells	0	0	714	two-sided	0.753891	0.0329067	0.83357
cell_type	cKIT	percentage		Healthy	Neutrophils	Proliferating cells	0	0	830	two-sided	0.116982	0.0355657	0.230573
cell_type	cKIT	percentage		Healthy	Neutrophils	Fibroblasts	0	0	727	two-sided	0.64979	0.216957	0.761823
cell_type	cKIT	percentage		Healthy	Neutrophils	Endothelial cells	0	0	809	two-sided	0.18007	0.257689	0.326526
cell_type	cKIT	percentage		Healthy	Neutrophils	NK-cells	0	0	869	two-sided	0.0466803	0.624492	0.115428
cell_type	cKIT	percentage		Healthy	Neutrophils	Dendritic cells	0	0	899	two-sided	0.0206944	0.624492	0.0541239
cell_type	cKIT	percentage		Healthy	CD8 T-cells	CD4 T-cells	0	0	604	two-sided	0.387113	0.00169016	0.566101
cell_type	cKIT	percentage		Healthy	CD8 T-cells	Proliferating cells	0	0	739	two-sided	0.559366	0.0140539	0.667314
cell_type	cKIT	percentage		Healthy	CD8 T-cells	Fibroblasts	0	0	612	two-sided	0.436346	0.116809	0.581815
cell_type	cKIT	percentage		Healthy	CD8 T-cells	Endothelial cells	0	0	719	two-sided	0.713196	0.136179	0.815081
cell_type	cKIT	percentage		Healthy	CD8 T-cells	NK-cells	0	0	793	two-sided	0.242981	0.329796	0.413068
cell_type	cKIT	percentage		Healthy	CD8 T-cells	Dendritic cells	0	0	784	two-sided	0.284498	0.329796	0.466165
cell_type	cKIT	percentage		Healthy	CD4 T-cells	Proliferating cells	0	0	812	two-sided	0.169761	0.0140929	0.316267
cell_type	cKIT	percentage		Healthy	CD4 T-cells	Fibroblasts	0	0	696	two-sided	0.90534	0.149455	0.932774
cell_type	cKIT	percentage		Healthy	CD4 T-cells	Endothelial cells	0	0	779	two-sided	0.309526	0.178246	0.495242
cell_type	cKIT	percentage		Healthy	CD4 T-cells	NK-cells	0	0	857	two-sided	0.062962	0.456215	0.140374
cell_type	cKIT	percentage		Healthy	CD4 T-cells	Dendritic cells	0	0	851	two-sided	0.0727183	0.456215	0.149844
cell_type	cKIT	percentage		Healthy	Proliferating cells	Fibroblasts	0	0	568	two-sided	0.209822	0.0741018	0.361213
cell_type	cKIT	percentage		Healthy	Proliferating cells	Endothelial cells	0	0	670	two-sided	0.879699	0.0876665	0.927434
cell_type	cKIT	percentage		Healthy	Proliferating cells	NK-cells	0	0	740	two-sided	0.552114	0.230066	0.664492
cell_type	cKIT	percentage		Healthy	Proliferating cells	Dendritic cells	0	0	751	two-sided	0.475528	0.230066	0.598813
cell_type	cKIT	percentage		Healthy	Fibroblasts	Endothelial cells	0	0	770	two-sided	0.358138	0.0308029	0.541186
cell_type	cKIT	percentage		Healthy	Fibroblasts	NK-cells	0	0	862	two-sided	0.0556823	0.47346	0.130565
cell_type	cKIT	percentage		Healthy	Fibroblasts	Dendritic cells	0	0	852	two-sided	0.0710113	0.47346	0.148577
cell_type	cKIT	percentage		Healthy	Endothelial cells	NK-cells	0	0	726	two-sided	0.65759	0.54187	0.764378
cell_type	cKIT	percentage		Healthy	Endothelial cells	Dendritic cells	0	0	757	two-sided	0.436346	0.54187	0.581815
cell_type	cKIT	percentage		Healthy	NK-cells	Dendritic cells	0	0	712	two-sided	0.770369	0.0139946	0.844921
cell_type	cKIT	percentage		Flu	Macrophages	Mast cells	0	0	191	two-sided	0.0184949	0.926332	0.0584956
cell_type	cKIT	percentage		Flu	Macrophages	Epithelial cells	0	0	247	two-sided	7.96447e-06	1.63828	4.70943e-05
cell_type	cKIT	percentage		Flu	Macrophages	Smooth muscle cells	0	0	249	two-sided	5.58515e-06	1.6542	3.45264e-05
cell_type	cKIT	percentage		Flu	Macrophages	Dendritic cells	0	0	250	two-sided	4.6675e-06	1.70979	3.02276e-05
cell_type	cKIT	percentage		Flu	Macrophages	Monocytes	0	0	256	two-sided	1.54491e-06	1.7403	1.61621e-05
cell_type	cKIT	percentage		Flu	Macrophages	Fibroblasts	0	0	256	two-sided	1.54491e-06	1.7504	1.61621e-05
cell_type	cKIT	percentage		Flu	Macrophages	CD8 T-cells	0	0	256	two-sided	1.54491e-06	1.77022	1.61621e-05
cell_type	cKIT	percentage		Flu	Macrophages	Neutrophils	0	0	256	two-sided	1.54491e-06	1.7725	1.61621e-05
cell_type	cKIT	percentage		Flu	Macrophages	Dying cells	0	0	256	two-sided	1.54491e-06	1.77606	1.61621e-05
cell_type	cKIT	percentage		Flu	Macrophages	CD4 T-cells	0	0	256	two-sided	1.54491e-06	1.77606	1.61621e-05
cell_type	cKIT	percentage		Flu	Macrophages	B cells	0	0	256	two-sided	1.54491e-06	1.77606	1.61621e-05
cell_type	cKIT	percentage		Flu	Macrophages	Mesenchymal cells	0	0	256	two-sided	1.54491e-06	1.77606	1.61621e-05
cell_type	cKIT	percentage		Flu	Macrophages	Club cells	0	0	256	two-sided	1.54491e-06	1.77606	1.61621e-05
cell_type	cKIT	percentage		Flu	Macrophages	Endothelial cells	0	0	256	two-sided	1.54491e-06	1.77606	1.61621e-05
cell_type	cKIT	percentage		Flu	Macrophages	Proliferating cells	0	0	256	two-sided	1.54491e-06	1.77606	1.61621e-05
cell_type	cKIT	percentage		Flu	Macrophages	NK-cells	0	0	256	two-sided	1.54491e-06	1.77606	1.61621e-05
cell_type	cKIT	percentage		Flu	Mast cells	Epithelial cells	0	0	144	two-sided	0.5591	1.01193	0.752848
cell_type	cKIT	percentage		Flu	Mast cells	Smooth muscle cells	0	0	178	two-sided	0.0620971	1.03888	0.162408
cell_type	cKIT	percentage		Flu	Mast cells	Dendritic cells	0	0	212	two-sided	0.00164941	1.13477	0.00723612
cell_type	cKIT	percentage		Flu	Mast cells	Monocytes	0	0	200	two-sided	0.00704398	1.19276	0.0258914
cell_type	cKIT	percentage		Flu	Mast cells	Fibroblasts	0	0	194	two-sided	0.0135634	1.211	0.0449907
cell_type	cKIT	percentage		Flu	Mast cells	CD8 T-cells	0	0	194	two-sided	0.0135634	1.24627	0.0449907
cell_type	cKIT	percentage		Flu	Mast cells	Neutrophils	0	0	212	two-sided	0.00164941	1.25035	0.00723612
cell_type	cKIT	percentage		Flu	Mast cells	Dying cells	0	0	191	two-sided	0.0184949	1.25668	0.0584956
cell_type	cKIT	percentage		Flu	Mast cells	CD4 T-cells	0	0	201	two-sided	0.00628659	1.25668	0.0244279
cell_type	cKIT	percentage		Flu	Mast cells	B cells	0	0	198	two-sided	0.00880898	1.25668	0.0315269
cell_type	cKIT	percentage		Flu	Mast cells	Mesenchymal cells	0	0	209	two-sided	0.00241368	1.25668	0.0102581
cell_type	cKIT	percentage		Flu	Mast cells	Club cells	0	0	194	two-sided	0.0135634	1.25668	0.0449907
cell_type	cKIT	percentage		Flu	Mast cells	Endothelial cells	0	0	202	two-sided	0.0056033	1.25668	0.0224132
cell_type	cKIT	percentage		Flu	Mast cells	Proliferating cells	0	0	206	two-sided	0.00349032	1.25668	0.0143843
cell_type	cKIT	percentage		Flu	Mast cells	NK-cells	0	0	228	two-sided	0.000176801	1.25668	0.000890554
cell_type	cKIT	percentage		Flu	Epithelial cells	Smooth muscle cells	0	0	170	two-sided	0.117796	0.123392	0.271531
cell_type	cKIT	percentage		Flu	Epithelial cells	Dendritic cells	0	0	238	two-sided	3.67628e-05	0.44375	0.000192298
cell_type	cKIT	percentage		Flu	Epithelial cells	Monocytes	0	0	212	two-sided	0.00164941	0.798887	0.00723612
cell_type	cKIT	percentage		Flu	Epithelial cells	Fibroblasts	0	0	220	two-sided	0.000563634	0.918544	0.00273765
cell_type	cKIT	percentage		Flu	Epithelial cells	CD8 T-cells	0	0	243	two-sided	1.59328e-05	1.1247	8.66743e-05
cell_type	cKIT	percentage		Flu	Epithelial cells	Neutrophils	0	0	246	two-sided	9.49137e-06	1.15218	5.37844e-05
cell_type	cKIT	percentage		Flu	Epithelial cells	Dying cells	0	0	252	two-sided	3.2464e-06	1.18938	2.20755e-05
cell_type	cKIT	percentage		Flu	Epithelial cells	CD4 T-cells	0	0	252	two-sided	3.2464e-06	1.18938	2.20755e-05
cell_type	cKIT	percentage		Flu	Epithelial cells	B cells	0	0	254	two-sided	2.24565e-06	1.18939	1.9088e-05
cell_type	cKIT	percentage		Flu	Epithelial cells	Mesenchymal cells	0	0	252	two-sided	3.2464e-06	1.18939	2.20755e-05
cell_type	cKIT	percentage		Flu	Epithelial cells	Club cells	0	0	254	two-sided	2.24565e-06	1.18939	1.9088e-05
cell_type	cKIT	percentage		Flu	Epithelial cells	Endothelial cells	0	0	255	two-sided	1.86389e-06	1.18939	1.81064e-05
cell_type	cKIT	percentage		Flu	Epithelial cells	Proliferating cells	0	0	253	two-sided	2.7019e-06	1.18939	2.16152e-05
cell_type	cKIT	percentage		Flu	Epithelial cells	NK-cells	0	0	256	two-sided	1.54491e-06	1.18939	1.61621e-05
cell_type	cKIT	percentage		Flu	Smooth muscle cells	Dendritic cells	0	0	180	two-sided	0.0522608	0.296561	0.14505
cell_type	cKIT	percentage		Flu	Smooth muscle cells	Monocytes	0	0	157	two-sided	0.282763	0.513835	0.534107
cell_type	cKIT	percentage		Flu	Smooth muscle cells	Fibroblasts	0	0	161	two-sided	0.220617	0.596111	0.468811
cell_type	cKIT	percentage		Flu	Smooth muscle cells	CD8 T-cells	0	0	169	two-sided	0.12691	0.75068	0.282947
cell_type	cKIT	percentage		Flu	Smooth muscle cells	Neutrophils	0	0	188	two-sided	0.0249297	0.76991	0.0770554
cell_type	cKIT	percentage		Flu	Smooth muscle cells	Dying cells	0	0	172	two-sided	0.101116	0.797961	0.237099
cell_type	cKIT	percentage		Flu	Smooth muscle cells	CD4 T-cells	0	0	177	two-sided	0.0675627	0.797961	0.170158
cell_type	cKIT	percentage		Flu	Smooth muscle cells	B cells	0	0	185	two-sided	0.0332192	0.797961	0.0982133
cell_type	cKIT	percentage		Flu	Smooth muscle cells	Mesenchymal cells	0	0	178	two-sided	0.0620971	0.797961	0.162408
cell_type	cKIT	percentage		Flu	Smooth muscle cells	Club cells	0	0	183	two-sided	0.0399712	0.797961	0.113252
cell_type	cKIT	percentage		Flu	Smooth muscle cells	Endothelial cells	0	0	186	two-sided	0.0302263	0.797961	0.0913505
cell_type	cKIT	percentage		Flu	Smooth muscle cells	Proliferating cells	0	0	184	two-sided	0.0364622	0.797962	0.105508
cell_type	cKIT	percentage		Flu	Smooth muscle cells	NK-cells	0	0	200	two-sided	0.00704398	0.797963	0.0258914
cell_type	cKIT	percentage		Flu	Dendritic cells	Monocytes	0	0	97	two-sided	0.250345	0.102115	0.493433
cell_type	cKIT	percentage		Flu	Dendritic cells	Fibroblasts	0	0	96	two-sided	0.235148	0.166613	0.484548
cell_type	cKIT	percentage		Flu	Dendritic cells	CD8 T-cells	0	0	97	two-sided	0.250345	0.303277	0.493433
cell_type	cKIT	percentage		Flu	Dendritic cells	Neutrophils	0	0	126	two-sided	0.954917	0.319441	0.954917
cell_type	cKIT	percentage		Flu	Dendritic cells	Dying cells	0	0	103	two-sided	0.35581	0.344639	0.583014
cell_type	cKIT	percentage		Flu	Dendritic cells	CD4 T-cells	0	0	106	two-sided	0.417761	0.344639	0.624346
cell_type	cKIT	percentage		Flu	Dendritic cells	B cells	0	0	115	two-sided	0.637561	0.344639	0.795489
cell_type	cKIT	percentage		Flu	Dendritic cells	Mesenchymal cells	0	0	110	two-sided	0.509539	0.344639	0.714405
cell_type	cKIT	percentage		Flu	Dendritic cells	Club cells	0	0	119	two-sided	0.748699	0.344639	0.848525
cell_type	cKIT	percentage		Flu	Dendritic cells	Endothelial cells	0	0	119	two-sided	0.748699	0.34464	0.848525
cell_type	cKIT	percentage		Flu	Dendritic cells	Proliferating cells	0	0	121	two-sided	0.806473	0.34464	0.891711
cell_type	cKIT	percentage		Flu	Dendritic cells	NK-cells	0	0	142	two-sided	0.610892	0.344641	0.776461
cell_type	cKIT	percentage		Flu	Monocytes	Fibroblasts	0	0	133	two-sided	0.865325	0.152249	0.905263
cell_type	cKIT	percentage		Flu	Monocytes	CD8 T-cells	0	0	139	two-sided	0.692302	0.544921	0.833212
cell_type	cKIT	percentage		Flu	Monocytes	Neutrophils	0	0	161	two-sided	0.220617	0.605202	0.468811
cell_type	cKIT	percentage		Flu	Monocytes	Dying cells	0	0	144	two-sided	0.5591	0.688944	0.752848
cell_type	cKIT	percentage		Flu	Monocytes	CD4 T-cells	0	0	140	two-sided	0.664708	0.688944	0.814417
cell_type	cKIT	percentage		Flu	Monocytes	B cells	0	0	152	two-sided	0.375785	0.688945	0.601256
cell_type	cKIT	percentage		Flu	Monocytes	Mesenchymal cells	0	0	147	two-sided	0.485649	0.688945	0.695246
cell_type	cKIT	percentage		Flu	Monocytes	Club cells	0	0	157	two-sided	0.282763	0.688945	0.534107
cell_type	cKIT	percentage		Flu	Monocytes	Endothelial cells	0	0	154	two-sided	0.336518	0.688946	0.558128
cell_type	cKIT	percentage		Flu	Monocytes	Proliferating cells	0	0	151	two-sided	0.396438	0.688946	0.619719
cell_type	cKIT	percentage		Flu	Monocytes	NK-cells	0	0	177	two-sided	0.0675627	0.688949	0.170158
cell_type	cKIT	percentage		Flu	Fibroblasts	CD8 T-cells	0	0	142	two-sided	0.610892	0.520775	0.776461
cell_type	cKIT	percentage		Flu	Fibroblasts	Neutrophils	0	0	162	two-sided	0.206741	0.617527	0.453496
cell_type	cKIT	percentage		Flu	Fibroblasts	Dying cells	0	0	142	two-sided	0.610892	0.75145	0.776461
cell_type	cKIT	percentage		Flu	Fibroblasts	CD4 T-cells	0	0	145	two-sided	0.534029	0.751451	0.741102
cell_type	cKIT	percentage		Flu	Fibroblasts	B cells	0	0	154	two-sided	0.336518	0.751452	0.558128
cell_type	cKIT	percentage		Flu	Fibroblasts	Mesenchymal cells	0	0	156	two-sided	0.299994	0.751452	0.54399
cell_type	cKIT	percentage		Flu	Fibroblasts	Club cells	0	0	158	two-sided	0.266214	0.751452	0.517216
cell_type	cKIT	percentage		Flu	Fibroblasts	Endothelial cells	0	0	156	two-sided	0.299994	0.751453	0.54399
cell_type	cKIT	percentage		Flu	Fibroblasts	Proliferating cells	0	0	159	two-sided	0.250345	0.751453	0.493433
cell_type	cKIT	percentage		Flu	Fibroblasts	NK-cells	0	0	174	two-sided	0.0863735	0.751457	0.206084
cell_type	cKIT	percentage		Flu	CD8 T-cells	Neutrophils	0	0	155	two-sided	0.317913	0.111497	0.558128
cell_type	cKIT	percentage		Flu	CD8 T-cells	Dying cells	0	0	125	two-sided	0.924933	0.344638	0.938738
cell_type	cKIT	percentage		Flu	CD8 T-cells	CD4 T-cells	0	0	133	two-sided	0.865325	0.34464	0.905263
cell_type	cKIT	percentage		Flu	CD8 T-cells	B cells	0	0	147	two-sided	0.485649	0.344643	0.695246
cell_type	cKIT	percentage		Flu	CD8 T-cells	Mesenchymal cells	0	0	144	two-sided	0.5591	0.344643	0.752848
cell_type	cKIT	percentage		Flu	CD8 T-cells	Club cells	0	0	146	two-sided	0.509539	0.344643	0.714405
cell_type	cKIT	percentage		Flu	CD8 T-cells	Endothelial cells	0	0	150	two-sided	0.417761	0.344645	0.624346
cell_type	cKIT	percentage		Flu	CD8 T-cells	Proliferating cells	0	0	154	two-sided	0.336518	0.344645	0.558128
cell_type	cKIT	percentage		Flu	CD8 T-cells	NK-cells	0	0	175	two-sided	0.0796819	0.344654	0.193513
cell_type	cKIT	percentage		Flu	Neutrophils	Dying cells	0	0	101	two-sided	0.317913	0.344621	0.558128
cell_type	cKIT	percentage		Flu	Neutrophils	CD4 T-cells	0	0	106	two-sided	0.417761	0.344624	0.624346
cell_type	cKIT	percentage		Flu	Neutrophils	B cells	0	0	118	two-sided	0.72031	0.34463	0.844501
cell_type	cKIT	percentage		Flu	Neutrophils	Mesenchymal cells	0	0	115	two-sided	0.637561	0.34463	0.795489
cell_type	cKIT	percentage		Flu	Neutrophils	Club cells	0	0	122	two-sided	0.835784	0.34463	0.905263
cell_type	cKIT	percentage		Flu	Neutrophils	Endothelial cells	0	0	123	two-sided	0.865325	0.344632	0.905263
cell_type	cKIT	percentage		Flu	Neutrophils	Proliferating cells	0	0	125	two-sided	0.924933	0.344633	0.938738
cell_type	cKIT	percentage		Flu	Neutrophils	NK-cells	0	0	142	two-sided	0.610892	0.344647	0.776461
cell_type	cKIT	percentage		Flu	Dying cells	CD4 T-cells	0	0	134	two-sided	0.835784	0.0800691	0.905263
cell_type	cKIT	percentage		Flu	Dying cells	B cells	0	0	152	two-sided	0.375785	0.21252	0.601256
cell_type	cKIT	percentage		Flu	Dying cells	Mesenchymal cells	0	0	137	two-sided	0.748699	0.201984	0.848525
cell_type	cKIT	percentage		Flu	Dying cells	Club cells	0	0	154	two-sided	0.336518	0.20316	0.558128
cell_type	cKIT	percentage		Flu	Dying cells	Endothelial cells	0	0	160	two-sided	0.235148	0.282981	0.484548
cell_type	cKIT	percentage		Flu	Dying cells	Proliferating cells	0	0	150	two-sided	0.417761	0.276645	0.624346
cell_type	cKIT	percentage		Flu	Dying cells	NK-cells	0	0	178	two-sided	0.0620971	0.708958	0.162408
cell_type	cKIT	percentage		Flu	CD4 T-cells	B cells	0	0	139	two-sided	0.692302	0.143154	0.833212
cell_type	cKIT	percentage		Flu	CD4 T-cells	Mesenchymal cells	0	0	142	two-sided	0.610892	0.135328	0.776461
cell_type	cKIT	percentage		Flu	CD4 T-cells	Club cells	0	0	138	two-sided	0.72031	0.136849	0.844501
cell_type	cKIT	percentage		Flu	CD4 T-cells	Endothelial cells	0	0	147	two-sided	0.485649	0.216738	0.695246
cell_type	cKIT	percentage		Flu	CD4 T-cells	Proliferating cells	0	0	143	two-sided	0.58473	0.215109	0.776461
cell_type	cKIT	percentage		Flu	CD4 T-cells	NK-cells	0	0	176	two-sided	0.073418	0.682014	0.181543
cell_type	cKIT	percentage		Flu	B cells	Mesenchymal cells	0	0	130	two-sided	0.954917	0.00118761	0.954917
cell_type	cKIT	percentage		Flu	B cells	Club cells	0	0	119	two-sided	0.748699	0.00336516	0.848525
cell_type	cKIT	percentage		Flu	B cells	Endothelial cells	0	0	138	two-sided	0.72031	0.0650261	0.844501
cell_type	cKIT	percentage		Flu	B cells	Proliferating cells	0	0	133	two-sided	0.865325	0.0804938	0.905263
cell_type	cKIT	percentage		Flu	B cells	NK-cells	0	0	169	two-sided	0.12691	0.519835	0.282947
cell_type	cKIT	percentage		Flu	Mesenchymal cells	Club cells	0	0	133	two-sided	0.865325	0.00206298	0.905263
cell_type	cKIT	percentage		Flu	Mesenchymal cells	Endothelial cells	0	0	132	two-sided	0.895055	0.0592725	0.922177
cell_type	cKIT	percentage		Flu	Mesenchymal cells	Proliferating cells	0	0	140	two-sided	0.664708	0.0748762	0.814417
cell_type	cKIT	percentage		Flu	Mesenchymal cells	NK-cells	0	0	151	two-sided	0.396438	0.478794	0.619719
cell_type	cKIT	percentage		Flu	Club cells	Endothelial cells	0	0	136	two-sided	0.777432	0.05666	0.873808
cell_type	cKIT	percentage		Flu	Club cells	Proliferating cells	0	0	132	two-sided	0.895055	0.0724807	0.922177
cell_type	cKIT	percentage		Flu	Club cells	NK-cells	0	0	156	two-sided	0.299994	0.473548	0.54399
cell_type	cKIT	percentage		Flu	Endothelial cells	Proliferating cells	0	0	135	two-sided	0.806473	0.0239068	0.891711
cell_type	cKIT	percentage		Flu	Endothelial cells	NK-cells	0	0	154	two-sided	0.336518	0.484392	0.558128
cell_type	cKIT	percentage		Flu	Proliferating cells	NK-cells	0	0	147	two-sided	0.485649	0.392529	0.695246
cell_type	cKIT	percentage		COVID19_late	Epithelial cells	Mast cells	0	0	3838	two-sided	0.000116824	0.621016	0.000317762
cell_type	cKIT	percentage		COVID19_late	Epithelial cells	Macrophages	0	0	3909	two-sided	3.79587e-05	0.753896	0.000109838
cell_type	cKIT	percentage		COVID19_late	Epithelial cells	Monocytes	0	0	4805	two-sided	7.02589e-14	1.28734	3.98134e-13
cell_type	cKIT	percentage		COVID19_late	Epithelial cells	Smooth muscle cells	0	0	4953	two-sided	8.71816e-16	1.42576	6.24037e-15
cell_type	cKIT	percentage		COVID19_late	Epithelial cells	Neutrophils	0	0	4990	two-sided	2.77437e-16	1.41782	2.35821e-15
cell_type	cKIT	percentage		COVID19_late	Epithelial cells	NK-cells	0	0	5178	two-sided	6.14445e-19	1.4104	1.04456e-17
cell_type	cKIT	percentage		COVID19_late	Epithelial cells	Dying cells	0	0	5073	two-sided	1.98402e-17	1.45178	1.92733e-16
cell_type	cKIT	percentage		COVID19_late	Epithelial cells	Proliferating cells	0	0	5116	two-sided	4.8711e-18	1.44377	5.52058e-17
cell_type	cKIT	percentage		COVID19_late	Epithelial cells	Dendritic cells	0	0	5167	two-sided	8.90654e-19	1.46145	1.21129e-17
cell_type	cKIT	percentage		COVID19_late	Epithelial cells	B cells	0	0	5249	two-sided	5.37265e-20	1.42496	1.46136e-18
cell_type	cKIT	percentage		COVID19_late	Epithelial cells	Fibroblasts	0	0	5188	two-sided	4.37802e-19	1.49908	8.50586e-18
cell_type	cKIT	percentage		COVID19_late	Epithelial cells	CD8 T-cells	0	0	5168	two-sided	8.61157e-19	1.51259	1.21129e-17
cell_type	cKIT	percentage		COVID19_late	Epithelial cells	CD4 T-cells	0	0	5208	two-sided	2.21333e-19	1.51016	5.01689e-18
cell_type	cKIT	percentage		COVID19_late	Epithelial cells	Endothelial cells	0	0	5274	two-sided	2.24012e-20	1.53577	7.61639e-19
cell_type	cKIT	percentage		COVID19_late	Epithelial cells	Mesenchymal cells	0	0	5287	two-sided	1.41649e-20	1.54272	6.42143e-19
cell_type	cKIT	percentage		COVID19_late	Epithelial cells	Club cells	0	0	5386	two-sided	3.99637e-22	1.53481	5.43507e-20
cell_type	cKIT	percentage		COVID19_late	Mast cells	Macrophages	0	0	2589	two-sided	0.40192	0.121517	0.475315
cell_type	cKIT	percentage		COVID19_late	Mast cells	Monocytes	0	0	3772	two-sided	0.00031261	0.728257	0.000787314
cell_type	cKIT	percentage		COVID19_late	Mast cells	Smooth muscle cells	0	0	3809	two-sided	0.000181335	0.900354	0.000474261
cell_type	cKIT	percentage		COVID19_late	Mast cells	Neutrophils	0	0	3817	two-sided	0.000160804	0.892401	0.00042881
cell_type	cKIT	percentage		COVID19_late	Mast cells	NK-cells	0	0	4341	two-sided	9.28292e-09	0.889532	4.20825e-08
cell_type	cKIT	percentage		COVID19_late	Mast cells	Dying cells	0	0	4208	two-sided	1.57623e-07	0.936718	5.79369e-07
cell_type	cKIT	percentage		COVID19_late	Mast cells	Proliferating cells	0	0	4260	two-sided	5.36168e-08	0.927981	2.02552e-07
cell_type	cKIT	percentage		COVID19_late	Mast cells	Dendritic cells	0	0	4290	two-sided	2.83e-08	0.951046	1.1663e-07
cell_type	cKIT	percentage		COVID19_late	Mast cells	B cells	0	0	4489	two-sided	2.98361e-10	0.90967	1.44918e-09
cell_type	cKIT	percentage		COVID19_late	Mast cells	Fibroblasts	0	0	3974	two-sided	1.27774e-05	0.998735	3.94937e-05
cell_type	cKIT	percentage		COVID19_late	Mast cells	CD8 T-cells	0	0	4035	two-sided	4.36573e-06	1.01632	1.38079e-05
cell_type	cKIT	percentage		COVID19_late	Mast cells	CD4 T-cells	0	0	4133	two-sided	6.99434e-07	1.01349	2.43905e-06
cell_type	cKIT	percentage		COVID19_late	Mast cells	Endothelial cells	0	0	4127	two-sided	7.85369e-07	1.04769	2.67026e-06
cell_type	cKIT	percentage		COVID19_late	Mast cells	Mesenchymal cells	0	0	4338	two-sided	9.92181e-09	1.05697	4.3528e-08
cell_type	cKIT	percentage		COVID19_late	Mast cells	Club cells	0	0	4733	two-sided	5.32418e-13	1.04806	2.89635e-12
cell_type	cKIT	percentage		COVID19_late	Macrophages	Monocytes	0	0	4261	two-sided	5.24973e-08	0.669509	2.02552e-07
cell_type	cKIT	percentage		COVID19_late	Macrophages	Smooth muscle cells	0	0	4392	two-sided	2.93789e-09	0.875191	1.37777e-08
cell_type	cKIT	percentage		COVID19_late	Macrophages	Neutrophils	0	0	4533	two-sided	1.01291e-10	0.863476	5.10205e-10
cell_type	cKIT	percentage		COVID19_late	Macrophages	NK-cells	0	0	4979	two-sided	3.90718e-16	0.855265	3.12575e-15
cell_type	cKIT	percentage		COVID19_late	Macrophages	Dying cells	0	0	4706	two-sided	1.11692e-12	0.916489	5.84237e-12
cell_type	cKIT	percentage		COVID19_late	Macrophages	Proliferating cells	0	0	4812	two-sided	5.74805e-14	0.904209	3.39885e-13
cell_type	cKIT	percentage		COVID19_late	Macrophages	Dendritic cells	0	0	4972	two-sided	4.85411e-16	0.931721	3.66755e-15
cell_type	cKIT	percentage		COVID19_late	Macrophages	B cells	0	0	5141	two-sided	2.12751e-18	0.877802	2.63038e-17
cell_type	cKIT	percentage		COVID19_late	Macrophages	Fibroblasts	0	0	4905	two-sided	3.74267e-15	0.991863	2.42382e-14
cell_type	cKIT	percentage		COVID19_late	Macrophages	CD8 T-cells	0	0	4827	two-sided	3.73e-14	1.01406	2.30582e-13
cell_type	cKIT	percentage		COVID19_late	Macrophages	CD4 T-cells	0	0	4932	two-sided	1.65566e-15	1.00973	1.12585e-14
cell_type	cKIT	percentage		COVID19_late	Macrophages	Endothelial cells	0	0	5058	two-sided	3.21865e-17	1.05144	2.91824e-16
cell_type	cKIT	percentage		COVID19_late	Macrophages	Mesenchymal cells	0	0	5091	two-sided	1.10559e-17	1.06288	1.15662e-16
cell_type	cKIT	percentage		COVID19_late	Macrophages	Club cells	0	0	5348	two-sided	1.59764e-21	1.04761	1.0864e-19
cell_type	cKIT	percentage		COVID19_late	Monocytes	Smooth muscle cells	0	0	2833	two-sided	0.940076	0.265613	0.947039
cell_type	cKIT	percentage		COVID19_late	Monocytes	Neutrophils	0	0	2885	two-sided	0.786677	0.261799	0.816703
cell_type	cKIT	percentage		COVID19_late	Monocytes	NK-cells	0	0	3631	two-sided	0.00210757	0.284922	0.00447859
cell_type	cKIT	percentage		COVID19_late	Monocytes	Dying cells	0	0	3335	two-sided	0.049756	0.345887	0.0751868
cell_type	cKIT	percentage		COVID19_late	Monocytes	Proliferating cells	0	0	3419	two-sided	0.0227391	0.33532	0.0372593
cell_type	cKIT	percentage		COVID19_late	Monocytes	Dendritic cells	0	0	3563	two-sided	0.00481666	0.378796	0.00963333
cell_type	cKIT	percentage		COVID19_late	Monocytes	B cells	0	0	3759	two-sided	0.000376893	0.324352	0.000931953
cell_type	cKIT	percentage		COVID19_late	Monocytes	Fibroblasts	0	0	3165	two-sided	0.185811	0.471924	0.242984
cell_type	cKIT	percentage		COVID19_late	Monocytes	CD8 T-cells	0	0	3172	two-sided	0.177214	0.510975	0.235588
cell_type	cKIT	percentage		COVID19_late	Monocytes	CD4 T-cells	0	0	3351	two-sided	0.0431561	0.503869	0.0659465
cell_type	cKIT	percentage		COVID19_late	Monocytes	Endothelial cells	0	0	3462	two-sided	0.0147111	0.580745	0.0256501
cell_type	cKIT	percentage		COVID19_late	Monocytes	Mesenchymal cells	0	0	3575	two-sided	0.00418129	0.602544	0.00861599
cell_type	cKIT	percentage		COVID19_late	Monocytes	Club cells	0	0	4111	two-sided	1.06718e-06	0.573884	3.45562e-06
cell_type	cKIT	percentage		COVID19_late	Smooth muscle cells	Neutrophils	0	0	2921	two-sided	0.684785	0.0200645	0.745046
cell_type	cKIT	percentage		COVID19_late	Smooth muscle cells	NK-cells	0	0	3726	two-sided	0.00059977	0.0886566	0.00140636
cell_type	cKIT	percentage		COVID19_late	Smooth muscle cells	Dying cells	0	0	3360	two-sided	0.0397802	0.130483	0.0614785
cell_type	cKIT	percentage		COVID19_late	Smooth muscle cells	Proliferating cells	0	0	3467	two-sided	0.0139632	0.127741	0.0249868
cell_type	cKIT	percentage		COVID19_late	Smooth muscle cells	Dendritic cells	0	0	3669	two-sided	0.00129326	0.184841	0.00288334
cell_type	cKIT	percentage		COVID19_late	Smooth muscle cells	B cells	0	0	3911	two-sided	3.67393e-05	0.141592	0.000108621
cell_type	cKIT	percentage		COVID19_late	Smooth muscle cells	Fibroblasts	0	0	3302	two-sided	0.0660598	0.313571	0.0987267
cell_type	cKIT	percentage		COVID19_late	Smooth muscle cells	CD8 T-cells	0	0	3278	two-sided	0.0804972	0.380504	0.117716
cell_type	cKIT	percentage		COVID19_late	Smooth muscle cells	CD4 T-cells	0	0	3425	two-sided	0.0214289	0.365217	0.0359794
cell_type	cKIT	percentage		COVID19_late	Smooth muscle cells	Endothelial cells	0	0	3554	two-sided	0.00534919	0.499771	0.0103927
cell_type	cKIT	percentage		COVID19_late	Smooth muscle cells	Mesenchymal cells	0	0	3695	two-sided	0.000915782	0.541926	0.00211096
cell_type	cKIT	percentage		COVID19_late	Smooth muscle cells	Club cells	0	0	4272	two-sided	4.15852e-08	0.463956	1.66341e-07
cell_type	cKIT	percentage		COVID19_late	Neutrophils	NK-cells	0	0	3751	two-sided	0.000422386	0.0679076	0.0010258
cell_type	cKIT	percentage		COVID19_late	Neutrophils	Dying cells	0	0	3371	two-sided	0.0359608	0.0956859	0.0568683
cell_type	cKIT	percentage		COVID19_late	Neutrophils	Proliferating cells	0	0	3463	two-sided	0.0145588	0.0974256	0.0256501
cell_type	cKIT	percentage		COVID19_late	Neutrophils	Dendritic cells	0	0	3676	two-sided	0.00117954	0.14727	0.00267362
cell_type	cKIT	percentage		COVID19_late	Neutrophils	B cells	0	0	3940	two-sided	2.27449e-05	0.117952	6.87403e-05
cell_type	cKIT	percentage		COVID19_late	Neutrophils	Fibroblasts	0	0	3171	two-sided	0.178424	0.244291	0.235588
cell_type	cKIT	percentage		COVID19_late	Neutrophils	CD8 T-cells	0	0	3175	two-sided	0.173621	0.291093	0.233787
cell_type	cKIT	percentage		COVID19_late	Neutrophils	CD4 T-cells	0	0	3367	two-sided	0.0373119	0.285005	0.0583266
cell_type	cKIT	percentage		COVID19_late	Neutrophils	Endothelial cells	0	0	3470	two-sided	0.0135308	0.386132	0.0247948
cell_type	cKIT	percentage		COVID19_late	Neutrophils	Mesenchymal cells	0	0	3660	two-sided	0.00145434	0.41583	0.00319018
cell_type	cKIT	percentage		COVID19_late	Neutrophils	Club cells	0	0	4296	two-sided	2.48679e-08	0.384644	1.05689e-07
cell_type	cKIT	percentage		COVID19_late	NK-cells	Dying cells	0	0	2531	two-sided	0.290876	0.00590281	0.353206
cell_type	cKIT	percentage		COVID19_late	NK-cells	Proliferating cells	0	0	2614	two-sided	0.456738	0.0134578	0.520217
cell_type	cKIT	percentage		COVID19_late	NK-cells	Dendritic cells	0	0	2726	two-sided	0.746505	0.052258	0.787014
cell_type	cKIT	percentage		COVID19_late	NK-cells	B cells	0	0	2989	two-sided	0.508269	0.0448811	0.566594
cell_type	cKIT	percentage		COVID19_late	NK-cells	Fibroblasts	0	0	2096	two-sided	0.0071185	0.111515	0.0136354
cell_type	cKIT	percentage		COVID19_late	NK-cells	CD8 T-cells	0	0	2127	two-sided	0.0100319	0.138751	0.0189491
cell_type	cKIT	percentage		COVID19_late	NK-cells	CD4 T-cells	0	0	2347	two-sided	0.0804972	0.139871	0.117716
cell_type	cKIT	percentage		COVID19_late	NK-cells	Endothelial cells	0	0	2401	two-sided	0.122386	0.206944	0.169841
cell_type	cKIT	percentage		COVID19_late	NK-cells	Mesenchymal cells	0	0	2691	two-sided	0.649249	0.22535	0.712079
cell_type	cKIT	percentage		COVID19_late	NK-cells	Club cells	0	0	3447	two-sided	0.0171706	0.231897	0.0295596
cell_type	cKIT	percentage		COVID19_late	Dying cells	Proliferating cells	0	0	2903	two-sided	0.735148	0.0100959	0.781095
cell_type	cKIT	percentage		COVID19_late	Dying cells	Dendritic cells	0	0	2998	two-sided	0.486827	0.0603643	0.547177
cell_type	cKIT	percentage		COVID19_late	Dying cells	B cells	0	0	3255	two-sided	0.0966416	0.0476491	0.136909
cell_type	cKIT	percentage		COVID19_late	Dying cells	Fibroblasts	0	0	2526	two-sided	0.282376	0.148639	0.34912
cell_type	cKIT	percentage		COVID19_late	Dying cells	CD8 T-cells	0	0	2567	two-sided	0.357109	0.193936	0.426024
cell_type	cKIT	percentage		COVID19_late	Dying cells	CD4 T-cells	0	0	2767	two-sided	0.865684	0.190865	0.891261
cell_type	cKIT	percentage		COVID19_late	Dying cells	Endothelial cells	0	0	2843	two-sided	0.910219	0.296637	0.923805
cell_type	cKIT	percentage		COVID19_late	Dying cells	Mesenchymal cells	0	0	3010	two-sided	0.459015	0.327943	0.520217
cell_type	cKIT	percentage		COVID19_late	Dying cells	Club cells	0	0	3641	two-sided	0.00185682	0.305303	0.00400837
cell_type	cKIT	percentage		COVID19_late	Proliferating cells	Dendritic cells	0	0	2896	two-sided	0.75506	0.0459373	0.789909
cell_type	cKIT	percentage		COVID19_late	Proliferating cells	B cells	0	0	3162	two-sided	0.189589	0.0374747	0.245563
cell_type	cKIT	percentage		COVID19_late	Proliferating cells	Fibroblasts	0	0	2366	two-sided	0.0936613	0.120748	0.134084
cell_type	cKIT	percentage		COVID19_late	Proliferating cells	CD8 T-cells	0	0	2384	two-sided	0.107674	0.157514	0.150966
cell_type	cKIT	percentage		COVID19_late	Proliferating cells	CD4 T-cells	0	0	2613	two-sided	0.454468	0.157142	0.520217
cell_type	cKIT	percentage		COVID19_late	Proliferating cells	Endothelial cells	0	0	2687	two-sided	0.638469	0.245939	0.705949
cell_type	cKIT	percentage		COVID19_late	Proliferating cells	Mesenchymal cells	0	0	2911	two-sided	0.712608	0.271304	0.763108
cell_type	cKIT	percentage		COVID19_late	Proliferating cells	Club cells	0	0	3600	two-sided	0.00309523	0.265601	0.00647617
cell_type	cKIT	percentage		COVID19_late	Dendritic cells	B cells	0	0	3113	two-sided	0.259481	0.000404052	0.323756
cell_type	cKIT	percentage		COVID19_late	Dendritic cells	Fibroblasts	0	0	2156	two-sided	0.0136736	0.0693341	0.0247948
cell_type	cKIT	percentage		COVID19_late	Dendritic cells	CD8 T-cells	0	0	2206	two-sided	0.0227391	0.104584	0.0372593
cell_type	cKIT	percentage		COVID19_late	Dendritic cells	CD4 T-cells	0	0	2430	two-sided	0.15105	0.106075	0.207502
cell_type	cKIT	percentage		COVID19_late	Dendritic cells	Endothelial cells	0	0	2449	two-sided	0.172436	0.195849	0.233787
cell_type	cKIT	percentage		COVID19_late	Dendritic cells	Mesenchymal cells	0	0	2769	two-sided	0.871601	0.221487	0.891261
cell_type	cKIT	percentage		COVID19_late	Dendritic cells	Club cells	0	0	3556	two-sided	0.00522645	0.222083	0.0103014
cell_type	cKIT	percentage		COVID19_late	B cells	Fibroblasts	0	0	1851	two-sided	0.000303683	0.0514844	0.000779263
cell_type	cKIT	percentage		COVID19_late	B cells	CD8 T-cells	0	0	1884	two-sided	0.000486467	0.0757542	0.00116069
cell_type	cKIT	percentage		COVID19_late	B cells	CD4 T-cells	0	0	2152	two-sided	0.0131102	0.0782992	0.0244246
cell_type	cKIT	percentage		COVID19_late	B cells	Endothelial cells	0	0	2185	two-sided	0.018437	0.141306	0.0313429
cell_type	cKIT	percentage		COVID19_late	B cells	Mesenchymal cells	0	0	2484	two-sided	0.217627	0.15841	0.27922
cell_type	cKIT	percentage		COVID19_late	B cells	Club cells	0	0	3266	two-sided	0.0886235	0.171558	0.128221
cell_type	cKIT	percentage		COVID19_late	Fibroblasts	CD8 T-cells	0	0	2805	two-sided	0.979009	0.0414597	0.979009
cell_type	cKIT	percentage		COVID19_late	Fibroblasts	CD4 T-cells	0	0	3034	two-sided	0.406155	0.0459703	0.476182
cell_type	cKIT	percentage		COVID19_late	Fibroblasts	Endothelial cells	0	0	3121	two-sided	0.246991	0.164253	0.311026
cell_type	cKIT	percentage		COVID19_late	Fibroblasts	Mesenchymal cells	0	0	3379	two-sided	0.0333835	0.200341	0.0534137
cell_type	cKIT	percentage		COVID19_late	Fibroblasts	Club cells	0	0	4137	two-sided	6.47257e-07	0.19382	2.3165e-06
cell_type	cKIT	percentage		COVID19_late	CD8 T-cells	CD4 T-cells	0	0	3017	two-sided	0.443212	0.00819872	0.515187
cell_type	cKIT	percentage		COVID19_late	CD8 T-cells	Endothelial cells	0	0	3097	two-sided	0.285756	0.139858	0.350115
cell_type	cKIT	percentage		COVID19_late	CD8 T-cells	Mesenchymal cells	0	0	3386	two-sided	0.0312597	0.181712	0.0506109
cell_type	cKIT	percentage		COVID19_late	CD8 T-cells	Club cells	0	0	4117	two-sided	9.51652e-07	0.174029	3.1567e-06
cell_type	cKIT	percentage		COVID19_late	CD4 T-cells	Endothelial cells	0	0	2916	two-sided	0.698646	0.118686	0.754094
cell_type	cKIT	percentage		COVID19_late	CD4 T-cells	Mesenchymal cells	0	0	3131	two-sided	0.231979	0.154993	0.294852
cell_type	cKIT	percentage		COVID19_late	CD4 T-cells	Club cells	0	0	3873	two-sided	6.76931e-05	0.158596	0.000191797
cell_type	cKIT	percentage		COVID19_late	Endothelial cells	Mesenchymal cells	0	0	3066	two-sided	0.341626	0.0365298	0.41116
cell_type	cKIT	percentage		COVID19_late	Endothelial cells	Club cells	0	0	3847	two-sided	0.00010169	0.0733015	0.000282241
cell_type	cKIT	percentage		COVID19_late	Mesenchymal cells	Club cells	0	0	3568	two-sided	0.004542	0.0496418	0.00921958
cell_type	cKIT	percentage		COVID19_early	Mast cells	Macrophages	0	0	1049	two-sided	0.771427	0.162521	0.80087
cell_type	cKIT	percentage		COVID19_early	Mast cells	Epithelial cells	0	0	1259	two-sided	0.0471282	0.694226	0.0654024
cell_type	cKIT	percentage		COVID19_early	Mast cells	Monocytes	0	0	1453	two-sided	0.000384255	1.00181	0.000687613
cell_type	cKIT	percentage		COVID19_early	Mast cells	Smooth muscle cells	0	0	1477	two-sided	0.000180868	1.1605	0.0003514
cell_type	cKIT	percentage		COVID19_early	Mast cells	CD4 T-cells	0	0	1624	two-sided	8.19829e-07	1.4781	2.59295e-06
cell_type	cKIT	percentage		COVID19_early	Mast cells	Proliferating cells	0	0	1643	two-sided	3.69741e-07	1.4961	1.22646e-06
cell_type	cKIT	percentage		COVID19_early	Mast cells	Dendritic cells	0	0	1688	two-sided	5.12127e-08	1.46675	2.11058e-07
cell_type	cKIT	percentage		COVID19_early	Mast cells	Neutrophils	0	0	1570	two-sided	6.96278e-06	1.51487	1.72171e-05
cell_type	cKIT	percentage		COVID19_early	Mast cells	Dying cells	0	0	1649	two-sided	2.86178e-07	1.51202	9.97954e-07
cell_type	cKIT	percentage		COVID19_early	Mast cells	Mesenchymal cells	0	0	1685	two-sided	5.86599e-08	1.5153	2.3464e-07
cell_type	cKIT	percentage		COVID19_early	Mast cells	NK-cells	0	0	1674	two-sided	9.60344e-08	1.52362	3.62797e-07
cell_type	cKIT	percentage		COVID19_early	Mast cells	B cells	0	0	1714	two-sided	1.54167e-08	1.5271	6.76347e-08
cell_type	cKIT	percentage		COVID19_early	Mast cells	Fibroblasts	0	0	1611	two-sided	1.39526e-06	1.55103	4.21678e-06
cell_type	cKIT	percentage		COVID19_early	Mast cells	CD8 T-cells	0	0	1665	two-sided	1.42928e-07	1.55396	5.11531e-07
cell_type	cKIT	percentage		COVID19_early	Mast cells	Endothelial cells	0	0	1591	two-sided	3.09689e-06	1.56201	8.42354e-06
cell_type	cKIT	percentage		COVID19_early	Mast cells	Club cells	0	0	1781	two-sided	5.73561e-10	1.61028	2.78587e-09
cell_type	cKIT	percentage		COVID19_early	Macrophages	Epithelial cells	0	0	1302	two-sided	0.0196931	0.600979	0.0294315
cell_type	cKIT	percentage		COVID19_early	Macrophages	Monocytes	0	0	1675	two-sided	9.18548e-08	0.961137	3.56922e-07
cell_type	cKIT	percentage		COVID19_early	Macrophages	Smooth muscle cells	0	0	1707	two-sided	2.13892e-08	1.16691	9.09042e-08
cell_type	cKIT	percentage		COVID19_early	Macrophages	CD4 T-cells	0	0	1932	two-sided	1.20661e-13	1.57609	1.02562e-12
cell_type	cKIT	percentage		COVID19_early	Macrophages	Proliferating cells	0	0	1943	two-sided	6.15124e-14	1.5997	6.43514e-13
cell_type	cKIT	percentage		COVID19_early	Macrophages	Dendritic cells	0	0	1938	two-sided	8.36337e-14	1.55131	8.12442e-13
cell_type	cKIT	percentage		COVID19_early	Macrophages	Neutrophils	0	0	1978	two-sided	6.84774e-15	1.62643	1.55216e-13
cell_type	cKIT	percentage		COVID19_early	Macrophages	Dying cells	0	0	1963	two-sided	1.77146e-14	1.62063	2.40918e-13
cell_type	cKIT	percentage		COVID19_early	Macrophages	Mesenchymal cells	0	0	1958	two-sided	2.424e-14	1.62418	2.99694e-13
cell_type	cKIT	percentage		COVID19_early	Macrophages	NK-cells	0	0	1963	two-sided	1.77146e-14	1.63462	2.40918e-13
cell_type	cKIT	percentage		COVID19_early	Macrophages	B cells	0	0	1967	two-sided	1.37679e-14	1.63627	2.34054e-13
cell_type	cKIT	percentage		COVID19_early	Macrophages	Fibroblasts	0	0	2007	two-sided	1.04647e-15	1.67232	4.744e-14
cell_type	cKIT	percentage		COVID19_early	Macrophages	CD8 T-cells	0	0	1994	two-sided	2.44533e-15	1.67554	6.6513e-14
cell_type	cKIT	percentage		COVID19_early	Macrophages	Endothelial cells	0	0	2014	two-sided	6.59618e-16	1.68638	4.4854e-14
cell_type	cKIT	percentage		COVID19_early	Macrophages	Club cells	0	0	2025	two-sided	3.17369e-16	1.7469	4.31621e-14
cell_type	cKIT	percentage		COVID19_early	Epithelial cells	Monocytes	0	0	1512	two-sided	5.65458e-05	0.541573	0.000116519
cell_type	cKIT	percentage		COVID19_early	Epithelial cells	Smooth muscle cells	0	0	1537	two-sided	2.3523e-05	0.830407	5.51575e-05
cell_type	cKIT	percentage		COVID19_early	Epithelial cells	CD4 T-cells	0	0	1856	two-sided	1.02635e-11	1.56745	5.816e-11
cell_type	cKIT	percentage		COVID19_early	Epithelial cells	Proliferating cells	0	0	1865	two-sided	6.18228e-12	1.61563	3.65561e-11
cell_type	cKIT	percentage		COVID19_early	Epithelial cells	Dendritic cells	0	0	1878	two-sided	2.9457e-12	1.47532	1.82098e-11
cell_type	cKIT	percentage		COVID19_early	Epithelial cells	Neutrophils	0	0	1910	two-sided	4.53603e-13	1.68261	3.62882e-12
cell_type	cKIT	percentage		COVID19_early	Epithelial cells	Dying cells	0	0	1887	two-sided	1.75204e-12	1.65909	1.13465e-11
cell_type	cKIT	percentage		COVID19_early	Epithelial cells	Mesenchymal cells	0	0	1889	two-sided	1.55989e-12	1.66238	1.06073e-11
cell_type	cKIT	percentage		COVID19_early	Epithelial cells	NK-cells	0	0	1899	two-sided	8.69332e-13	1.68138	6.22259e-12
cell_type	cKIT	percentage		COVID19_early	Epithelial cells	B cells	0	0	1905	two-sided	6.10248e-13	1.66936	4.61076e-12
cell_type	cKIT	percentage		COVID19_early	Epithelial cells	Fibroblasts	0	0	1956	two-sided	2.74674e-14	1.77021	3.11298e-13
cell_type	cKIT	percentage		COVID19_early	Epithelial cells	CD8 T-cells	0	0	1936	two-sided	9.45266e-14	1.77333	8.57041e-13
cell_type	cKIT	percentage		COVID19_early	Epithelial cells	Endothelial cells	0	0	1971	two-sided	1.06895e-14	1.79794	2.07683e-13
cell_type	cKIT	percentage		COVID19_early	Epithelial cells	Club cells	0	0	1994	two-sided	2.44533e-15	1.90942	6.6513e-14
cell_type	cKIT	percentage		COVID19_early	Monocytes	Smooth muscle cells	0	0	958	two-sided	0.663008	0.131201	0.709993
cell_type	cKIT	percentage		COVID19_early	Monocytes	CD4 T-cells	0	0	1390	two-sided	0.00234796	0.619361	0.00394225
cell_type	cKIT	percentage		COVID19_early	Monocytes	Proliferating cells	0	0	1424	two-sided	0.000911047	0.650194	0.00156838
cell_type	cKIT	percentage		COVID19_early	Monocytes	Dendritic cells	0	0	1584	two-sided	4.06954e-06	0.612787	1.06434e-05
cell_type	cKIT	percentage		COVID19_early	Monocytes	Neutrophils	0	0	1354	two-sided	0.00592745	0.681008	0.00948392
cell_type	cKIT	percentage		COVID19_early	Monocytes	Dying cells	0	0	1456	two-sided	0.000350392	0.677699	0.000635378
cell_type	cKIT	percentage		COVID19_early	Monocytes	Mesenchymal cells	0	0	1514	two-sided	5.27897e-05	0.684037	0.000112178
cell_type	cKIT	percentage		COVID19_early	Monocytes	NK-cells	0	0	1512	two-sided	5.65458e-05	0.698907	0.000116519
cell_type	cKIT	percentage		COVID19_early	Monocytes	B cells	0	0	1597	two-sided	2.4445e-06	0.707167	6.78473e-06
cell_type	cKIT	percentage		COVID19_early	Monocytes	Fibroblasts	0	0	1477	two-sided	0.000180868	0.746129	0.0003514
cell_type	cKIT	percentage		COVID19_early	Monocytes	CD8 T-cells	0	0	1520	two-sided	4.28891e-05	0.751675	9.72154e-05
cell_type	cKIT	percentage		COVID19_early	Monocytes	Endothelial cells	0	0	1479	two-sided	0.000169587	0.76595	0.000339175
cell_type	cKIT	percentage		COVID19_early	Monocytes	Club cells	0	0	1764	two-sided	1.3583e-09	0.853857	6.36995e-09
cell_type	cKIT	percentage		COVID19_early	Smooth muscle cells	CD4 T-cells	0	0	1465	two-sided	0.0002648	0.713561	0.000493325
cell_type	cKIT	percentage		COVID19_early	Smooth muscle cells	Proliferating cells	0	0	1495	two-sided	0.000100411	0.765822	0.00020382
cell_type	cKIT	percentage		COVID19_early	Smooth muscle cells	Dendritic cells	0	0	1648	two-sided	2.98709e-07	0.669629	1.01561e-06
cell_type	cKIT	percentage		COVID19_early	Smooth muscle cells	Neutrophils	0	0	1475	two-sided	0.000192851	0.829611	0.000369405
cell_type	cKIT	percentage		COVID19_early	Smooth muscle cells	Dying cells	0	0	1516	two-sided	4.92708e-05	0.81346	0.000108078
cell_type	cKIT	percentage		COVID19_early	Smooth muscle cells	Mesenchymal cells	0	0	1580	two-sided	4.75038e-06	0.820814	1.19639e-05
cell_type	cKIT	percentage		COVID19_early	Smooth muscle cells	NK-cells	0	0	1585	two-sided	3.91454e-06	0.844243	1.04388e-05
cell_type	cKIT	percentage		COVID19_early	Smooth muscle cells	B cells	0	0	1671	two-sided	1.09708e-07	0.8446	4.0325e-07
cell_type	cKIT	percentage		COVID19_early	Smooth muscle cells	Fibroblasts	0	0	1598	two-sided	2.34948e-06	0.937204	6.65686e-06
cell_type	cKIT	percentage		COVID19_early	Smooth muscle cells	CD8 T-cells	0	0	1619	two-sided	1.00714e-06	0.943516	3.11297e-06
cell_type	cKIT	percentage		COVID19_early	Smooth muscle cells	Endothelial cells	0	0	1607	two-sided	1.63977e-06	0.970939	4.74485e-06
cell_type	cKIT	percentage		COVID19_early	Smooth muscle cells	Club cells	0	0	1841	two-sided	2.36167e-11	1.11326	1.23533e-10
cell_type	cKIT	percentage		COVID19_early	CD4 T-cells	Proliferating cells	0	0	1078	two-sided	0.59991	0.0781021	0.647521
cell_type	cKIT	percentage		COVID19_early	CD4 T-cells	Dendritic cells	0	0	1343	two-sided	0.00774472	0.0606346	0.0122475
cell_type	cKIT	percentage		COVID19_early	CD4 T-cells	Neutrophils	0	0	830	two-sided	0.141918	0.159623	0.180382
cell_type	cKIT	percentage		COVID19_early	CD4 T-cells	Dying cells	0	0	1103	two-sided	0.467671	0.155146	0.5171
cell_type	cKIT	percentage		COVID19_early	CD4 T-cells	Mesenchymal cells	0	0	1177	two-sided	0.185692	0.175962	0.229583
cell_type	cKIT	percentage		COVID19_early	CD4 T-cells	NK-cells	0	0	1199	two-sided	0.133365	0.220843	0.17111
cell_type	cKIT	percentage		COVID19_early	CD4 T-cells	B cells	0	0	1361	two-sided	0.00498107	0.245851	0.00816175
cell_type	cKIT	percentage		COVID19_early	CD4 T-cells	Fibroblasts	0	0	1012	two-sided	1	0.395143	1
cell_type	cKIT	percentage		COVID19_early	CD4 T-cells	CD8 T-cells	0	0	1151	two-sided	0.265443	0.409802	0.311209
cell_type	cKIT	percentage		COVID19_early	CD4 T-cells	Endothelial cells	0	0	1001	two-sided	0.929267	0.474262	0.943137
cell_type	cKIT	percentage		COVID19_early	CD4 T-cells	Club cells	0	0	1583	two-sided	4.2304e-06	0.818086	1.08554e-05
cell_type	cKIT	percentage		COVID19_early	Proliferating cells	Dendritic cells	0	0	1274	two-sided	0.0351877	0.00832931	0.0498492
cell_type	cKIT	percentage		COVID19_early	Proliferating cells	Neutrophils	0	0	735	two-sided	0.0253972	0.0725337	0.0375437
cell_type	cKIT	percentage		COVID19_early	Proliferating cells	Dying cells	0	0	1062	two-sided	0.692536	0.0779202	0.730116
cell_type	cKIT	percentage		COVID19_early	Proliferating cells	Mesenchymal cells	0	0	1133	two-sided	0.332863	0.102116	0.380414
cell_type	cKIT	percentage		COVID19_early	Proliferating cells	NK-cells	0	0	1146	two-sided	0.28315	0.149827	0.329132
cell_type	cKIT	percentage		COVID19_early	Proliferating cells	B cells	0	0	1314	two-sided	0.0151414	0.183208	0.0228803
cell_type	cKIT	percentage		COVID19_early	Proliferating cells	Fibroblasts	0	0	899	two-sided	0.361834	0.32943	0.410078
cell_type	cKIT	percentage		COVID19_early	Proliferating cells	CD8 T-cells	0	0	1094	two-sided	0.51334	0.346523	0.563018
cell_type	cKIT	percentage		COVID19_early	Proliferating cells	Endothelial cells	0	0	874	two-sided	0.265443	0.417206	0.311209
cell_type	cKIT	percentage		COVID19_early	Proliferating cells	Club cells	0	0	1518	two-sided	4.59751e-05	0.804711	0.000102502
cell_type	cKIT	percentage		COVID19_early	Dendritic cells	Neutrophils	0	0	390	two-sided	5.18456e-07	0.0321965	1.67881e-06
cell_type	cKIT	percentage		COVID19_early	Dendritic cells	Dying cells	0	0	743	two-sided	0.0299501	0.0401183	0.043798
cell_type	cKIT	percentage		COVID19_early	Dendritic cells	Mesenchymal cells	0	0	882	two-sided	0.29415	0.0564582	0.33902
cell_type	cKIT	percentage		COVID19_early	Dendritic cells	NK-cells	0	0	853	two-sided	0.199463	0.0864377	0.244387
cell_type	cKIT	percentage		COVID19_early	Dendritic cells	B cells	0	0	1027	two-sided	0.91005	0.116813	0.930577
cell_type	cKIT	percentage		COVID19_early	Dendritic cells	Fibroblasts	0	0	553	two-sided	0.000212233	0.169222	0.000400884
cell_type	cKIT	percentage		COVID19_early	Dendritic cells	CD8 T-cells	0	0	777	two-sided	0.0579099	0.183031	0.0787574
cell_type	cKIT	percentage		COVID19_early	Dendritic cells	Endothelial cells	0	0	485	two-sided	2.11178e-05	0.2115	5.03864e-05
cell_type	cKIT	percentage		COVID19_early	Dendritic cells	Club cells	0	0	1255	two-sided	0.0508353	0.406231	0.0698343
cell_type	cKIT	percentage		COVID19_early	Neutrophils	Dying cells	0	0	1341	two-sided	0.00812426	0.0196475	0.0127
cell_type	cKIT	percentage		COVID19_early	Neutrophils	Mesenchymal cells	0	0	1362	two-sided	0.00485764	0.052051	0.00805658
cell_type	cKIT	percentage		COVID19_early	Neutrophils	NK-cells	0	0	1451	two-sided	0.000408503	0.112113	0.000721512
cell_type	cKIT	percentage		COVID19_early	Neutrophils	B cells	0	0	1610	two-sided	1.45287e-06	0.153558	4.29545e-06
cell_type	cKIT	percentage		COVID19_early	Neutrophils	Fibroblasts	0	0	1242	two-sided	0.0646079	0.400344	0.0861439
cell_type	cKIT	percentage		COVID19_early	Neutrophils	CD8 T-cells	0	0	1354	two-sided	0.00592745	0.411657	0.00948392
cell_type	cKIT	percentage		COVID19_early	Neutrophils	Endothelial cells	0	0	1275	two-sided	0.0344929	0.565699	0.0493794
cell_type	cKIT	percentage		COVID19_early	Neutrophils	Club cells	0	0	1855	two-sided	1.08547e-11	1.29629	5.90498e-11
cell_type	cKIT	percentage		COVID19_early	Dying cells	Mesenchymal cells	0	0	1119	two-sided	0.392336	0.0283316	0.440973
cell_type	cKIT	percentage		COVID19_early	Dying cells	NK-cells	0	0	1110	two-sided	0.433768	0.0790713	0.483544
cell_type	cKIT	percentage		COVID19_early	Dying cells	B cells	0	0	1321	two-sided	0.0129381	0.122645	0.0197706
cell_type	cKIT	percentage		COVID19_early	Dying cells	Fibroblasts	0	0	871	two-sided	0.255192	0.262105	0.30444
cell_type	cKIT	percentage		COVID19_early	Dying cells	CD8 T-cells	0	0	1061	two-sided	0.6985	0.2825	0.730739
cell_type	cKIT	percentage		COVID19_early	Dying cells	Endothelial cells	0	0	838	two-sided	0.160281	0.360639	0.201835
cell_type	cKIT	percentage		COVID19_early	Dying cells	Club cells	0	0	1547	two-sided	1.63831e-05	0.805411	3.97876e-05
cell_type	cKIT	percentage		COVID19_early	Mesenchymal cells	NK-cells	0	0	1006	two-sided	0.961383	0.0489639	0.968504
cell_type	cKIT	percentage		COVID19_early	Mesenchymal cells	B cells	0	0	1165	two-sided	0.219975	0.0956523	0.267113
cell_type	cKIT	percentage		COVID19_early	Mesenchymal cells	Fibroblasts	0	0	816	two-sided	0.113727	0.211981	0.147303
cell_type	cKIT	percentage		COVID19_early	Mesenchymal cells	CD8 T-cells	0	0	963	two-sided	0.692536	0.233759	0.730116
cell_type	cKIT	percentage		COVID19_early	Mesenchymal cells	Endothelial cells	0	0	783	two-sided	0.0646079	0.302303	0.0861439
cell_type	cKIT	percentage		COVID19_early	Mesenchymal cells	Club cells	0	0	1401	two-sided	0.00174186	0.715836	0.00296117
cell_type	cKIT	percentage		COVID19_early	NK-cells	B cells	0	0	1212	two-sided	0.108302	0.0532279	0.141626
cell_type	cKIT	percentage		COVID19_early	NK-cells	Fibroblasts	0	0	749	two-sided	0.0338099	0.14979	0.0489165
cell_type	cKIT	percentage		COVID19_early	NK-cells	CD8 T-cells	0	0	938	two-sided	0.550402	0.174066	0.598837
cell_type	cKIT	percentage		COVID19_early	NK-cells	Endothelial cells	0	0	703	two-sided	0.0126477	0.238856	0.0195465
cell_type	cKIT	percentage		COVID19_early	NK-cells	Club cells	0	0	1441	two-sided	0.000552682	0.655203	0.000963651
cell_type	cKIT	percentage		COVID19_early	B cells	Fibroblasts	0	0	563	two-sided	0.000290873	0.056048	0.000534578
cell_type	cKIT	percentage		COVID19_early	B cells	CD8 T-cells	0	0	756	two-sided	0.0388433	0.079051	0.0544607
cell_type	cKIT	percentage		COVID19_early	B cells	Endothelial cells	0	0	496	two-sided	3.12767e-05	0.123427	7.20956e-05
cell_type	cKIT	percentage		COVID19_early	B cells	Club cells	0	0	1241	two-sided	0.0657841	0.444027	0.0868606
cell_type	cKIT	percentage		COVID19_early	Fibroblasts	CD8 T-cells	0	0	1154	two-sided	0.255192	0.0513751	0.30444
cell_type	cKIT	percentage		COVID19_early	Fibroblasts	Endothelial cells	0	0	1036	two-sided	0.852756	0.173289	0.878597
cell_type	cKIT	percentage		COVID19_early	Fibroblasts	Club cells	0	0	1715	two-sided	1.47085e-08	1.20504	6.66785e-08
cell_type	cKIT	percentage		COVID19_early	CD8 T-cells	Endothelial cells	0	0	842	two-sided	0.17011	0.0903291	0.212248
cell_type	cKIT	percentage		COVID19_early	CD8 T-cells	Club cells	0	0	1514	two-sided	5.27897e-05	0.89866	0.000112178
cell_type	cKIT	percentage		COVID19_early	Endothelial cells	Club cells	0	0	1794	two-sided	2.93003e-10	1.41703	1.47587e-09
cell_type	cKIT	percentage		ARDS	Macrophages	Mast cells	0	0	627	two-sided	0.0398335	0.172773	0.117768
cell_type	cKIT	percentage		ARDS	Macrophages	Dendritic cells	0	0	846	two-sided	2.76676e-07	0.864561	2.89446e-06
cell_type	cKIT	percentage		ARDS	Macrophages	Epithelial cells	0	0	793	two-sided	1.12047e-05	1.02681	0.000108846
cell_type	cKIT	percentage		ARDS	Macrophages	Smooth muscle cells	0	0	779	two-sided	2.72373e-05	1.03377	0.000246951
cell_type	cKIT	percentage		ARDS	Macrophages	Dying cells	0	0	858	two-sided	1.11065e-07	1.07739	1.25873e-06
cell_type	cKIT	percentage		ARDS	Macrophages	CD8 T-cells	0	0	874	two-sided	3.15016e-08	1.07893	5.15774e-07
cell_type	cKIT	percentage		ARDS	Macrophages	NK-cells	0	0	873	two-sided	3.41321e-08	1.08687	5.15774e-07
cell_type	cKIT	percentage		ARDS	Macrophages	Neutrophils	0	0	861	two-sided	8.80233e-08	1.09176	1.08829e-06
cell_type	cKIT	percentage		ARDS	Macrophages	Monocytes	0	0	864	two-sided	6.96414e-08	1.09848	9.47124e-07
cell_type	cKIT	percentage		ARDS	Macrophages	Mesenchymal cells	0	0	878	two-sided	2.28126e-08	1.10385	5.15774e-07
cell_type	cKIT	percentage		ARDS	Macrophages	CD4 T-cells	0	0	899	two-sided	3.9843e-09	1.10876	1.35466e-07
cell_type	cKIT	percentage		ARDS	Macrophages	Fibroblasts	0	0	888	two-sided	1.00443e-08	1.10928	2.73204e-07
cell_type	cKIT	percentage		ARDS	Macrophages	Endothelial cells	0	0	905	two-sided	2.38251e-09	1.1112	1.08007e-07
cell_type	cKIT	percentage		ARDS	Macrophages	Proliferating cells	0	0	875	two-sided	2.90683e-08	1.11467	5.15774e-07
cell_type	cKIT	percentage		ARDS	Macrophages	Club cells	0	0	915	two-sided	9.95682e-10	1.11697	7.39433e-08
cell_type	cKIT	percentage		ARDS	Macrophages	B cells	0	0	914	two-sided	1.0874e-09	1.11697	7.39433e-08
cell_type	cKIT	percentage		ARDS	Mast cells	Dendritic cells	0	0	669	two-sided	0.00812642	0.599301	0.0381101
cell_type	cKIT	percentage		ARDS	Mast cells	Epithelial cells	0	0	580	two-sided	0.163384	0.725193	0.308615
cell_type	cKIT	percentage		ARDS	Mast cells	Smooth muscle cells	0	0	602	two-sided	0.0884732	0.730517	0.211094
cell_type	cKIT	percentage		ARDS	Mast cells	Dying cells	0	0	668	two-sided	0.00847108	0.771528	0.0384022
cell_type	cKIT	percentage		ARDS	Mast cells	CD8 T-cells	0	0	701	two-sided	0.00195301	0.772769	0.0110671
cell_type	cKIT	percentage		ARDS	Mast cells	NK-cells	0	0	719	two-sided	0.000806074	0.77933	0.00522029
cell_type	cKIT	percentage		ARDS	Mast cells	Neutrophils	0	0	659	two-sided	0.012211	0.783488	0.0474486
cell_type	cKIT	percentage		ARDS	Mast cells	Monocytes	0	0	683	two-sided	0.0044569	0.789647	0.0242455
cell_type	cKIT	percentage		ARDS	Mast cells	Mesenchymal cells	0	0	679	two-sided	0.0053107	0.79484	0.0267502
cell_type	cKIT	percentage		ARDS	Mast cells	CD4 T-cells	0	0	747	two-sided	0.000180465	0.799205	0.00136352
cell_type	cKIT	percentage		ARDS	Mast cells	Fibroblasts	0	0	672	two-sided	0.00716648	0.799558	0.0348086
cell_type	cKIT	percentage		ARDS	Mast cells	Endothelial cells	0	0	713	two-sided	0.0010899	0.801337	0.00673757
cell_type	cKIT	percentage		ARDS	Mast cells	Proliferating cells	0	0	666	two-sided	0.00919987	0.804578	0.0390995
cell_type	cKIT	percentage		ARDS	Mast cells	Club cells	0	0	739	two-sided	0.000280937	0.806711	0.00201092
cell_type	cKIT	percentage		ARDS	Mast cells	B cells	0	0	774	two-sided	3.70699e-05	0.806711	0.000315094
cell_type	cKIT	percentage		ARDS	Dendritic cells	Epithelial cells	0	0	331	two-sided	0.035931	0.175625	0.113642
cell_type	cKIT	percentage		ARDS	Dendritic cells	Smooth muscle cells	0	0	382	two-sided	0.167679	0.185468	0.312388
cell_type	cKIT	percentage		ARDS	Dendritic cells	Dying cells	0	0	468	two-sided	0.865842	0.279606	0.934559
cell_type	cKIT	percentage		ARDS	Dendritic cells	CD8 T-cells	0	0	515	two-sided	0.632172	0.282291	0.785117
cell_type	cKIT	percentage		ARDS	Dendritic cells	NK-cells	0	0	540	two-sided	0.406179	0.296818	0.607037
cell_type	cKIT	percentage		ARDS	Dendritic cells	Neutrophils	0	0	462	two-sided	0.799948	0.306248	0.899115
cell_type	cKIT	percentage		ARDS	Dendritic cells	Monocytes	0	0	495	two-sided	0.843749	0.320516	0.925402
cell_type	cKIT	percentage		ARDS	Dendritic cells	Mesenchymal cells	0	0	483	two-sided	0.977537	0.332616	0.984778
cell_type	cKIT	percentage		ARDS	Dendritic cells	CD4 T-cells	0	0	597	two-sided	0.102445	0.342742	0.232208
cell_type	cKIT	percentage		ARDS	Dendritic cells	Fibroblasts	0	0	474	two-sided	0.932682	0.343564	0.957969
cell_type	cKIT	percentage		ARDS	Dendritic cells	Endothelial cells	0	0	533	two-sided	0.464116	0.347707	0.664419
cell_type	cKIT	percentage		ARDS	Dendritic cells	Proliferating cells	0	0	445	two-sided	0.622189	0.355261	0.785117
cell_type	cKIT	percentage		ARDS	Dendritic cells	Club cells	0	0	574	two-sided	0.19043	0.360233	0.34998
cell_type	cKIT	percentage		ARDS	Dendritic cells	B cells	0	0	635	two-sided	0.0301511	0.360233	0.102514
cell_type	cKIT	percentage		ARDS	Epithelial cells	Smooth muscle cells	0	0	494	two-sided	0.854781	0.0203839	0.930002
cell_type	cKIT	percentage		ARDS	Epithelial cells	Dying cells	0	0	627	two-sided	0.0398335	0.290645	0.117768
cell_type	cKIT	percentage		ARDS	Epithelial cells	CD8 T-cells	0	0	654	two-sided	0.0148674	0.302922	0.0561657
cell_type	cKIT	percentage		ARDS	Epithelial cells	NK-cells	0	0	663	two-sided	0.0103981	0.374306	0.0428529
cell_type	cKIT	percentage		ARDS	Epithelial cells	Neutrophils	0	0	605	two-sided	0.0808556	0.424651	0.196364
cell_type	cKIT	percentage		ARDS	Epithelial cells	Monocytes	0	0	633	two-sided	0.0323594	0.480852	0.107338
cell_type	cKIT	percentage		ARDS	Epithelial cells	Mesenchymal cells	0	0	637	two-sided	0.0280735	0.510585	0.0978974
cell_type	cKIT	percentage		ARDS	Epithelial cells	CD4 T-cells	0	0	721	two-sided	0.000727877	0.561132	0.00494956
cell_type	cKIT	percentage		ARDS	Epithelial cells	Fibroblasts	0	0	629	two-sided	0.0371939	0.574912	0.114963
cell_type	cKIT	percentage		ARDS	Epithelial cells	Endothelial cells	0	0	679	two-sided	0.0053107	0.590809	0.0267502
cell_type	cKIT	percentage		ARDS	Epithelial cells	Proliferating cells	0	0	622	two-sided	0.0471357	0.617728	0.136393
cell_type	cKIT	percentage		ARDS	Epithelial cells	Club cells	0	0	712	two-sided	0.00114535	0.636793	0.00677253
cell_type	cKIT	percentage		ARDS	Epithelial cells	B cells	0	0	747	two-sided	0.000180465	0.636793	0.00136352
cell_type	cKIT	percentage		ARDS	Smooth muscle cells	Dying cells	0	0	588	two-sided	0.131963	0.316757	0.267864
cell_type	cKIT	percentage		ARDS	Smooth muscle cells	CD8 T-cells	0	0	597	two-sided	0.102445	0.333445	0.232208
cell_type	cKIT	percentage		ARDS	Smooth muscle cells	NK-cells	0	0	608	two-sided	0.0737794	0.436566	0.182436
cell_type	cKIT	percentage		ARDS	Smooth muscle cells	Neutrophils	0	0	564	two-sided	0.242596	0.51607	0.422989
cell_type	cKIT	percentage		ARDS	Smooth muscle cells	Monocytes	0	0	590	two-sided	0.124891	0.595867	0.257351
cell_type	cKIT	percentage		ARDS	Smooth muscle cells	Mesenchymal cells	0	0	595	two-sided	0.108503	0.623296	0.241909
cell_type	cKIT	percentage		ARDS	Smooth muscle cells	CD4 T-cells	0	0	666	two-sided	0.00919987	0.703978	0.0390995
cell_type	cKIT	percentage		ARDS	Smooth muscle cells	Fibroblasts	0	0	611	two-sided	0.0672179	0.733959	0.175801
cell_type	cKIT	percentage		ARDS	Smooth muscle cells	Endothelial cells	0	0	632	two-sided	0.0335145	0.756472	0.108523
cell_type	cKIT	percentage		ARDS	Smooth muscle cells	Proliferating cells	0	0	601	two-sided	0.0911373	0.79241	0.213701
cell_type	cKIT	percentage		ARDS	Smooth muscle cells	Club cells	0	0	649	two-sided	0.0180203	0.819417	0.0644938
cell_type	cKIT	percentage		ARDS	Smooth muscle cells	B cells	0	0	660	two-sided	0.0117333	0.819417	0.0469333
cell_type	cKIT	percentage		ARDS	Dying cells	CD8 T-cells	0	0	529	two-sided	0.499186	0.00635453	0.699889
cell_type	cKIT	percentage		ARDS	Dying cells	NK-cells	0	0	543	two-sided	0.382733	0.0496872	0.584851
cell_type	cKIT	percentage		ARDS	Dying cells	Neutrophils	0	0	459	two-sided	0.767497	0.0861263	0.884573
cell_type	cKIT	percentage		ARDS	Dying cells	Monocytes	0	0	501	two-sided	0.778272	0.146849	0.889454
cell_type	cKIT	percentage		ARDS	Dying cells	Mesenchymal cells	0	0	513	two-sided	0.65234	0.193094	0.785117
cell_type	cKIT	percentage		ARDS	Dying cells	CD4 T-cells	0	0	591	two-sided	0.121468	0.242525	0.257351
cell_type	cKIT	percentage		ARDS	Dying cells	Fibroblasts	0	0	474	two-sided	0.932682	0.251987	0.957969
cell_type	cKIT	percentage		ARDS	Dying cells	Endothelial cells	0	0	518	two-sided	0.602431	0.270956	0.772931
cell_type	cKIT	percentage		ARDS	Dying cells	Proliferating cells	0	0	466	two-sided	0.843749	0.304376	0.925402
cell_type	cKIT	percentage		ARDS	Dying cells	Club cells	0	0	570	two-sided	0.210208	0.32732	0.381178
cell_type	cKIT	percentage		ARDS	Dying cells	B cells	0	0	617	two-sided	0.0555326	0.32732	0.148087
cell_type	cKIT	percentage		ARDS	CD8 T-cells	NK-cells	0	0	508	two-sided	0.703855	0.0441324	0.832385
cell_type	cKIT	percentage		ARDS	CD8 T-cells	Neutrophils	0	0	430	two-sided	0.481477	0.0821161	0.682093
cell_type	cKIT	percentage		ARDS	CD8 T-cells	Monocytes	0	0	461	two-sided	0.78909	0.146193	0.894302
cell_type	cKIT	percentage		ARDS	CD8 T-cells	Mesenchymal cells	0	0	438	two-sided	0.554319	0.194448	0.75172
cell_type	cKIT	percentage		ARDS	CD8 T-cells	CD4 T-cells	0	0	560	two-sided	0.266049	0.247337	0.452283
cell_type	cKIT	percentage		ARDS	CD8 T-cells	Fibroblasts	0	0	454	two-sided	0.714333	0.258102	0.837494
cell_type	cKIT	percentage		ARDS	CD8 T-cells	Endothelial cells	0	0	505	two-sided	0.735449	0.278314	0.854881
cell_type	cKIT	percentage		ARDS	CD8 T-cells	Proliferating cells	0	0	414	two-sided	0.352793	0.313774	0.551492
cell_type	cKIT	percentage		ARDS	CD8 T-cells	Club cells	0	0	545	two-sided	0.367573	0.338249	0.568067
cell_type	cKIT	percentage		ARDS	CD8 T-cells	B cells	0	0	586	two-sided	0.139341	0.338249	0.270719
cell_type	cKIT	percentage		ARDS	NK-cells	Neutrophils	0	0	408	two-sided	0.310746	0.0452812	0.509175
cell_type	cKIT	percentage		ARDS	NK-cells	Monocytes	0	0	441	two-sided	0.582961	0.13348	0.755074
cell_type	cKIT	percentage		ARDS	NK-cells	Mesenchymal cells	0	0	419	two-sided	0.390455	0.19573	0.59002
cell_type	cKIT	percentage		ARDS	NK-cells	CD4 T-cells	0	0	550	two-sided	0.331338	0.276387	0.530141
cell_type	cKIT	percentage		ARDS	NK-cells	Fibroblasts	0	0	447	two-sided	0.642223	0.300934	0.785117
cell_type	cKIT	percentage		ARDS	NK-cells	Endothelial cells	0	0	482	two-sided	0.988767	0.331778	0.988767
cell_type	cKIT	percentage		ARDS	NK-cells	Proliferating cells	0	0	398	two-sided	0.248319	0.383924	0.427485
cell_type	cKIT	percentage		ARDS	NK-cells	Club cells	0	0	514	two-sided	0.642223	0.421732	0.785117
cell_type	cKIT	percentage		ARDS	NK-cells	B cells	0	0	534	two-sided	0.455568	0.421733	0.65912
cell_type	cKIT	percentage		ARDS	Neutrophils	Monocytes	0	0	513	two-sided	0.65234	0.114138	0.785117
cell_type	cKIT	percentage		ARDS	Neutrophils	Mesenchymal cells	0	0	511	two-sided	0.672764	0.191022	0.802596
cell_type	cKIT	percentage		ARDS	Neutrophils	CD4 T-cells	0	0	620	two-sided	0.0503567	0.309478	0.139765
cell_type	cKIT	percentage		ARDS	Neutrophils	Fibroblasts	0	0	521	two-sided	0.573338	0.365895	0.755074
cell_type	cKIT	percentage		ARDS	Neutrophils	Endothelial cells	0	0	552	two-sided	0.317514	0.415065	0.514071
cell_type	cKIT	percentage		ARDS	Neutrophils	Proliferating cells	0	0	488	two-sided	0.921496	0.492687	0.957969
cell_type	cKIT	percentage		ARDS	Neutrophils	Club cells	0	0	610	two-sided	0.0693495	0.554754	0.177953
cell_type	cKIT	percentage		ARDS	Neutrophils	B cells	0	0	619	two-sided	0.0520351	0.554755	0.141536
cell_type	cKIT	percentage		ARDS	Monocytes	Mesenchymal cells	0	0	472	two-sided	0.910325	0.101756	0.957969
cell_type	cKIT	percentage		ARDS	Monocytes	CD4 T-cells	0	0	581	two-sided	0.159173	0.220283	0.304895
cell_type	cKIT	percentage		ARDS	Monocytes	Fibroblasts	0	0	486	two-sided	0.943881	0.279978	0.957969
cell_type	cKIT	percentage		ARDS	Monocytes	Endothelial cells	0	0	522	two-sided	0.56379	0.341126	0.75172
cell_type	cKIT	percentage		ARDS	Monocytes	Proliferating cells	0	0	448	two-sided	0.65234	0.438229	0.785117
cell_type	cKIT	percentage		ARDS	Monocytes	Club cells	0	0	565	two-sided	0.236968	0.518405	0.41854
cell_type	cKIT	percentage		ARDS	Monocytes	B cells	0	0	587	two-sided	0.135613	0.518405	0.270719
cell_type	cKIT	percentage		ARDS	Mesenchymal cells	CD4 T-cells	0	0	591	two-sided	0.121468	0.0743232	0.257351
cell_type	cKIT	percentage		ARDS	Mesenchymal cells	Fibroblasts	0	0	469	two-sided	0.876928	0.0873899	0.939073
cell_type	cKIT	percentage		ARDS	Mesenchymal cells	Endothelial cells	0	0	535	two-sided	0.447109	0.127754	0.653837
cell_type	cKIT	percentage		ARDS	Mesenchymal cells	Proliferating cells	0	0	439	two-sided	0.56379	0.199684	0.75172
cell_type	cKIT	percentage		ARDS	Mesenchymal cells	Club cells	0	0	590	two-sided	0.124891	0.250814	0.257351
cell_type	cKIT	percentage		ARDS	Mesenchymal cells	B cells	0	0	621	two-sided	0.0487238	0.250815	0.138051
cell_type	cKIT	percentage		ARDS	CD4 T-cells	Fibroblasts	0	0	375	two-sided	0.139341	0.00255784	0.270719
cell_type	cKIT	percentage		ARDS	CD4 T-cells	Endothelial cells	0	0	406	two-sided	0.297498	0.0615084	0.499502
cell_type	cKIT	percentage		ARDS	CD4 T-cells	Proliferating cells	0	0	352	two-sided	0.0715364	0.170133	0.180166
cell_type	cKIT	percentage		ARDS	CD4 T-cells	Club cells	0	0	441	two-sided	0.582961	0.25081	0.755074
cell_type	cKIT	percentage		ARDS	CD4 T-cells	B cells	0	0	464	two-sided	0.821779	0.250811	0.916082
cell_type	cKIT	percentage		ARDS	Fibroblasts	Endothelial cells	0	0	523	two-sided	0.554319	0.123985	0.75172
cell_type	cKIT	percentage		ARDS	Fibroblasts	Proliferating cells	0	0	475	two-sided	0.943881	0.350349	0.957969
cell_type	cKIT	percentage		ARDS	Fibroblasts	Club cells	0	0	553	two-sided	0.310746	0.615792	0.509175
cell_type	cKIT	percentage		ARDS	Fibroblasts	B cells	0	0	565	two-sided	0.236968	0.615794	0.41854
cell_type	cKIT	percentage		ARDS	Endothelial cells	Proliferating cells	0	0	414	two-sided	0.352793	0.277026	0.551492
cell_type	cKIT	percentage		ARDS	Endothelial cells	Club cells	0	0	524	two-sided	0.544927	0.654739	0.75172
cell_type	cKIT	percentage		ARDS	Endothelial cells	B cells	0	0	539	two-sided	0.414181	0.654742	0.612268
cell_type	cKIT	percentage		ARDS	Proliferating cells	Club cells	0	0	594	two-sided	0.111637	0.250829	0.244881
cell_type	cKIT	percentage		ARDS	Proliferating cells	B cells	0	0	652	two-sided	0.016065	0.250833	0.0590496
cell_type	cKIT	percentage		ARDS	Club cells	B cells	0	0	486	two-sided	0.943881	0.0866922	0.957969
cell_type	cKIT	percentage		Pneumonia	Mast cells	Macrophages	0	0	693	two-sided	0.0576933	0.968506	0.115387
cell_type	cKIT	percentage		Pneumonia	Mast cells	Epithelial cells	0	0	821	two-sided	0.000400806	1.11238	0.00175837
cell_type	cKIT	percentage		Pneumonia	Mast cells	Smooth muscle cells	0	0	843	two-sided	0.00013254	1.12198	0.000643765
cell_type	cKIT	percentage		Pneumonia	Mast cells	Neutrophils	0	0	831	two-sided	0.000244649	1.14781	0.00114732
cell_type	cKIT	percentage		Pneumonia	Mast cells	Fibroblasts	0	0	872	two-sided	2.74562e-05	1.14913	0.000138298
cell_type	cKIT	percentage		Pneumonia	Mast cells	CD4 T-cells	0	0	886	two-sided	1.22471e-05	1.14999	6.40615e-05
cell_type	cKIT	percentage		Pneumonia	Mast cells	Dendritic cells	0	0	937	two-sided	4.97718e-07	1.14996	4.51264e-06
cell_type	cKIT	percentage		Pneumonia	Mast cells	CD8 T-cells	0	0	890	two-sided	9.66925e-06	1.15027	5.47924e-05
cell_type	cKIT	percentage		Pneumonia	Mast cells	Monocytes	0	0	909	two-sided	3.0399e-06	1.15039	2.06713e-05
cell_type	cKIT	percentage		Pneumonia	Mast cells	Mesenchymal cells	0	0	936	two-sided	5.32086e-07	1.15191	4.52273e-06
cell_type	cKIT	percentage		Pneumonia	Mast cells	Endothelial cells	0	0	900	two-sided	5.29655e-06	1.15238	3.27423e-05
cell_type	cKIT	percentage		Pneumonia	Mast cells	Dying cells	0	0	887	two-sided	1.15471e-05	1.15282	6.28165e-05
cell_type	cKIT	percentage		Pneumonia	Mast cells	Proliferating cells	0	0	902	two-sided	4.68693e-06	1.1545	3.03535e-05
cell_type	cKIT	percentage		Pneumonia	Mast cells	B cells	0	0	922	two-sided	1.33264e-06	1.15604	1.00688e-05
cell_type	cKIT	percentage		Pneumonia	Mast cells	NK-cells	0	0	932	two-sided	6.93882e-07	1.15604	5.55106e-06
cell_type	cKIT	percentage		Pneumonia	Mast cells	Club cells	0	0	943	two-sided	3.32307e-07	1.15604	3.22812e-06
cell_type	cKIT	percentage		Pneumonia	Macrophages	Epithelial cells	0	0	893	two-sided	8.08525e-06	0.739092	4.78084e-05
cell_type	cKIT	percentage		Pneumonia	Macrophages	Smooth muscle cells	0	0	921	two-sided	1.42127e-06	0.805079	1.01733e-05
cell_type	cKIT	percentage		Pneumonia	Macrophages	Neutrophils	0	0	1007	two-sided	3.12481e-09	0.97422	3.26904e-08
cell_type	cKIT	percentage		Pneumonia	Macrophages	Fibroblasts	0	0	1020	two-sided	1.11773e-09	0.982657	1.26676e-08
cell_type	cKIT	percentage		Pneumonia	Macrophages	CD4 T-cells	0	0	1028	two-sided	5.85755e-10	0.986582	7.24206e-09
cell_type	cKIT	percentage		Pneumonia	Macrophages	Dendritic cells	0	0	1046	two-sided	1.3182e-10	0.984092	2.65166e-09
cell_type	cKIT	percentage		Pneumonia	Macrophages	CD8 T-cells	0	0	1036	two-sided	3.03828e-10	0.987657	4.13206e-09
cell_type	cKIT	percentage		Pneumonia	Macrophages	Monocytes	0	0	1039	two-sided	2.36901e-10	0.988786	3.57984e-09
cell_type	cKIT	percentage		Pneumonia	Macrophages	Mesenchymal cells	0	0	1059	two-sided	4.34598e-11	0.996594	1.47763e-09
cell_type	cKIT	percentage		Pneumonia	Macrophages	Endothelial cells	0	0	1045	two-sided	1.43404e-10	1.0023	2.65166e-09
cell_type	cKIT	percentage		Pneumonia	Macrophages	Dying cells	0	0	1044	two-sided	1.5598e-10	1.00387	2.65166e-09
cell_type	cKIT	percentage		Pneumonia	Macrophages	Proliferating cells	0	0	1055	two-sided	6.13227e-11	1.015	1.66798e-09
cell_type	cKIT	percentage		Pneumonia	Macrophages	B cells	0	0	1069	two-sided	1.817e-11	1.02466	9.81925e-10
cell_type	cKIT	percentage		Pneumonia	Macrophages	NK-cells	0	0	1067	two-sided	2.16601e-11	1.02466	9.81925e-10
cell_type	cKIT	percentage		Pneumonia	Macrophages	Club cells	0	0	1071	two-sided	1.52324e-11	1.02466	9.81925e-10
cell_type	cKIT	percentage		Pneumonia	Epithelial cells	Smooth muscle cells	0	0	570	two-sided	0.748505	0.12868	0.801548
cell_type	cKIT	percentage		Pneumonia	Epithelial cells	Neutrophils	0	0	638	two-sided	0.232997	0.601501	0.348215
cell_type	cKIT	percentage		Pneumonia	Epithelial cells	Fibroblasts	0	0	691	two-sided	0.0611552	0.629401	0.120538
cell_type	cKIT	percentage		Pneumonia	Epithelial cells	CD4 T-cells	0	0	715	two-sided	0.0292457	0.637205	0.0697791
cell_type	cKIT	percentage		Pneumonia	Epithelial cells	Dendritic cells	0	0	817	two-sided	0.000486185	0.622052	0.00206629
cell_type	cKIT	percentage		Pneumonia	Epithelial cells	CD8 T-cells	0	0	730	two-sided	0.0176669	0.638335	0.0452253
cell_type	cKIT	percentage		Pneumonia	Epithelial cells	Monocytes	0	0	763	two-sided	0.00517821	0.643179	0.0149837
cell_type	cKIT	percentage		Pneumonia	Epithelial cells	Mesenchymal cells	0	0	797	two-sided	0.00123028	0.66248	0.00440311
cell_type	cKIT	percentage		Pneumonia	Epithelial cells	Endothelial cells	0	0	746	two-sided	0.00994552	0.691092	0.0276039
cell_type	cKIT	percentage		Pneumonia	Epithelial cells	Dying cells	0	0	738	two-sided	0.0133191	0.691624	0.0348345
cell_type	cKIT	percentage		Pneumonia	Epithelial cells	Proliferating cells	0	0	793	two-sided	0.00147038	0.731035	0.00487735
cell_type	cKIT	percentage		Pneumonia	Epithelial cells	B cells	0	0	794	two-sided	0.00140661	0.763371	0.00478246
cell_type	cKIT	percentage		Pneumonia	Epithelial cells	NK-cells	0	0	816	two-sided	0.000510035	0.763372	0.00210196
cell_type	cKIT	percentage		Pneumonia	Epithelial cells	Club cells	0	0	796	two-sided	0.00128665	0.763372	0.00448678
cell_type	cKIT	percentage		Pneumonia	Smooth muscle cells	Neutrophils	0	0	572	two-sided	0.729147	0.56894	0.793312
cell_type	cKIT	percentage		Pneumonia	Smooth muscle cells	Fibroblasts	0	0	639	two-sided	0.22801	0.606312	0.348215
cell_type	cKIT	percentage		Pneumonia	Smooth muscle cells	CD4 T-cells	0	0	661	two-sided	0.136846	0.613778	0.226965
cell_type	cKIT	percentage		Pneumonia	Smooth muscle cells	Dendritic cells	0	0	786	two-sided	0.00199688	0.590091	0.00631571
cell_type	cKIT	percentage		Pneumonia	Smooth muscle cells	CD8 T-cells	0	0	688	two-sided	0.066669	0.613954	0.12593
cell_type	cKIT	percentage		Pneumonia	Smooth muscle cells	Monocytes	0	0	729	two-sided	0.0182896	0.621023	0.0452253
cell_type	cKIT	percentage		Pneumonia	Smooth muscle cells	Mesenchymal cells	0	0	782	two-sided	0.00237051	0.643179	0.00732704
cell_type	cKIT	percentage		Pneumonia	Smooth muscle cells	Endothelial cells	0	0	700	two-sided	0.0468347	0.687315	0.0965078
cell_type	cKIT	percentage		Pneumonia	Smooth muscle cells	Dying cells	0	0	681	two-sided	0.0811369	0.685064	0.149116
cell_type	cKIT	percentage		Pneumonia	Smooth muscle cells	Proliferating cells	0	0	729	two-sided	0.0182896	0.739897	0.0452253
cell_type	cKIT	percentage		Pneumonia	Smooth muscle cells	B cells	0	0	756	two-sided	0.00681068	0.784007	0.0192969
cell_type	cKIT	percentage		Pneumonia	Smooth muscle cells	NK-cells	0	0	770	two-sided	0.00390787	0.784007	0.0115537
cell_type	cKIT	percentage		Pneumonia	Smooth muscle cells	Club cells	0	0	802	two-sided	0.000981112	0.784008	0.00360625
cell_type	cKIT	percentage		Pneumonia	Neutrophils	Fibroblasts	0	0	636	two-sided	0.2432	0.0855355	0.355647
cell_type	cKIT	percentage		Pneumonia	Neutrophils	CD4 T-cells	0	0	684	two-sided	0.0746513	0.124696	0.139076
cell_type	cKIT	percentage		Pneumonia	Neutrophils	Dendritic cells	0	0	811	two-sided	0.00064652	0.10337	0.00251219
cell_type	cKIT	percentage		Pneumonia	Neutrophils	CD8 T-cells	0	0	705	two-sided	0.040178	0.133206	0.0840647
cell_type	cKIT	percentage		Pneumonia	Neutrophils	Monocytes	0	0	744	two-sided	0.0107085	0.145069	0.0291272
cell_type	cKIT	percentage		Pneumonia	Neutrophils	Mesenchymal cells	0	0	802	two-sided	0.000981112	0.207479	0.00360625
cell_type	cKIT	percentage		Pneumonia	Neutrophils	Endothelial cells	0	0	705	two-sided	0.040178	0.324573	0.0840647
cell_type	cKIT	percentage		Pneumonia	Neutrophils	Dying cells	0	0	708	two-sided	0.036583	0.30624	0.081562
cell_type	cKIT	percentage		Pneumonia	Neutrophils	Proliferating cells	0	0	770	two-sided	0.00390787	0.497734	0.0115537
cell_type	cKIT	percentage		Pneumonia	Neutrophils	B cells	0	0	792	two-sided	0.0015368	0.692583	0.00497631
cell_type	cKIT	percentage		Pneumonia	Neutrophils	NK-cells	0	0	814	two-sided	0.000561041	0.692584	0.00224416
cell_type	cKIT	percentage		Pneumonia	Neutrophils	Club cells	0	0	829	two-sided	0.000270372	0.692585	0.00122569
cell_type	cKIT	percentage		Pneumonia	Fibroblasts	CD4 T-cells	0	0	585	two-sided	0.607966	0.0562201	0.697864
cell_type	cKIT	percentage		Pneumonia	Fibroblasts	Dendritic cells	0	0	712	two-sided	0.0322188	0.0470772	0.0755475
cell_type	cKIT	percentage		Pneumonia	Fibroblasts	CD8 T-cells	0	0	591	two-sided	0.555241	0.0697697	0.662392
cell_type	cKIT	percentage		Pneumonia	Fibroblasts	Monocytes	0	0	650	two-sided	0.178119	0.0797914	0.281677
cell_type	cKIT	percentage		Pneumonia	Fibroblasts	Mesenchymal cells	0	0	711	two-sided	0.0332657	0.153107	0.0766803
cell_type	cKIT	percentage		Pneumonia	Fibroblasts	Endothelial cells	0	0	620	two-sided	0.336133	0.268972	0.471279
cell_type	cKIT	percentage		Pneumonia	Fibroblasts	Dying cells	0	0	596	two-sided	0.513081	0.251984	0.62864
cell_type	cKIT	percentage		Pneumonia	Fibroblasts	Proliferating cells	0	0	638	two-sided	0.232997	0.472446	0.348215
cell_type	cKIT	percentage		Pneumonia	Fibroblasts	B cells	0	0	677	two-sided	0.0904879	0.727962	0.161926
cell_type	cKIT	percentage		Pneumonia	Fibroblasts	NK-cells	0	0	710	two-sided	0.0343417	0.727963	0.0778411
cell_type	cKIT	percentage		Pneumonia	Fibroblasts	Club cells	0	0	740	two-sided	0.0123923	0.727965	0.0330462
cell_type	cKIT	percentage		Pneumonia	CD4 T-cells	Dendritic cells	0	0	698	two-sided	0.0497458	0.00307069	0.100977
cell_type	cKIT	percentage		Pneumonia	CD4 T-cells	CD8 T-cells	0	0	568	two-sided	0.768022	0.0157122	0.809698
cell_type	cKIT	percentage		Pneumonia	CD4 T-cells	Monocytes	0	0	629	two-sided	0.281366	0.0218502	0.402798
cell_type	cKIT	percentage		Pneumonia	CD4 T-cells	Mesenchymal cells	0	0	705	two-sided	0.040178	0.0944513	0.0840647
cell_type	cKIT	percentage		Pneumonia	CD4 T-cells	Endothelial cells	0	0	588	two-sided	0.581324	0.154182	0.685979
cell_type	cKIT	percentage		Pneumonia	CD4 T-cells	Dying cells	0	0	553	two-sided	0.918284	0.161964	0.918284
cell_type	cKIT	percentage		Pneumonia	CD4 T-cells	Proliferating cells	0	0	608	two-sided	0.419124	0.305055	0.542866
cell_type	cKIT	percentage		Pneumonia	CD4 T-cells	B cells	0	0	659	two-sided	0.143744	0.453626	0.235533
cell_type	cKIT	percentage		Pneumonia	CD4 T-cells	NK-cells	0	0	675	two-sided	0.0954785	0.453627	0.168637
cell_type	cKIT	percentage		Pneumonia	CD4 T-cells	Club cells	0	0	724	two-sided	0.0216999	0.453628	0.0526999
cell_type	cKIT	percentage		Pneumonia	Dendritic cells	CD8 T-cells	0	0	417	two-sided	0.103375	0.0101475	0.177962
cell_type	cKIT	percentage		Pneumonia	Dendritic cells	Monocytes	0	0	479	two-sided	0.404512	0.0149485	0.534113
cell_type	cKIT	percentage		Pneumonia	Dendritic cells	Mesenchymal cells	0	0	517	two-sided	0.729147	0.0773338	0.793312
cell_type	cKIT	percentage		Pneumonia	Dendritic cells	Endothelial cells	0	0	423	two-sided	0.12072	0.113159	0.20269
cell_type	cKIT	percentage		Pneumonia	Dendritic cells	Dying cells	0	0	400	two-sided	0.0647873	0.126213	0.1241
cell_type	cKIT	percentage		Pneumonia	Dendritic cells	Proliferating cells	0	0	455	two-sided	0.253713	0.223337	0.367074
cell_type	cKIT	percentage		Pneumonia	Dendritic cells	B cells	0	0	462	two-sided	0.29298	0.317773	0.415055
cell_type	cKIT	percentage		Pneumonia	Dendritic cells	NK-cells	0	0	498	two-sided	0.555241	0.317774	0.662392
cell_type	cKIT	percentage		Pneumonia	Dendritic cells	Club cells	0	0	526	two-sided	0.817439	0.317774	0.84608
cell_type	cKIT	percentage		Pneumonia	CD8 T-cells	Monocytes	0	0	599	two-sided	0.48861	0.00517811	0.609642
cell_type	cKIT	percentage		Pneumonia	CD8 T-cells	Mesenchymal cells	0	0	654	two-sided	0.162153	0.0759908	0.259445
cell_type	cKIT	percentage		Pneumonia	CD8 T-cells	Endothelial cells	0	0	560	two-sided	0.847455	0.122498	0.860103
cell_type	cKIT	percentage		Pneumonia	CD8 T-cells	Dying cells	0	0	527	two-sided	0.827417	0.134703	0.84608
cell_type	cKIT	percentage		Pneumonia	CD8 T-cells	Proliferating cells	0	0	591	two-sided	0.555241	0.258319	0.662392
cell_type	cKIT	percentage		Pneumonia	CD8 T-cells	B cells	0	0	615	two-sided	0.369339	0.384107	0.502301
cell_type	cKIT	percentage		Pneumonia	CD8 T-cells	NK-cells	0	0	656	two-sided	0.154587	0.384108	0.250283
cell_type	cKIT	percentage		Pneumonia	CD8 T-cells	Club cells	0	0	666	two-sided	0.12072	0.384109	0.20269
cell_type	cKIT	percentage		Pneumonia	Monocytes	Mesenchymal cells	0	0	601	two-sided	0.472652	0.0736214	0.595192
cell_type	cKIT	percentage		Pneumonia	Monocytes	Endothelial cells	0	0	505	two-sided	0.616967	0.123292	0.697864
cell_type	cKIT	percentage		Pneumonia	Monocytes	Dying cells	0	0	473	two-sided	0.362539	0.135203	0.502301
cell_type	cKIT	percentage		Pneumonia	Monocytes	Proliferating cells	0	0	527	two-sided	0.827417	0.268304	0.84608
cell_type	cKIT	percentage		Pneumonia	Monocytes	B cells	0	0	557	two-sided	0.877694	0.406726	0.884195
cell_type	cKIT	percentage		Pneumonia	Monocytes	NK-cells	0	0	583	two-sided	0.626025	0.406727	0.697864
cell_type	cKIT	percentage		Pneumonia	Monocytes	Club cells	0	0	615	two-sided	0.369339	0.406728	0.502301
cell_type	cKIT	percentage		Pneumonia	Mesenchymal cells	Endothelial cells	0	0	453	two-sided	0.2432	0.0195102	0.355647
cell_type	cKIT	percentage		Pneumonia	Mesenchymal cells	Dying cells	0	0	399	two-sided	0.0629496	0.0418263	0.122302
cell_type	cKIT	percentage		Pneumonia	Mesenchymal cells	Proliferating cells	0	0	477	two-sided	0.390209	0.140354	0.525429
cell_type	cKIT	percentage		Pneumonia	Mesenchymal cells	B cells	0	0	502	two-sided	0.590144	0.243285	0.685979
cell_type	cKIT	percentage		Pneumonia	Mesenchymal cells	NK-cells	0	0	519	two-sided	0.748505	0.243286	0.801548
cell_type	cKIT	percentage		Pneumonia	Mesenchymal cells	Club cells	0	0	575	two-sided	0.700435	0.243287	0.774464
cell_type	cKIT	percentage		Pneumonia	Endothelial cells	Dying cells	0	0	520	two-sided	0.758244	0.0353954	0.805635
cell_type	cKIT	percentage		Pneumonia	Endothelial cells	Proliferating cells	0	0	587	two-sided	0.590144	0.215751	0.685979
cell_type	cKIT	percentage		Pneumonia	Endothelial cells	B cells	0	0	596	two-sided	0.513081	0.483827	0.62864
cell_type	cKIT	percentage		Pneumonia	Endothelial cells	NK-cells	0	0	641	two-sided	0.218267	0.483829	0.337322
cell_type	cKIT	percentage		Pneumonia	Endothelial cells	Club cells	0	0	679	two-sided	0.0857094	0.483831	0.15542
cell_type	cKIT	percentage		Pneumonia	Dying cells	Proliferating cells	0	0	609	two-sided	0.41178	0.125138	0.538481
cell_type	cKIT	percentage		Pneumonia	Dying cells	B cells	0	0	648	two-sided	0.186528	0.276554	0.291584
cell_type	cKIT	percentage		Pneumonia	Dying cells	NK-cells	0	0	672	two-sided	0.103375	0.276555	0.177962
cell_type	cKIT	percentage		Pneumonia	Dying cells	Club cells	0	0	707	two-sided	0.0377496	0.276556	0.0828055
cell_type	cKIT	percentage		Pneumonia	Proliferating cells	B cells	0	0	562	two-sided	0.827417	0.243287	0.84608
cell_type	cKIT	percentage		Pneumonia	Proliferating cells	NK-cells	0	0	605	two-sided	0.441616	0.243289	0.566601
cell_type	cKIT	percentage		Pneumonia	Proliferating cells	Club cells	0	0	602	two-sided	0.464782	0.243291	0.590752
cell_type	cKIT	percentage		Pneumonia	B cells	NK-cells	0	0	583	two-sided	0.626025	0.11291	0.697864
cell_type	cKIT	percentage		Pneumonia	B cells	Club cells	0	0	611	two-sided	0.397321	0.235773	0.529762
cell_type	cKIT	percentage		Pneumonia	NK-cells	Club cells	0	0	583	two-sided	0.626025	0.118942	0.697864
phenotypes	iNOS	area	B cells		Healthy	Flu	0	0	410	two-sided	0.0278767	0.394123	0.0696916
phenotypes	iNOS	area	B cells		Healthy	ARDS	0	0	902	two-sided	5.37129e-05	0.595389	0.000402846
phenotypes	iNOS	area	B cells		Healthy	Pneumonia	0	0	939	two-sided	0.000113841	0.623005	0.000569204
phenotypes	iNOS	area	B cells		Healthy	COVID19_early	0	0	1052	two-sided	0.0412763	0.366029	0.0884491
phenotypes	iNOS	area	B cells		Healthy	COVID19_late	0	0	2142	two-sided	3.09592e-06	0.848726	4.64388e-05
phenotypes	iNOS	area	B cells		Flu	ARDS	0	0	309	two-sided	0.17438	0.308432	0.290633
phenotypes	iNOS	area	B cells		Flu	Pneumonia	0	0	303	two-sided	0.411747	0.348637	0.475093
phenotypes	iNOS	area	B cells		Flu	COVID19_early	0	0	323	two-sided	0.549546	-0.174956	0.588799
phenotypes	iNOS	area	B cells		Flu	COVID19_late	0	0	708	two-sided	0.262388	0.652298	0.327985
phenotypes	iNOS	area	B cells		ARDS	Pneumonia	0	0	427	two-sided	0.259137	0.0940662	0.327985
phenotypes	iNOS	area	B cells		ARDS	COVID19_early	0	0	463	two-sided	0.0133878	-0.505741	0.0502041
phenotypes	iNOS	area	B cells		ARDS	COVID19_late	0	0	983	two-sided	0.213795	0.394147	0.320692
phenotypes	iNOS	area	B cells		Pneumonia	COVID19_early	0	0	570	two-sided	0.0819343	-0.54523	0.153627
phenotypes	iNOS	area	B cells		Pneumonia	COVID19_late	0	0	1262	two-sided	0.872829	0.190178	0.872829
phenotypes	iNOS	area	B cells		COVID19_early	COVID19_late	0	0	2120	two-sided	0.0191924	0.810584	0.0575772
phenotypes	iNOS	area	CD4 T-cells		Healthy	Flu	0	0	493	two-sided	0.0001406	0.698379	0.00052725
phenotypes	iNOS	area	CD4 T-cells		Healthy	ARDS	0	0	858	two-sided	0.000470421	0.519595	0.00141126
phenotypes	iNOS	area	CD4 T-cells		Healthy	Pneumonia	0	0	1069	two-sided	7.10422e-08	0.868544	5.32817e-07
phenotypes	iNOS	area	CD4 T-cells		Healthy	COVID19_early	0	0	1295	two-sided	1.66886e-05	0.590748	8.34432e-05
phenotypes	iNOS	area	CD4 T-cells		Healthy	COVID19_late	0	0	2566	two-sided	3.16285e-13	1.20083	4.74428e-12
phenotypes	iNOS	area	CD4 T-cells		Flu	ARDS	0	0	216	two-sided	0.479445	-0.280666	0.568525
phenotypes	iNOS	area	CD4 T-cells		Flu	Pneumonia	0	0	296	two-sided	0.50185	0.173919	0.568525
phenotypes	iNOS	area	CD4 T-cells		Flu	COVID19_early	0	0	361	two-sided	0.993459	-0.231121	0.993459
phenotypes	iNOS	area	CD4 T-cells		Flu	COVID19_late	0	0	778	two-sided	0.0642321	0.46448	0.109511
phenotypes	iNOS	area	CD4 T-cells		ARDS	Pneumonia	0	0	649	two-sided	0.0657068	0.427738	0.109511
phenotypes	iNOS	area	CD4 T-cells		ARDS	COVID19_early	0	0	800	two-sided	0.28099	0.0497906	0.383168
phenotypes	iNOS	area	CD4 T-cells		ARDS	COVID19_late	0	0	1621	two-sided	0.00146808	0.699444	0.00367021
phenotypes	iNOS	area	CD4 T-cells		Pneumonia	COVID19_early	0	0	680	two-sided	0.530623	-0.365499	0.568525
phenotypes	iNOS	area	CD4 T-cells		Pneumonia	COVID19_late	0	0	1481	two-sided	0.105087	0.244283	0.157631
phenotypes	iNOS	area	CD4 T-cells		COVID19_early	COVID19_late	0	0	2076	two-sided	0.0354431	0.601106	0.0759496
phenotypes	iNOS	area	CD8 T-cells		Healthy	Flu	0	0	461	two-sided	0.00143696	0.455599	0.00268171
phenotypes	iNOS	area	CD8 T-cells		Healthy	ARDS	0	0	830	two-sided	0.00162003	0.464456	0.00268171
phenotypes	iNOS	area	CD8 T-cells		Healthy	Pneumonia	0	0	1166	two-sided	6.58793e-11	0.862021	4.94094e-10
phenotypes	iNOS	area	CD8 T-cells		Healthy	COVID19_early	0	0	1175	two-sided	0.00143799	0.237358	0.00268171
phenotypes	iNOS	area	CD8 T-cells		Healthy	COVID19_late	0	0	2534	two-sided	1.34773e-12	1.00908	2.0216e-11
phenotypes	iNOS	area	CD8 T-cells		Flu	ARDS	0	0	256	two-sided	0.866284	-0.0606211	0.866284
phenotypes	iNOS	area	CD8 T-cells		Flu	Pneumonia	0	0	411	two-sided	0.0017878	0.957843	0.00268171
phenotypes	iNOS	area	CD8 T-cells		Flu	COVID19_early	0	0	395	two-sided	0.571632	-0.262453	0.71454
phenotypes	iNOS	area	CD8 T-cells		Flu	COVID19_late	0	0	927	two-sided	0.000664073	0.807801	0.00166018
phenotypes	iNOS	area	CD8 T-cells		ARDS	Pneumonia	0	0	768	two-sided	0.0005838	0.811811	0.00166018
phenotypes	iNOS	area	CD8 T-cells		ARDS	COVID19_early	0	0	727	two-sided	0.75921	-0.239044	0.866284
phenotypes	iNOS	area	CD8 T-cells		ARDS	COVID19_late	0	0	1715	two-sided	0.000126193	0.773636	0.000630964
phenotypes	iNOS	area	CD8 T-cells		Pneumonia	COVID19_early	0	0	450	two-sided	0.00314472	-0.697757	0.00428825
phenotypes	iNOS	area	CD8 T-cells		Pneumonia	COVID19_late	0	0	1264	two-sided	0.862333	-0.163097	0.866284
phenotypes	iNOS	area	CD8 T-cells		COVID19_early	COVID19_late	0	0	2342	two-sided	0.000392339	0.770532	0.00147127
phenotypes	iNOS	area	Club cells		Healthy	Flu	0	0	369	two-sided	0.160123	0.38987	0.480368
phenotypes	iNOS	area	Club cells		Healthy	ARDS	0	0	678	two-sided	0.20033	0.187232	0.500825
phenotypes	iNOS	area	Club cells		Healthy	Pneumonia	0	0	812	two-sided	0.0180384	0.00815605	0.270576
phenotypes	iNOS	area	Club cells		Healthy	COVID19_early	0	0	919	two-sided	0.422907	-0.208804	0.791344
phenotypes	iNOS	area	Club cells		Healthy	COVID19_late	0	0	1629	two-sided	0.135998	0.233624	0.480368
phenotypes	iNOS	area	Club cells		Flu	ARDS	0	0	238	two-sided	0.831108	-0.279709	0.83495
phenotypes	iNOS	area	Club cells		Flu	Pneumonia	0	0	283	two-sided	0.69327	-0.298261	0.799927
phenotypes	iNOS	area	Club cells		Flu	COVID19_early	0	0	315	two-sided	0.465631	-0.284922	0.791344
phenotypes	iNOS	area	Club cells		Flu	COVID19_late	0	0	558	two-sided	0.665256	-0.194505	0.799927
phenotypes	iNOS	area	Club cells		ARDS	Pneumonia	0	0	564	two-sided	0.484831	-0.147831	0.791344
phenotypes	iNOS	area	Club cells		ARDS	COVID19_early	0	0	638	two-sided	0.532886	-0.260213	0.791344
phenotypes	iNOS	area	Club cells		ARDS	COVID19_late	0	0	1132	two-sided	0.83495	0.0415735	0.83495
phenotypes	iNOS	area	Club cells		Pneumonia	COVID19_early	0	0	582	two-sided	0.105618	-0.203921	0.480368
phenotypes	iNOS	area	Club cells		Pneumonia	COVID19_late	0	0	1018	two-sided	0.144123	0.197413	0.480368
phenotypes	iNOS	area	Club cells		COVID19_early	COVID19_late	0	0	1790	two-sided	0.580319	0.33617	0.791344
phenotypes	iNOS	area	Dendritic cells		Healthy	Flu	0	0	203	two-sided	0.0731088	-0.204287	0.548316
phenotypes	iNOS	area	Dendritic cells		Healthy	ARDS	0	0	458	two-sided	0.156757	-0.450117	0.737618
phenotypes	iNOS	area	Dendritic cells		Healthy	Pneumonia	0	0	521	two-sided	0.295047	-0.383158	0.737618
phenotypes	iNOS	area	Dendritic cells		Healthy	COVID19_early	0	0	637	two-sided	0.0692016	-0.269198	0.548316
phenotypes	iNOS	area	Dendritic cells		Healthy	COVID19_late	0	0	1247	two-sided	0.386457	-0.206964	0.780846
phenotypes	iNOS	area	Dendritic cells		Flu	ARDS	0	0	247	two-sided	0.991044	-0.296385	0.991044
phenotypes	iNOS	area	Dendritic cells		Flu	Pneumonia	0	0	281	two-sided	0.725002	-0.309412	0.921237
phenotypes	iNOS	area	Dendritic cells		Flu	COVID19_early	0	0	363	two-sided	0.967305	-0.197657	0.991044
phenotypes	iNOS	area	Dendritic cells		Flu	COVID19_late	0	0	702	two-sided	0.289959	-0.131024	0.737618
phenotypes	iNOS	area	Dendritic cells		ARDS	Pneumonia	0	0	537	two-sided	0.736989	-0.335605	0.921237
phenotypes	iNOS	area	Dendritic cells		ARDS	COVID19_early	0	0	692	two-sided	0.957853	-0.12805	0.991044
phenotypes	iNOS	area	Dendritic cells		ARDS	COVID19_late	0	0	1280	two-sided	0.416451	0.00350642	0.780846
phenotypes	iNOS	area	Dendritic cells		Pneumonia	COVID19_early	0	0	690	two-sided	0.598946	0.329842	0.921237
phenotypes	iNOS	area	Dendritic cells		Pneumonia	COVID19_late	0	0	1302	two-sided	0.669493	0.435139	0.921237
phenotypes	iNOS	area	Dendritic cells		COVID19_early	COVID19_late	0	0	1914	two-sided	0.22054	0.136152	0.737618
phenotypes	iNOS	area	Dying cells		Healthy	Flu	0	0	435	two-sided	0.00728815	0.788789	0.0273306
phenotypes	iNOS	area	Dying cells		Healthy	ARDS	0	0	609	two-sided	0.666486	0.011053	0.714092
phenotypes	iNOS	area	Dying cells		Healthy	Pneumonia	0	0	854	two-sided	0.00425016	0.857682	0.0212508
phenotypes	iNOS	area	Dying cells		Healthy	COVID19_early	0	0	974	two-sided	0.188879	-0.0584022	0.283318
phenotypes	iNOS	area	Dying cells		Healthy	COVID19_late	0	0	2037	two-sided	5.94946e-05	0.941115	0.000892419
phenotypes	iNOS	area	Dying cells		Flu	ARDS	0	0	151	two-sided	0.0302738	-0.579721	0.0908215
phenotypes	iNOS	area	Dying cells		Flu	Pneumonia	0	0	223	two-sided	0.387883	0.0123451	0.528931
phenotypes	iNOS	area	Dying cells		Flu	COVID19_early	0	0	276	two-sided	0.170988	-0.499101	0.283318
phenotypes	iNOS	area	Dying cells		Flu	COVID19_late	0	0	587	two-sided	0.896312	0.0597501	0.896312
phenotypes	iNOS	area	Dying cells		ARDS	Pneumonia	0	0	648	two-sided	0.067702	0.657946	0.169255
phenotypes	iNOS	area	Dying cells		ARDS	COVID19_early	0	0	764	two-sided	0.485432	-0.0609206	0.574627
phenotypes	iNOS	area	Dying cells		ARDS	COVID19_late	0	0	1619	two-sided	0.00154005	0.778708	0.0115504
phenotypes	iNOS	area	Dying cells		Pneumonia	COVID19_early	0	0	675	two-sided	0.49801	-0.561014	0.574627
phenotypes	iNOS	area	Dying cells		Pneumonia	COVID19_late	0	0	1450	two-sided	0.157385	0.0494732	0.283318
phenotypes	iNOS	area	Dying cells		COVID19_early	COVID19_late	0	0	2011	two-sided	0.0799616	0.68151	0.171346
phenotypes	iNOS	area	Endothelial cells		Healthy	Flu	0	0	488	two-sided	0.000207065	0.805171	0.000621196
phenotypes	iNOS	area	Endothelial cells		Healthy	ARDS	0	0	889	two-sided	0.000104983	0.565459	0.000393684
phenotypes	iNOS	area	Endothelial cells		Healthy	Pneumonia	0	0	1066	two-sided	8.64032e-08	1.04894	6.48024e-07
phenotypes	iNOS	area	Endothelial cells		Healthy	COVID19_early	0	0	1185	two-sided	0.0010377	0.441553	0.00222365
phenotypes	iNOS	area	Endothelial cells		Healthy	COVID19_late	0	0	2620	two-sided	2.5108e-14	1.61788	3.7662e-13
phenotypes	iNOS	area	Endothelial cells		Flu	ARDS	0	0	280	two-sided	0.479445	-0.22795	0.553205
phenotypes	iNOS	area	Endothelial cells		Flu	Pneumonia	0	0	334	two-sided	0.138408	0.247773	0.188738
phenotypes	iNOS	area	Endothelial cells		Flu	COVID19_early	0	0	352	two-sided	0.902133	-0.356603	0.902133
phenotypes	iNOS	area	Endothelial cells		Flu	COVID19_late	0	0	942	two-sided	0.000370313	0.953805	0.000925784
phenotypes	iNOS	area	Endothelial cells		ARDS	Pneumonia	0	0	556	two-sided	0.554465	0.41481	0.594069
phenotypes	iNOS	area	Endothelial cells		ARDS	COVID19_early	0	0	613	two-sided	0.374624	-0.130628	0.46828
phenotypes	iNOS	area	Endothelial cells		ARDS	COVID19_late	0	0	1548	two-sided	0.00749709	0.853575	0.0124952
phenotypes	iNOS	area	Endothelial cells		Pneumonia	COVID19_early	0	0	577	two-sided	0.095162	-0.538622	0.142743
phenotypes	iNOS	area	Endothelial cells		Pneumonia	COVID19_late	0	0	1640	two-sided	0.00733768	0.552603	0.0124952
phenotypes	iNOS	area	Endothelial cells		COVID19_early	COVID19_late	0	0	2477	two-sided	1.89439e-05	0.945195	9.47194e-05
phenotypes	iNOS	area	Epithelial cells		Healthy	Flu	0	0	538	two-sided	2.88323e-06	0.854812	1.44162e-05
phenotypes	iNOS	area	Epithelial cells		Healthy	ARDS	0	0	889	two-sided	0.000104983	0.380863	0.000314948
phenotypes	iNOS	area	Epithelial cells		Healthy	Pneumonia	0	0	1110	two-sided	4.33454e-09	0.966137	3.25091e-08
phenotypes	iNOS	area	Epithelial cells		Healthy	COVID19_early	0	0	1262	two-sided	6.3982e-05	0.636205	0.000239932
phenotypes	iNOS	area	Epithelial cells		Healthy	COVID19_late	0	0	2639	two-sided	1.00309e-14	1.34238	1.50463e-13
phenotypes	iNOS	area	Epithelial cells		Flu	ARDS	0	0	287	two-sided	0.387395	-0.470034	0.446995
phenotypes	iNOS	area	Epithelial cells		Flu	Pneumonia	0	0	341	two-sided	0.102893	-0.0395246	0.15434
phenotypes	iNOS	area	Epithelial cells		Flu	COVID19_early	0	0	363	two-sided	0.967305	-0.4531	0.967305
phenotypes	iNOS	area	Epithelial cells		Flu	COVID19_late	0	0	938	two-sided	0.000433698	0.538213	0.00108425
phenotypes	iNOS	area	Epithelial cells		ARDS	Pneumonia	0	0	579	two-sided	0.368089	0.531781	0.446995
phenotypes	iNOS	area	Epithelial cells		ARDS	COVID19_early	0	0	716	two-sided	0.849111	0.18491	0.909762
phenotypes	iNOS	area	Epithelial cells		ARDS	COVID19_late	0	0	1534	two-sided	0.00997531	0.813975	0.0187037
phenotypes	iNOS	area	Epithelial cells		Pneumonia	COVID19_early	0	0	629	two-sided	0.253098	-0.480421	0.345133
phenotypes	iNOS	area	Epithelial cells		Pneumonia	COVID19_late	0	0	1492	two-sided	0.0902578	0.422297	0.15043
phenotypes	iNOS	area	Epithelial cells		COVID19_early	COVID19_late	0	0	2164	two-sided	0.00987183	0.775184	0.0187037
phenotypes	iNOS	area	Fibroblasts		Healthy	Flu	0	0	442	two-sided	0.00481727	0.652638	0.00884377
phenotypes	iNOS	area	Fibroblasts		Healthy	ARDS	0	0	846	two-sided	0.000810178	0.340115	0.00202544
phenotypes	iNOS	area	Fibroblasts		Healthy	Pneumonia	0	0	1067	two-sided	8.09562e-08	1.03668	6.07172e-07
phenotypes	iNOS	area	Fibroblasts		Healthy	COVID19_early	0	0	1137	two-sided	0.00461402	0.420234	0.00884377
phenotypes	iNOS	area	Fibroblasts		Healthy	COVID19_late	0	0	2500	two-sided	6.02783e-12	1.1324	9.04174e-11
phenotypes	iNOS	area	Fibroblasts		Flu	ARDS	0	0	268	two-sided	0.66154	-0.222946	0.75921
phenotypes	iNOS	area	Fibroblasts		Flu	Pneumonia	0	0	358	two-sided	0.0462147	0.634849	0.0693221
phenotypes	iNOS	area	Fibroblasts		Flu	COVID19_early	0	0	383	two-sided	0.712201	-0.269887	0.75921
phenotypes	iNOS	area	Fibroblasts		Flu	COVID19_late	0	0	946	two-sided	0.000315673	0.470585	0.00118377
phenotypes	iNOS	area	Fibroblasts		ARDS	Pneumonia	0	0	628	two-sided	0.11916	0.52629	0.16249
phenotypes	iNOS	area	Fibroblasts		ARDS	COVID19_early	0	0	727	two-sided	0.75921	0.0176757	0.75921
phenotypes	iNOS	area	Fibroblasts		ARDS	COVID19_late	0	0	1711	two-sided	0.000141237	0.606069	0.000706186
phenotypes	iNOS	area	Fibroblasts		Pneumonia	COVID19_early	0	0	634	two-sided	0.274706	-0.641014	0.343383
phenotypes	iNOS	area	Fibroblasts		Pneumonia	COVID19_late	0	0	1656	two-sided	0.00530626	0.059729	0.00884377
phenotypes	iNOS	area	Fibroblasts		COVID19_early	COVID19_late	0	0	2339	two-sided	0.000417256	0.679475	0.00125177
phenotypes	iNOS	area	Macrophages		Healthy	Flu	0	0	373	two-sided	0.138298	0.692093	0.188589
phenotypes	iNOS	area	Macrophages		Healthy	ARDS	0	0	742	two-sided	0.038576	-0.097779	0.07233
phenotypes	iNOS	area	Macrophages		Healthy	Pneumonia	0	0	981	two-sided	1.34185e-05	1.12321	0.000100639
phenotypes	iNOS	area	Macrophages		Healthy	COVID19_early	0	0	1240	two-sided	0.000149069	0.755623	0.000559007
phenotypes	iNOS	area	Macrophages		Healthy	COVID19_late	0	0	2354	two-sided	2.28945e-09	0.931662	3.43417e-08
phenotypes	iNOS	area	Macrophages		Flu	ARDS	0	0	284	two-sided	0.425452	-0.404994	0.455841
phenotypes	iNOS	area	Macrophages		Flu	Pneumonia	0	0	390	two-sided	0.00745803	0.642007	0.0186451
phenotypes	iNOS	area	Macrophages		Flu	COVID19_early	0	0	464	two-sided	0.0897062	0.116389	0.134559
phenotypes	iNOS	area	Macrophages		Flu	COVID19_late	0	0	982	two-sided	6.96693e-05	0.351424	0.000348346
phenotypes	iNOS	area	Macrophages		ARDS	Pneumonia	0	0	595	two-sided	0.264851	0.65515	0.316969
phenotypes	iNOS	area	Macrophages		ARDS	COVID19_early	0	0	734	two-sided	0.70357	0.5364	0.70357
phenotypes	iNOS	area	Macrophages		ARDS	COVID19_late	0	0	1525	two-sided	0.0119311	0.734731	0.0255666
phenotypes	iNOS	area	Macrophages		Pneumonia	COVID19_early	0	0	634	two-sided	0.274706	-0.306338	0.316969
phenotypes	iNOS	area	Macrophages		Pneumonia	COVID19_late	0	0	1502	two-sided	0.0782835	0.0186311	0.130472
phenotypes	iNOS	area	Macrophages		COVID19_early	COVID19_late	0	0	2243	two-sided	0.00262517	0.252315	0.0078755
phenotypes	iNOS	area	Mast cells		Healthy	Flu	0	0	519	two-sided	1.62628e-05	1.45935	8.13141e-05
phenotypes	iNOS	area	Mast cells		Healthy	ARDS	0	0	864	two-sided	0.000355704	0.437678	0.00106711
phenotypes	iNOS	area	Mast cells		Healthy	Pneumonia	0	0	1081	two-sided	3.20781e-08	1.65495	2.40586e-07
phenotypes	iNOS	area	Mast cells		Healthy	COVID19_early	0	0	1245	two-sided	0.000123432	0.4148	0.000462869
phenotypes	iNOS	area	Mast cells		Healthy	COVID19_late	0	0	2574	two-sided	2.18819e-13	2.19064	3.28228e-12
phenotypes	iNOS	area	Mast cells		Flu	ARDS	0	0	207	two-sided	0.363217	-0.426849	0.454022
phenotypes	iNOS	area	Mast cells		Flu	Pneumonia	0	0	298	two-sided	0.47509	0.0969062	0.54818
phenotypes	iNOS	area	Mast cells		Flu	COVID19_early	0	0	338	two-sided	0.724459	-0.428454	0.776206
phenotypes	iNOS	area	Mast cells		Flu	COVID19_late	0	0	792	two-sided	0.0458768	0.432015	0.0860189
phenotypes	iNOS	area	Mast cells		ARDS	Pneumonia	0	0	633	two-sided	0.10406	0.533902	0.173434
phenotypes	iNOS	area	Mast cells		ARDS	COVID19_early	0	0	721	two-sided	0.807927	-0.00804614	0.807927
phenotypes	iNOS	area	Mast cells		ARDS	COVID19_late	0	0	1569	two-sided	0.00480585	0.829284	0.0120146
phenotypes	iNOS	area	Mast cells		Pneumonia	COVID19_early	0	0	625	two-sided	0.236685	-0.519846	0.322752
phenotypes	iNOS	area	Mast cells		Pneumonia	COVID19_late	0	0	1423	two-sided	0.21726	0.31788	0.322752
phenotypes	iNOS	area	Mast cells		COVID19_early	COVID19_late	0	0	2173	two-sided	0.00856178	0.779689	0.0183467
phenotypes	iNOS	area	Mesenchymal cells		Healthy	Flu	0	0	284	two-sided	0.823685	-0.681597	0.88252
phenotypes	iNOS	area	Mesenchymal cells		Healthy	ARDS	0	0	507	two-sided	0.416392	-0.173806	0.624588
phenotypes	iNOS	area	Mesenchymal cells		Healthy	Pneumonia	0	0	682	two-sided	0.403528	0.600696	0.624588
phenotypes	iNOS	area	Mesenchymal cells		Healthy	COVID19_early	0	0	604	two-sided	0.0336191	-0.434246	0.115697
phenotypes	iNOS	area	Mesenchymal cells		Healthy	COVID19_late	0	0	1556	two-sided	0.298678	0.4698	0.624588
phenotypes	iNOS	area	Mesenchymal cells		Flu	ARDS	0	0	234	two-sided	0.761826	0.547146	0.87903
phenotypes	iNOS	area	Mesenchymal cells		Flu	Pneumonia	0	0	296	two-sided	0.50185	0.93135	0.627312
phenotypes	iNOS	area	Mesenchymal cells		Flu	COVID19_early	0	0	301	two-sided	0.337486	0.196219	0.624588
phenotypes	iNOS	area	Mesenchymal cells		Flu	COVID19_late	0	0	667	two-sided	0.488115	1.14322	0.627312
phenotypes	iNOS	area	Mesenchymal cells		ARDS	Pneumonia	0	0	666	two-sided	0.0385656	0.744937	0.115697
phenotypes	iNOS	area	Mesenchymal cells		ARDS	COVID19_early	0	0	575	two-sided	0.197228	-0.324169	0.493069
phenotypes	iNOS	area	Mesenchymal cells		ARDS	COVID19_late	0	0	1511	two-sided	0.0156514	0.655538	0.0782572
phenotypes	iNOS	area	Mesenchymal cells		Pneumonia	COVID19_early	0	0	397	two-sided	0.000484365	-0.684152	0.00363274
phenotypes	iNOS	area	Mesenchymal cells		Pneumonia	COVID19_late	0	0	1242	two-sided	0.978717	-0.15619	0.978717
phenotypes	iNOS	area	Mesenchymal cells		COVID19_early	COVID19_late	0	0	2442	two-sided	4.36496e-05	0.756721	0.000654743
phenotypes	iNOS	area	Monocytes		Healthy	Flu	0	0	495	two-sided	0.000120131	0.839457	0.000360392
phenotypes	iNOS	area	Monocytes		Healthy	ARDS	0	0	858	two-sided	0.000470421	0.620333	0.00100805
phenotypes	iNOS	area	Monocytes		Healthy	Pneumonia	0	0	995	two-sided	6.24614e-06	0.792638	3.12307e-05
phenotypes	iNOS	area	Monocytes		Healthy	COVID19_early	0	0	1172	two-sided	0.00158333	0.462984	0.00296875
phenotypes	iNOS	area	Monocytes		Healthy	COVID19_late	0	0	2556	two-sided	4.99577e-13	1.40459	7.49365e-12
phenotypes	iNOS	area	Monocytes		Flu	ARDS	0	0	196	two-sided	0.247596	-0.454924	0.33763
phenotypes	iNOS	area	Monocytes		Flu	Pneumonia	0	0	263	two-sided	0.991495	-0.234564	0.991495
phenotypes	iNOS	area	Monocytes		Flu	COVID19_early	0	0	340	two-sided	0.749184	-0.524009	0.840855
phenotypes	iNOS	area	Monocytes		Flu	COVID19_late	0	0	893	two-sided	0.00229205	0.853521	0.00382008
phenotypes	iNOS	area	Monocytes		ARDS	Pneumonia	0	0	603	two-sided	0.221531	0.236038	0.332296
phenotypes	iNOS	area	Monocytes		ARDS	COVID19_early	0	0	763	two-sided	0.492068	-0.184816	0.615085
phenotypes	iNOS	area	Monocytes		ARDS	COVID19_late	0	0	1937	two-sided	7.63214e-08	1.00576	5.72411e-07
phenotypes	iNOS	area	Monocytes		Pneumonia	COVID19_early	0	0	715	two-sided	0.784798	-0.385358	0.840855
phenotypes	iNOS	area	Monocytes		Pneumonia	COVID19_late	0	0	1840	two-sided	5.94441e-05	0.726954	0.000222915
phenotypes	iNOS	area	Monocytes		COVID19_early	COVID19_late	0	0	2355	two-sided	0.00029959	0.965166	0.000748975
phenotypes	iNOS	area	NK-cells		Healthy	Flu	0	0	515	two-sided	2.30234e-05	0.637619	8.63378e-05
phenotypes	iNOS	area	NK-cells		Healthy	ARDS	0	0	958	two-sided	2.26279e-06	0.664807	1.1314e-05
phenotypes	iNOS	area	NK-cells		Healthy	Pneumonia	0	0	1080	two-sided	3.43009e-08	0.753942	2.57257e-07
phenotypes	iNOS	area	NK-cells		Healthy	COVID19_early	0	0	1247	two-sided	0.000114391	0.435882	0.000343173
phenotypes	iNOS	area	NK-cells		Healthy	COVID19_late	0	0	2623	two-sided	2.17415e-14	1.07844	3.26122e-13
phenotypes	iNOS	area	NK-cells		Flu	ARDS	0	0	220	two-sided	0.536975	-0.160071	0.575331
phenotypes	iNOS	area	NK-cells		Flu	Pneumonia	0	0	233	two-sided	0.515523	0.0665915	0.575331
phenotypes	iNOS	area	NK-cells		Flu	COVID19_early	0	0	274	two-sided	0.160967	-0.421296	0.268278
phenotypes	iNOS	area	NK-cells		Flu	COVID19_late	0	0	712	two-sided	0.245045	0.766364	0.367568
phenotypes	iNOS	area	NK-cells		ARDS	Pneumonia	0	0	501	two-sided	0.893136	0.245262	0.893136
phenotypes	iNOS	area	NK-cells		ARDS	COVID19_early	0	0	608	two-sided	0.346862	-0.366331	0.472994
phenotypes	iNOS	area	NK-cells		ARDS	COVID19_late	0	0	1516	two-sided	0.0142195	0.777902	0.0266616
phenotypes	iNOS	area	NK-cells		Pneumonia	COVID19_early	0	0	658	two-sided	0.395571	-0.505671	0.494463
phenotypes	iNOS	area	NK-cells		Pneumonia	COVID19_late	0	0	1625	two-sided	0.0098493	0.812186	0.0211056
phenotypes	iNOS	area	NK-cells		COVID19_early	COVID19_late	0	0	2347	two-sided	0.000353876	0.830861	0.00088469
phenotypes	iNOS	area	Neutrophils		Healthy	Flu	0	0	492	two-sided	0.000152027	0.661778	0.000380066
phenotypes	iNOS	area	Neutrophils		Healthy	ARDS	0	0	887	two-sided	0.000116132	0.438344	0.000348396
phenotypes	iNOS	area	Neutrophils		Healthy	Pneumonia	0	0	884	two-sided	0.00131846	0.54708	0.00247211
phenotypes	iNOS	area	Neutrophils		Healthy	COVID19_early	0	0	1113	two-sided	0.0090762	0.115801	0.015127
phenotypes	iNOS	area	Neutrophils		Healthy	COVID19_late	0	0	2691	two-sided	7.5956e-16	1.25705	1.13934e-14
phenotypes	iNOS	area	Neutrophils		Flu	ARDS	0	0	226	two-sided	0.629316	-0.275351	0.674268
phenotypes	iNOS	area	Neutrophils		Flu	Pneumonia	0	0	198	two-sided	0.162575	-0.411056	0.243862
phenotypes	iNOS	area	Neutrophils		Flu	COVID19_early	0	0	326	two-sided	0.582831	-0.502786	0.674268
phenotypes	iNOS	area	Neutrophils		Flu	COVID19_late	0	0	951	two-sided	0.00025797	1.16574	0.000552793
phenotypes	iNOS	area	Neutrophils		ARDS	Pneumonia	0	0	442	two-sided	0.353965	0.0526934	0.482679
phenotypes	iNOS	area	Neutrophils		ARDS	COVID19_early	0	0	669	two-sided	0.767269	-0.29931	0.767269
phenotypes	iNOS	area	Neutrophils		ARDS	COVID19_late	0	0	1840	two-sided	2.57717e-06	0.811849	1.28859e-05
phenotypes	iNOS	area	Neutrophils		Pneumonia	COVID19_early	0	0	795	two-sided	0.598946	-0.375842	0.674268
phenotypes	iNOS	area	Neutrophils		Pneumonia	COVID19_late	0	0	2147	two-sided	1.34e-09	1.349	1.005e-08
phenotypes	iNOS	area	Neutrophils		COVID19_early	COVID19_late	0	0	2496	two-sided	1.18689e-05	0.969149	4.45082e-05
phenotypes	iNOS	area	Proliferating cells		Healthy	Flu	0	0	401	two-sided	0.0429037	0.330648	0.0804444
phenotypes	iNOS	area	Proliferating cells		Healthy	ARDS	0	0	667	two-sided	0.252142	0.0111706	0.315177
phenotypes	iNOS	area	Proliferating cells		Healthy	Pneumonia	0	0	912	two-sided	0.00039807	0.541522	0.00149276
phenotypes	iNOS	area	Proliferating cells		Healthy	COVID19_early	0	0	835	two-sided	0.985131	-0.25469	0.985131
phenotypes	iNOS	area	Proliferating cells		Healthy	COVID19_late	0	0	2283	two-sided	3.08404e-08	1.01322	4.62607e-07
phenotypes	iNOS	area	Proliferating cells		Flu	ARDS	0	0	176	two-sided	0.108445	-0.2371	0.168312
phenotypes	iNOS	area	Proliferating cells		Flu	Pneumonia	0	0	339	two-sided	0.112208	0.22292	0.168312
phenotypes	iNOS	area	Proliferating cells		Flu	COVID19_early	0	0	272	two-sided	0.151396	-0.47371	0.206449
phenotypes	iNOS	area	Proliferating cells		Flu	COVID19_late	0	0	811	two-sided	0.0281913	0.901373	0.0604099
phenotypes	iNOS	area	Proliferating cells		ARDS	Pneumonia	0	0	734	two-sided	0.00286106	0.398217	0.00715264
phenotypes	iNOS	area	Proliferating cells		ARDS	COVID19_early	0	0	635	two-sided	0.512265	-0.23444	0.591075
phenotypes	iNOS	area	Proliferating cells		ARDS	COVID19_late	0	0	1844	two-sided	2.24843e-06	0.748543	1.4863e-05
phenotypes	iNOS	area	Proliferating cells		Pneumonia	COVID19_early	0	0	433	two-sided	0.00177708	-0.644975	0.00533124
phenotypes	iNOS	area	Proliferating cells		Pneumonia	COVID19_late	0	0	1262	two-sided	0.872829	0.607224	0.935173
phenotypes	iNOS	area	Proliferating cells		COVID19_early	COVID19_late	0	0	2550	two-sided	2.97259e-06	1.00205	1.4863e-05
phenotypes	iNOS	area	Smooth muscle cells		Healthy	Flu	0	0	405	two-sided	0.0355406	0.597092	0.0776606
phenotypes	iNOS	area	Smooth muscle cells		Healthy	ARDS	0	0	606	two-sided	0.693556	0.217273	0.758173
phenotypes	iNOS	area	Smooth muscle cells		Healthy	Pneumonia	0	0	842	two-sided	0.00657199	0.406327	0.0492899
phenotypes	iNOS	area	Smooth muscle cells		Healthy	COVID19_early	0	0	800	two-sided	0.765557	-0.158713	0.765557
phenotypes	iNOS	area	Smooth muscle cells		Healthy	COVID19_late	0	0	1560	two-sided	0.287321	0.393666	0.430982
phenotypes	iNOS	area	Smooth muscle cells		Flu	ARDS	0	0	142	two-sided	0.0178582	-0.424755	0.0603712
phenotypes	iNOS	area	Smooth muscle cells		Flu	Pneumonia	0	0	288	two-sided	0.616356	-0.176201	0.758173
phenotypes	iNOS	area	Smooth muscle cells		Flu	COVID19_early	0	0	217	two-sided	0.0194715	-0.578857	0.0603712
phenotypes	iNOS	area	Smooth muscle cells		Flu	COVID19_late	0	0	419	two-sided	0.0598574	-0.405711	0.112233
phenotypes	iNOS	area	Smooth muscle cells		ARDS	Pneumonia	0	0	685	two-sided	0.0201237	0.209474	0.0603712
phenotypes	iNOS	area	Smooth muscle cells		ARDS	COVID19_early	0	0	650	two-sided	0.619351	-0.327134	0.758173
phenotypes	iNOS	area	Smooth muscle cells		ARDS	COVID19_late	0	0	1217	two-sided	0.707629	0.134149	0.758173
phenotypes	iNOS	area	Smooth muscle cells		Pneumonia	COVID19_early	0	0	457	two-sided	0.00394621	-0.475519	0.0492899
phenotypes	iNOS	area	Smooth muscle cells		Pneumonia	COVID19_late	0	0	923	two-sided	0.0362416	-0.13454	0.0776606
phenotypes	iNOS	area	Smooth muscle cells		COVID19_early	COVID19_late	0	0	1906	two-sided	0.237314	0.499288	0.395523
cell_type	iNOS	area		Healthy	Macrophages	Epithelial cells	0	0	1052	two-sided	7.26099e-05	0.868136	0.000100765
cell_type	iNOS	area		Healthy	Macrophages	Endothelial cells	0	0	1026	two-sided	0.000227372	1.01397	0.000300219
cell_type	iNOS	area		Healthy	Macrophages	Smooth muscle cells	0	0	1126	two-sided	1.86463e-06	1.18441	2.91483e-06
cell_type	iNOS	area		Healthy	Macrophages	Neutrophils	0	0	1211	two-sided	1.2968e-08	1.31792	2.484e-08
cell_type	iNOS	area		Healthy	Macrophages	Fibroblasts	0	0	1259	two-sided	5.45561e-10	1.50715	1.25756e-09
cell_type	iNOS	area		Healthy	Macrophages	Monocytes	0	0	1334	two-sided	2.27957e-12	1.68656	8.15847e-12
cell_type	iNOS	area		Healthy	Macrophages	CD4 T-cells	0	0	1348	two-sided	7.6342e-13	1.78629	3.58018e-12
cell_type	iNOS	area		Healthy	Macrophages	CD8 T-cells	0	0	1353	two-sided	5.13712e-13	1.83198	2.49517e-12
cell_type	iNOS	area		Healthy	Macrophages	NK-cells	0	0	1354	two-sided	4.74419e-13	1.87337	2.38966e-12
cell_type	iNOS	area		Healthy	Macrophages	Mast cells	0	0	1369	two-sided	1.4184e-13	1.90838	1.30775e-12
cell_type	iNOS	area		Healthy	Macrophages	Mesenchymal cells	0	0	1369	two-sided	1.4184e-13	1.94754	1.30775e-12
cell_type	iNOS	area		Healthy	Macrophages	Proliferating cells	0	0	1369	two-sided	1.4184e-13	1.96222	1.30775e-12
cell_type	iNOS	area		Healthy	Macrophages	B cells	0	0	1368	two-sided	1.53853e-13	1.96706	1.30775e-12
cell_type	iNOS	area		Healthy	Macrophages	Dying cells	0	0	1369	two-sided	1.4184e-13	1.96954	1.30775e-12
cell_type	iNOS	area		Healthy	Macrophages	Dendritic cells	0	0	1369	two-sided	1.4184e-13	1.99746	1.30775e-12
cell_type	iNOS	area		Healthy	Macrophages	Club cells	0	0	1369	two-sided	1.4184e-13	1.99857	1.30775e-12
cell_type	iNOS	area		Healthy	Epithelial cells	Endothelial cells	0	0	622	two-sided	0.502686	0.0679034	0.529963
cell_type	iNOS	area		Healthy	Epithelial cells	Smooth muscle cells	0	0	778	two-sided	0.314702	0.246137	0.337003
cell_type	iNOS	area		Healthy	Epithelial cells	Neutrophils	0	0	856	two-sided	0.0645086	0.406931	0.0731097
cell_type	iNOS	area		Healthy	Epithelial cells	Fibroblasts	0	0	901	two-sided	0.0195364	0.576907	0.0229047
cell_type	iNOS	area		Healthy	Epithelial cells	Monocytes	0	0	1049	two-sided	8.31499e-05	0.788307	0.000114226
cell_type	iNOS	area		Healthy	Epithelial cells	CD4 T-cells	0	0	1154	two-sided	3.97251e-07	0.907323	6.75327e-07
cell_type	iNOS	area		Healthy	Epithelial cells	CD8 T-cells	0	0	1228	two-sided	4.35085e-09	0.965023	9.24556e-09
cell_type	iNOS	area		Healthy	Epithelial cells	NK-cells	0	0	1270	two-sided	2.54343e-10	1.01598	6.1769e-10
cell_type	iNOS	area		Healthy	Epithelial cells	Mast cells	0	0	1298	two-sided	3.42515e-11	1.05635	9.13373e-11
cell_type	iNOS	area		Healthy	Epithelial cells	Mesenchymal cells	0	0	1316	two-sided	9.00185e-12	1.10754	2.8471e-11
cell_type	iNOS	area		Healthy	Epithelial cells	Proliferating cells	0	0	1356	two-sided	4.04479e-13	1.12635	2.2915e-12
cell_type	iNOS	area		Healthy	Epithelial cells	B cells	0	0	1355	two-sided	4.3808e-13	1.13274	2.2915e-12
cell_type	iNOS	area		Healthy	Epithelial cells	Dying cells	0	0	1366	two-sided	1.80955e-13	1.13548	1.36722e-12
cell_type	iNOS	area		Healthy	Epithelial cells	Dendritic cells	0	0	1368	two-sided	1.53853e-13	1.17164	1.30775e-12
cell_type	iNOS	area		Healthy	Epithelial cells	Club cells	0	0	1369	two-sided	1.4184e-13	1.17306	1.30775e-12
cell_type	iNOS	area		Healthy	Endothelial cells	Smooth muscle cells	0	0	813	two-sided	0.166425	0.216081	0.184014
cell_type	iNOS	area		Healthy	Endothelial cells	Neutrophils	0	0	921	two-sided	0.0107306	0.414312	0.0126901
cell_type	iNOS	area		Healthy	Endothelial cells	Fibroblasts	0	0	978	two-sided	0.0015372	0.653554	0.00195382
cell_type	iNOS	area		Healthy	Endothelial cells	Monocytes	0	0	1094	two-sided	9.79629e-06	0.948338	1.44815e-05
cell_type	iNOS	area		Healthy	Endothelial cells	CD4 T-cells	0	0	1212	two-sided	1.21722e-08	1.12218	2.43443e-08
cell_type	iNOS	area		Healthy	Endothelial cells	CD8 T-cells	0	0	1270	two-sided	2.54343e-10	1.20295	6.1769e-10
cell_type	iNOS	area		Healthy	Endothelial cells	NK-cells	0	0	1301	two-sided	2.74836e-11	1.27791	7.62812e-11
cell_type	iNOS	area		Healthy	Endothelial cells	Mast cells	0	0	1338	two-sided	1.67152e-12	1.34592	6.88867e-12
cell_type	iNOS	area		Healthy	Endothelial cells	Mesenchymal cells	0	0	1338	two-sided	1.67152e-12	1.41576	6.88867e-12
cell_type	iNOS	area		Healthy	Endothelial cells	Proliferating cells	0	0	1360	two-sided	2.93606e-13	1.44252	1.90145e-12
cell_type	iNOS	area		Healthy	Endothelial cells	B cells	0	0	1358	two-sided	3.44691e-13	1.45101	2.03817e-12
cell_type	iNOS	area		Healthy	Endothelial cells	Dying cells	0	0	1369	two-sided	1.4184e-13	1.45632	1.30775e-12
cell_type	iNOS	area		Healthy	Endothelial cells	Dendritic cells	0	0	1369	two-sided	1.4184e-13	1.50676	1.30775e-12
cell_type	iNOS	area		Healthy	Endothelial cells	Club cells	0	0	1369	two-sided	1.4184e-13	1.50882	1.30775e-12
cell_type	iNOS	area		Healthy	Smooth muscle cells	Neutrophils	0	0	715	two-sided	0.745693	0.210265	0.756822
cell_type	iNOS	area		Healthy	Smooth muscle cells	Fibroblasts	0	0	767	two-sided	0.375355	0.436101	0.398815
cell_type	iNOS	area		Healthy	Smooth muscle cells	Monocytes	0	0	933	two-sided	0.00733847	0.752338	0.00875467
cell_type	iNOS	area		Healthy	Smooth muscle cells	CD4 T-cells	0	0	1039	two-sided	0.0001297	0.942152	0.000174646
cell_type	iNOS	area		Healthy	Smooth muscle cells	CD8 T-cells	0	0	1107	two-sided	5.06295e-06	1.03199	7.73665e-06
cell_type	iNOS	area		Healthy	Smooth muscle cells	NK-cells	0	0	1176	two-sided	1.10769e-07	1.11537	1.98218e-07
cell_type	iNOS	area		Healthy	Smooth muscle cells	Mast cells	0	0	1181	two-sided	8.22317e-08	1.19134	1.49113e-07
cell_type	iNOS	area		Healthy	Smooth muscle cells	Mesenchymal cells	0	0	1270	two-sided	2.54343e-10	1.26998	6.1769e-10
cell_type	iNOS	area		Healthy	Smooth muscle cells	Proliferating cells	0	0	1309	two-sided	1.52033e-11	1.30013	4.4949e-11
cell_type	iNOS	area		Healthy	Smooth muscle cells	B cells	0	0	1313	two-sided	1.12765e-11	1.30969	3.48548e-11
cell_type	iNOS	area		Healthy	Smooth muscle cells	Dying cells	0	0	1321	two-sided	6.16967e-12	1.31573	1.9978e-11
cell_type	iNOS	area		Healthy	Smooth muscle cells	Dendritic cells	0	0	1364	two-sided	2.12733e-13	1.37259	1.44658e-12
cell_type	iNOS	area		Healthy	Smooth muscle cells	Club cells	0	0	1369	two-sided	1.4184e-13	1.37492	1.30775e-12
cell_type	iNOS	area		Healthy	Neutrophils	Fibroblasts	0	0	746	two-sided	0.509601	0.183454	0.533121
cell_type	iNOS	area		Healthy	Neutrophils	Monocytes	0	0	970	two-sided	0.0020625	0.486175	0.0025734
cell_type	iNOS	area		Healthy	Neutrophils	CD4 T-cells	0	0	1062	two-sided	4.58809e-05	0.667005	6.56822e-05
cell_type	iNOS	area		Healthy	Neutrophils	CD8 T-cells	0	0	1138	two-sided	9.71638e-07	0.756127	1.57313e-06
cell_type	iNOS	area		Healthy	Neutrophils	NK-cells	0	0	1206	two-sided	1.77685e-08	0.83678	3.35628e-08
cell_type	iNOS	area		Healthy	Neutrophils	Mast cells	0	0	1213	two-sided	1.14239e-08	0.905781	2.31888e-08
cell_type	iNOS	area		Healthy	Neutrophils	Mesenchymal cells	0	0	1292	two-sided	5.30331e-11	0.985813	1.38702e-10
cell_type	iNOS	area		Healthy	Neutrophils	Proliferating cells	0	0	1327	two-sided	3.90602e-12	1.01587	1.29566e-11
cell_type	iNOS	area		Healthy	Neutrophils	B cells	0	0	1332	two-sided	2.66027e-12	1.02571	9.04492e-12
cell_type	iNOS	area		Healthy	Neutrophils	Dying cells	0	0	1334	two-sided	2.27957e-12	1.03098	8.15847e-12
cell_type	iNOS	area		Healthy	Neutrophils	Dendritic cells	0	0	1364	two-sided	2.12733e-13	1.08825	1.44658e-12
cell_type	iNOS	area		Healthy	Neutrophils	Club cells	0	0	1369	two-sided	1.4184e-13	1.09056	1.30775e-12
cell_type	iNOS	area		Healthy	Fibroblasts	Monocytes	0	0	884	two-sided	0.0314485	0.424218	0.0365555
cell_type	iNOS	area		Healthy	Fibroblasts	CD4 T-cells	0	0	1054	two-sided	6.62995e-05	0.711238	9.39243e-05
cell_type	iNOS	area		Healthy	Fibroblasts	CD8 T-cells	0	0	1152	two-sided	4.44946e-07	0.853123	7.4707e-07
cell_type	iNOS	area		Healthy	Fibroblasts	NK-cells	0	0	1221	two-sided	6.84864e-09	0.992508	1.43295e-08
cell_type	iNOS	area		Healthy	Fibroblasts	Mast cells	0	0	1260	two-sided	5.09286e-10	1.14314	1.19419e-09
cell_type	iNOS	area		Healthy	Fibroblasts	Mesenchymal cells	0	0	1298	two-sided	3.42515e-11	1.27151	9.13373e-11
cell_type	iNOS	area		Healthy	Fibroblasts	Proliferating cells	0	0	1336	two-sided	1.95246e-12	1.32388	7.80983e-12
cell_type	iNOS	area		Healthy	Fibroblasts	B cells	0	0	1339	two-sided	1.54632e-12	1.33878	6.78387e-12
cell_type	iNOS	area		Healthy	Fibroblasts	Dying cells	0	0	1355	two-sided	4.3808e-13	1.35359	2.2915e-12
cell_type	iNOS	area		Healthy	Fibroblasts	Dendritic cells	0	0	1367	two-sided	1.66864e-13	1.45003	1.33491e-12
cell_type	iNOS	area		Healthy	Fibroblasts	Club cells	0	0	1369	two-sided	1.4184e-13	1.45424	1.30775e-12
cell_type	iNOS	area		Healthy	Monocytes	CD4 T-cells	0	0	861	two-sided	0.0570793	0.304692	0.0657864
cell_type	iNOS	area		Healthy	Monocytes	CD8 T-cells	0	0	952	two-sided	0.00389569	0.475532	0.00473049
cell_type	iNOS	area		Healthy	Monocytes	NK-cells	0	0	1036	two-sided	0.000147885	0.641799	0.00019718
cell_type	iNOS	area		Healthy	Monocytes	Mast cells	0	0	1042	two-sided	0.000113638	0.826883	0.000154548
cell_type	iNOS	area		Healthy	Monocytes	Mesenchymal cells	0	0	1194	two-sided	3.74013e-08	0.998046	6.87375e-08
cell_type	iNOS	area		Healthy	Monocytes	Proliferating cells	0	0	1211	two-sided	1.2968e-08	1.0683	2.484e-08
cell_type	iNOS	area		Healthy	Monocytes	B cells	0	0	1238	two-sided	2.2537e-09	1.08792	4.9436e-09
cell_type	iNOS	area		Healthy	Monocytes	Dying cells	0	0	1230	two-sided	3.81799e-09	1.10913	8.24201e-09
cell_type	iNOS	area		Healthy	Monocytes	Dendritic cells	0	0	1333	two-sided	2.46272e-12	1.23915	8.58794e-12
cell_type	iNOS	area		Healthy	Monocytes	Club cells	0	0	1335	two-sided	2.10981e-12	1.24494	7.97037e-12
cell_type	iNOS	area		Healthy	CD4 T-cells	CD8 T-cells	0	0	821	two-sided	0.141489	0.199014	0.157725
cell_type	iNOS	area		Healthy	CD4 T-cells	NK-cells	0	0	965	two-sided	0.00246972	0.39082	0.00305347
cell_type	iNOS	area		Healthy	CD4 T-cells	Mast cells	0	0	951	two-sided	0.00403164	0.617025	0.00485224
cell_type	iNOS	area		Healthy	CD4 T-cells	Mesenchymal cells	0	0	1136	two-sided	1.08437e-06	0.847166	1.73499e-06
cell_type	iNOS	area		Healthy	CD4 T-cells	Proliferating cells	0	0	1243	two-sided	1.6151e-09	0.943678	3.60088e-09
cell_type	iNOS	area		Healthy	CD4 T-cells	B cells	0	0	1261	two-sided	4.75369e-10	0.969228	1.13421e-09
cell_type	iNOS	area		Healthy	CD4 T-cells	Dying cells	0	0	1258	two-sided	5.84352e-10	1.00296	1.32453e-09
cell_type	iNOS	area		Healthy	CD4 T-cells	Dendritic cells	0	0	1359	two-sided	3.18143e-13	1.1825	1.9667e-12
cell_type	iNOS	area		Healthy	CD4 T-cells	Club cells	0	0	1369	two-sided	1.4184e-13	1.1909	1.30775e-12
cell_type	iNOS	area		Healthy	CD8 T-cells	NK-cells	0	0	857	two-sided	0.062962	0.182944	0.0719566
cell_type	iNOS	area		Healthy	CD8 T-cells	Mast cells	0	0	824	two-sided	0.132916	0.373715	0.149393
cell_type	iNOS	area		Healthy	CD8 T-cells	Mesenchymal cells	0	0	1064	two-sided	4.18002e-05	0.622275	6.04769e-05
cell_type	iNOS	area		Healthy	CD8 T-cells	Proliferating cells	0	0	1205	two-sided	1.89173e-08	0.72226	3.52432e-08
cell_type	iNOS	area		Healthy	CD8 T-cells	B cells	0	0	1211	two-sided	1.2968e-08	0.750539	2.484e-08
cell_type	iNOS	area		Healthy	CD8 T-cells	Dying cells	0	0	1213	two-sided	1.14239e-08	0.781391	2.31888e-08
cell_type	iNOS	area		Healthy	CD8 T-cells	Dendritic cells	0	0	1335	two-sided	2.10981e-12	0.971864	7.97037e-12
cell_type	iNOS	area		Healthy	CD8 T-cells	Club cells	0	0	1341	two-sided	1.32291e-12	0.980584	5.99718e-12
cell_type	iNOS	area		Healthy	NK-cells	Mast cells	0	0	644	two-sided	0.665427	0.168939	0.685592
cell_type	iNOS	area		Healthy	NK-cells	Mesenchymal cells	0	0	976	two-sided	0.00165551	0.465623	0.00208471
cell_type	iNOS	area		Healthy	NK-cells	Proliferating cells	0	0	1078	two-sided	2.15064e-05	0.582671	3.14502e-05
cell_type	iNOS	area		Healthy	NK-cells	B cells	0	0	1127	two-sided	1.76715e-06	0.616324	2.79456e-06
cell_type	iNOS	area		Healthy	NK-cells	Dying cells	0	0	1099	two-sided	7.617e-06	0.652519	1.13837e-05
cell_type	iNOS	area		Healthy	NK-cells	Dendritic cells	0	0	1290	two-sided	6.12969e-11	0.881065	1.5729e-10
cell_type	iNOS	area		Healthy	NK-cells	Club cells	0	0	1302	two-sided	2.55333e-11	0.891727	7.23443e-11
cell_type	iNOS	area		Healthy	Mast cells	Mesenchymal cells	0	0	978	two-sided	0.0015372	0.666799	0.00195382
cell_type	iNOS	area		Healthy	Mast cells	Proliferating cells	0	0	1141	two-sided	8.23435e-07	1.00558	1.3657e-06
cell_type	iNOS	area		Healthy	Mast cells	B cells	0	0	1170	two-sided	1.57778e-07	1.04389	2.78673e-07
cell_type	iNOS	area		Healthy	Mast cells	Dying cells	0	0	1159	two-sided	2.98607e-07	1.44207	5.14057e-07
cell_type	iNOS	area		Healthy	Mast cells	Dendritic cells	0	0	1306	two-sided	1.89993e-11	2.34225	5.49767e-11
cell_type	iNOS	area		Healthy	Mast cells	Club cells	0	0	1312	two-sided	1.21532e-11	2.44241	3.67297e-11
cell_type	iNOS	area		Healthy	Mesenchymal cells	Proliferating cells	0	0	654	two-sided	0.745693	0.22405	0.756822
cell_type	iNOS	area		Healthy	Mesenchymal cells	B cells	0	0	739	two-sided	0.559366	0.294598	0.580716
cell_type	iNOS	area		Healthy	Mesenchymal cells	Dying cells	0	0	685	two-sided	1	0.384934	1
cell_type	iNOS	area		Healthy	Mesenchymal cells	Dendritic cells	0	0	1000	two-sided	0.000660659	0.974006	0.000855711
cell_type	iNOS	area		Healthy	Mesenchymal cells	Club cells	0	0	955	two-sided	0.00351248	1.01261	0.00430357
cell_type	iNOS	area		Healthy	Proliferating cells	B cells	0	0	791	two-sided	0.251818	0.0873303	0.276187
cell_type	iNOS	area		Healthy	Proliferating cells	Dying cells	0	0	695	two-sided	0.91391	0.137788	0.92068
cell_type	iNOS	area		Healthy	Proliferating cells	Dendritic cells	0	0	1159	two-sided	2.98607e-07	0.825145	5.14057e-07
cell_type	iNOS	area		Healthy	Proliferating cells	Club cells	0	0	1138	two-sided	9.71638e-07	0.872132	1.57313e-06
cell_type	iNOS	area		Healthy	B cells	Dying cells	0	0	586	two-sided	0.289391	0.0211827	0.312358
cell_type	iNOS	area		Healthy	B cells	Dendritic cells	0	0	1053	two-sided	6.93869e-05	0.63918	9.72847e-05
cell_type	iNOS	area		Healthy	B cells	Club cells	0	0	1015	two-sided	0.00036031	0.676326	0.000471175
cell_type	iNOS	area		Healthy	Dying cells	Dendritic cells	0	0	1117	two-sided	3.00804e-06	1.2019	4.64878e-06
cell_type	iNOS	area		Healthy	Dying cells	Club cells	0	0	1103	two-sided	6.21562e-06	1.35781	9.39249e-06
cell_type	iNOS	area		Healthy	Dendritic cells	Club cells	0	0	586	two-sided	0.289391	0.101741	0.312358
cell_type	iNOS	area		Flu	Macrophages	Smooth muscle cells	0	0	237	two-sided	4.32775e-05	1.72181	0.000130794
cell_type	iNOS	area		Flu	Macrophages	Endothelial cells	0	0	238	two-sided	3.67628e-05	1.84668	0.000128198
cell_type	iNOS	area		Flu	Macrophages	Fibroblasts	0	0	251	two-sided	3.89529e-06	2.34453	2.408e-05
cell_type	iNOS	area		Flu	Macrophages	Mesenchymal cells	0	0	249	two-sided	5.58515e-06	2.34677	2.92146e-05
cell_type	iNOS	area		Flu	Macrophages	Neutrophils	0	0	253	two-sided	2.7019e-06	2.45806	1.83729e-05
cell_type	iNOS	area		Flu	Macrophages	Epithelial cells	0	0	256	two-sided	1.54491e-06	2.61817	1.40072e-05
cell_type	iNOS	area		Flu	Macrophages	CD8 T-cells	0	0	256	two-sided	1.54491e-06	2.75478	1.40072e-05
cell_type	iNOS	area		Flu	Macrophages	CD4 T-cells	0	0	256	two-sided	1.54491e-06	2.7829	1.40072e-05
cell_type	iNOS	area		Flu	Macrophages	Monocytes	0	0	256	two-sided	1.54491e-06	2.80644	1.40072e-05
cell_type	iNOS	area		Flu	Macrophages	Mast cells	0	0	256	two-sided	1.54491e-06	2.89036	1.40072e-05
cell_type	iNOS	area		Flu	Macrophages	Proliferating cells	0	0	256	two-sided	1.54491e-06	2.89597	1.40072e-05
cell_type	iNOS	area		Flu	Macrophages	NK-cells	0	0	256	two-sided	1.54491e-06	2.90305	1.40072e-05
cell_type	iNOS	area		Flu	Macrophages	B cells	0	0	256	two-sided	1.54491e-06	2.92349	1.40072e-05
cell_type	iNOS	area		Flu	Macrophages	Dying cells	0	0	256	two-sided	1.54491e-06	2.92716	1.40072e-05
cell_type	iNOS	area		Flu	Macrophages	Dendritic cells	0	0	256	two-sided	1.54491e-06	2.93923	1.40072e-05
cell_type	iNOS	area		Flu	Macrophages	Club cells	0	0	256	two-sided	1.54491e-06	2.95261	1.40072e-05
cell_type	iNOS	area		Flu	Smooth muscle cells	Endothelial cells	0	0	143	two-sided	0.58473	0.0506182	0.641316
cell_type	iNOS	area		Flu	Smooth muscle cells	Fibroblasts	0	0	147	two-sided	0.485649	0.340539	0.545854
cell_type	iNOS	area		Flu	Smooth muscle cells	Mesenchymal cells	0	0	188	two-sided	0.0249297	0.44401	0.0403623
cell_type	iNOS	area		Flu	Smooth muscle cells	Neutrophils	0	0	176	two-sided	0.073418	0.489611	0.107364
cell_type	iNOS	area		Flu	Smooth muscle cells	Epithelial cells	0	0	177	two-sided	0.0675627	0.602126	0.0998753
cell_type	iNOS	area		Flu	Smooth muscle cells	CD8 T-cells	0	0	217	two-sided	0.000851556	0.77871	0.00196291
cell_type	iNOS	area		Flu	Smooth muscle cells	CD4 T-cells	0	0	216	two-sided	0.000974523	0.810013	0.00220892
cell_type	iNOS	area		Flu	Smooth muscle cells	Monocytes	0	0	223	two-sided	0.000368598	0.824388	0.00092832
cell_type	iNOS	area		Flu	Smooth muscle cells	Mast cells	0	0	241	two-sided	2.23517e-05	0.930827	8.44396e-05
cell_type	iNOS	area		Flu	Smooth muscle cells	Proliferating cells	0	0	243	two-sided	1.59328e-05	0.93998	6.37311e-05
cell_type	iNOS	area		Flu	Smooth muscle cells	NK-cells	0	0	245	two-sided	1.12956e-05	0.947754	4.80062e-05
cell_type	iNOS	area		Flu	Smooth muscle cells	B cells	0	0	248	two-sided	6.67409e-06	0.973207	3.36177e-05
cell_type	iNOS	area		Flu	Smooth muscle cells	Dying cells	0	0	250	two-sided	4.6675e-06	0.975459	2.75991e-05
cell_type	iNOS	area		Flu	Smooth muscle cells	Dendritic cells	0	0	249	two-sided	5.58515e-06	0.990556	2.92146e-05
cell_type	iNOS	area		Flu	Smooth muscle cells	Club cells	0	0	254	two-sided	2.24565e-06	1.00761	1.69671e-05
cell_type	iNOS	area		Flu	Endothelial cells	Fibroblasts	0	0	138	two-sided	0.72031	0.311897	0.747803
cell_type	iNOS	area		Flu	Endothelial cells	Mesenchymal cells	0	0	188	two-sided	0.0249297	0.425575	0.0403623
cell_type	iNOS	area		Flu	Endothelial cells	Neutrophils	0	0	163	two-sided	0.193509	0.478705	0.250641
cell_type	iNOS	area		Flu	Endothelial cells	Epithelial cells	0	0	161	two-sided	0.220617	0.610537	0.275265
cell_type	iNOS	area		Flu	Endothelial cells	CD8 T-cells	0	0	213	two-sided	0.00144897	0.811481	0.00312794
cell_type	iNOS	area		Flu	Endothelial cells	CD4 T-cells	0	0	212	two-sided	0.00164941	0.847748	0.003505
cell_type	iNOS	area		Flu	Endothelial cells	Monocytes	0	0	210	two-sided	0.00212881	0.866344	0.00432118
cell_type	iNOS	area		Flu	Endothelial cells	Mast cells	0	0	237	two-sided	4.32775e-05	0.988445	0.000130794
cell_type	iNOS	area		Flu	Endothelial cells	Proliferating cells	0	0	240	two-sided	2.642e-05	0.998579	9.71113e-05
cell_type	iNOS	area		Flu	Endothelial cells	NK-cells	0	0	242	two-sided	1.88841e-05	1.00772	7.33782e-05
cell_type	iNOS	area		Flu	Endothelial cells	B cells	0	0	247	two-sided	7.96447e-06	1.03703	3.61056e-05
cell_type	iNOS	area		Flu	Endothelial cells	Dying cells	0	0	251	two-sided	3.89529e-06	1.04009	2.408e-05
cell_type	iNOS	area		Flu	Endothelial cells	Dendritic cells	0	0	254	two-sided	2.24565e-06	1.05748	1.69671e-05
cell_type	iNOS	area		Flu	Endothelial cells	Club cells	0	0	256	two-sided	1.54491e-06	1.07707	1.40072e-05
cell_type	iNOS	area		Flu	Fibroblasts	Mesenchymal cells	0	0	182	two-sided	0.0437626	0.204546	0.0661302
cell_type	iNOS	area		Flu	Fibroblasts	Neutrophils	0	0	155	two-sided	0.317913	0.277787	0.372725
cell_type	iNOS	area		Flu	Fibroblasts	Epithelial cells	0	0	148	two-sided	0.46238	0.539923	0.52403
cell_type	iNOS	area		Flu	Fibroblasts	CD8 T-cells	0	0	206	two-sided	0.00349032	0.933253	0.00687947
cell_type	iNOS	area		Flu	Fibroblasts	CD4 T-cells	0	0	213	two-sided	0.00144897	1.0149	0.00312794
cell_type	iNOS	area		Flu	Fibroblasts	Monocytes	0	0	200	two-sided	0.00704398	1.09336	0.0124413
cell_type	iNOS	area		Flu	Fibroblasts	Mast cells	0	0	237	two-sided	4.32775e-05	1.35631	0.000130794
cell_type	iNOS	area		Flu	Fibroblasts	Proliferating cells	0	0	237	two-sided	4.32775e-05	1.37009	0.000130794
cell_type	iNOS	area		Flu	Fibroblasts	NK-cells	0	0	239	two-sided	3.11864e-05	1.39476	0.000111615
cell_type	iNOS	area		Flu	Fibroblasts	B cells	0	0	247	two-sided	7.96447e-06	1.46062	3.61056e-05
cell_type	iNOS	area		Flu	Fibroblasts	Dying cells	0	0	249	two-sided	5.58515e-06	1.47825	2.92146e-05
cell_type	iNOS	area		Flu	Fibroblasts	Dendritic cells	0	0	254	two-sided	2.24565e-06	1.51775	1.69671e-05
cell_type	iNOS	area		Flu	Fibroblasts	Club cells	0	0	256	two-sided	1.54491e-06	1.5608	1.40072e-05
cell_type	iNOS	area		Flu	Mesenchymal cells	Neutrophils	0	0	87	two-sided	0.12691	0.0252922	0.170889
cell_type	iNOS	area		Flu	Mesenchymal cells	Epithelial cells	0	0	81	two-sided	0.0796819	0.164153	0.115284
cell_type	iNOS	area		Flu	Mesenchymal cells	CD8 T-cells	0	0	104	two-sided	0.375785	0.457884	0.433108
cell_type	iNOS	area		Flu	Mesenchymal cells	CD4 T-cells	0	0	121	two-sided	0.806473	0.510124	0.824665
cell_type	iNOS	area		Flu	Mesenchymal cells	Monocytes	0	0	111	two-sided	0.534029	0.535758	0.590471
cell_type	iNOS	area		Flu	Mesenchymal cells	Mast cells	0	0	140	two-sided	0.664708	0.718498	0.700777
cell_type	iNOS	area		Flu	Mesenchymal cells	Proliferating cells	0	0	156	two-sided	0.299994	0.7334	0.354776
cell_type	iNOS	area		Flu	Mesenchymal cells	NK-cells	0	0	165	two-sided	0.168931	0.747294	0.223055
cell_type	iNOS	area		Flu	Mesenchymal cells	B cells	0	0	170	two-sided	0.117796	0.791412	0.161821
cell_type	iNOS	area		Flu	Mesenchymal cells	Dying cells	0	0	163	two-sided	0.193509	0.79659	0.250641
cell_type	iNOS	area		Flu	Mesenchymal cells	Dendritic cells	0	0	162	two-sided	0.206741	0.822901	0.262773
cell_type	iNOS	area		Flu	Mesenchymal cells	Club cells	0	0	185	two-sided	0.0332192	0.852474	0.0525327
cell_type	iNOS	area		Flu	Neutrophils	Epithelial cells	0	0	115	two-sided	0.637561	0.176884	0.677409
cell_type	iNOS	area		Flu	Neutrophils	CD8 T-cells	0	0	173	two-sided	0.0935118	0.562292	0.132475
cell_type	iNOS	area		Flu	Neutrophils	CD4 T-cells	0	0	182	two-sided	0.0437626	0.635115	0.0661302
cell_type	iNOS	area		Flu	Neutrophils	Monocytes	0	0	170	two-sided	0.117796	0.68591	0.161821
cell_type	iNOS	area		Flu	Neutrophils	Mast cells	0	0	214	two-sided	0.0012712	0.937718	0.00283416
cell_type	iNOS	area		Flu	Neutrophils	Proliferating cells	0	0	217	two-sided	0.000851556	0.954733	0.00196291
cell_type	iNOS	area		Flu	Neutrophils	NK-cells	0	0	222	two-sided	0.000425222	0.976078	0.00105146
cell_type	iNOS	area		Flu	Neutrophils	B cells	0	0	232	two-sided	9.58741e-05	1.03814	0.0002661
cell_type	iNOS	area		Flu	Neutrophils	Dying cells	0	0	230	two-sided	0.000130547	1.05024	0.000348124
cell_type	iNOS	area		Flu	Neutrophils	Dendritic cells	0	0	236	two-sided	5.08776e-05	1.08749	0.000150421
cell_type	iNOS	area		Flu	Neutrophils	Club cells	0	0	243	two-sided	1.59328e-05	1.12873	6.37311e-05
cell_type	iNOS	area		Flu	Epithelial cells	CD8 T-cells	0	0	201	two-sided	0.00628659	0.637231	0.0118747
cell_type	iNOS	area		Flu	Epithelial cells	CD4 T-cells	0	0	200	two-sided	0.00704398	0.776295	0.0124413
cell_type	iNOS	area		Flu	Epithelial cells	Monocytes	0	0	189	two-sided	0.022597	0.971721	0.0379407
cell_type	iNOS	area		Flu	Epithelial cells	Mast cells	0	0	237	two-sided	4.32775e-05	1.50055	0.000130794
cell_type	iNOS	area		Flu	Epithelial cells	Proliferating cells	0	0	234	two-sided	7.00309e-05	1.50223	0.000202643
cell_type	iNOS	area		Flu	Epithelial cells	NK-cells	0	0	237	two-sided	4.32775e-05	1.5684	0.000130794
cell_type	iNOS	area		Flu	Epithelial cells	B cells	0	0	247	two-sided	7.96447e-06	1.71308	3.61056e-05
cell_type	iNOS	area		Flu	Epithelial cells	Dying cells	0	0	253	two-sided	2.7019e-06	1.79518	1.83729e-05
cell_type	iNOS	area		Flu	Epithelial cells	Dendritic cells	0	0	256	two-sided	1.54491e-06	1.88765	1.40072e-05
cell_type	iNOS	area		Flu	Epithelial cells	Club cells	0	0	256	two-sided	1.54491e-06	1.98275	1.40072e-05
cell_type	iNOS	area		Flu	CD8 T-cells	CD4 T-cells	0	0	157	two-sided	0.282763	0.106306	0.343355
cell_type	iNOS	area		Flu	CD8 T-cells	Monocytes	0	0	114	two-sided	0.610892	0.150626	0.654184
cell_type	iNOS	area		Flu	CD8 T-cells	Mast cells	0	0	185	two-sided	0.0332192	0.642885	0.0525327
cell_type	iNOS	area		Flu	CD8 T-cells	Proliferating cells	0	0	200	two-sided	0.00704398	0.670928	0.0124413
cell_type	iNOS	area		Flu	CD8 T-cells	NK-cells	0	0	208	two-sided	0.00273305	0.717035	0.0054661
cell_type	iNOS	area		Flu	CD8 T-cells	B cells	0	0	224	two-sided	0.000319085	0.844615	0.000818785
cell_type	iNOS	area		Flu	CD8 T-cells	Dying cells	0	0	218	two-sided	0.000743113	0.884626	0.00177304
cell_type	iNOS	area		Flu	CD8 T-cells	Dendritic cells	0	0	232	two-sided	9.58741e-05	0.965891	0.0002661
cell_type	iNOS	area		Flu	CD8 T-cells	Club cells	0	0	246	two-sided	9.49137e-06	1.05428	4.16395e-05
cell_type	iNOS	area		Flu	CD4 T-cells	Monocytes	0	0	105	two-sided	0.396438	0.022883	0.453072
cell_type	iNOS	area		Flu	CD4 T-cells	Mast cells	0	0	159	two-sided	0.250345	0.554915	0.309517
cell_type	iNOS	area		Flu	CD4 T-cells	Proliferating cells	0	0	184	two-sided	0.0364622	0.586608	0.0563507
cell_type	iNOS	area		Flu	CD4 T-cells	NK-cells	0	0	190	two-sided	0.0204565	0.635979	0.034776
cell_type	iNOS	area		Flu	CD4 T-cells	B cells	0	0	202	two-sided	0.0056033	0.77486	0.0107331
cell_type	iNOS	area		Flu	CD4 T-cells	Dying cells	0	0	188	two-sided	0.0249297	0.81921	0.0403623
cell_type	iNOS	area		Flu	CD4 T-cells	Dendritic cells	0	0	200	two-sided	0.00704398	0.909163	0.0124413
cell_type	iNOS	area		Flu	CD4 T-cells	Club cells	0	0	229	two-sided	0.000152026	1.00711	0.000397607
cell_type	iNOS	area		Flu	Monocytes	Mast cells	0	0	184	two-sided	0.0364622	0.856234	0.0563507
cell_type	iNOS	area		Flu	Monocytes	Proliferating cells	0	0	194	two-sided	0.0135634	0.862095	0.0236489
cell_type	iNOS	area		Flu	Monocytes	NK-cells	0	0	200	two-sided	0.00704398	0.972148	0.0124413
cell_type	iNOS	area		Flu	Monocytes	B cells	0	0	211	two-sided	0.00187509	1.23051	0.00386381
cell_type	iNOS	area		Flu	Monocytes	Dying cells	0	0	211	two-sided	0.00187509	1.4454	0.00386381
cell_type	iNOS	area		Flu	Monocytes	Dendritic cells	0	0	219	two-sided	0.000647614	1.65709	0.00157278
cell_type	iNOS	area		Flu	Monocytes	Club cells	0	0	230	two-sided	0.000130547	1.87108	0.000348124
cell_type	iNOS	area		Flu	Mast cells	Proliferating cells	0	0	153	two-sided	0.35581	0.0865762	0.413591
cell_type	iNOS	area		Flu	Mast cells	NK-cells	0	0	161	two-sided	0.220617	0.153857	0.275265
cell_type	iNOS	area		Flu	Mast cells	B cells	0	0	178	two-sided	0.0620971	0.399029	0.0928045
cell_type	iNOS	area		Flu	Mast cells	Dying cells	0	0	169	two-sided	0.12691	0.499327	0.170889
cell_type	iNOS	area		Flu	Mast cells	Dendritic cells	0	0	170	two-sided	0.117796	0.71494	0.161821
cell_type	iNOS	area		Flu	Mast cells	Club cells	0	0	204	two-sided	0.00443399	0.958417	0.00861461
cell_type	iNOS	area		Flu	Proliferating cells	NK-cells	0	0	146	two-sided	0.509539	0.0542991	0.56801
cell_type	iNOS	area		Flu	Proliferating cells	B cells	0	0	157	two-sided	0.282763	0.266012	0.343355
cell_type	iNOS	area		Flu	Proliferating cells	Dying cells	0	0	156	two-sided	0.299994	0.316453	0.354776
cell_type	iNOS	area		Flu	Proliferating cells	Dendritic cells	0	0	142	two-sided	0.610892	0.482488	0.654184
cell_type	iNOS	area		Flu	Proliferating cells	Club cells	0	0	190	two-sided	0.0204565	0.672531	0.034776
cell_type	iNOS	area		Flu	NK-cells	B cells	0	0	138	two-sided	0.72031	0.226787	0.747803
cell_type	iNOS	area		Flu	NK-cells	Dying cells	0	0	133	two-sided	0.865325	0.280483	0.87824
cell_type	iNOS	area		Flu	NK-cells	Dendritic cells	0	0	129	two-sided	0.984965	0.469799	0.984965
cell_type	iNOS	area		Flu	NK-cells	Club cells	0	0	167	two-sided	0.146773	0.68951	0.195698
cell_type	iNOS	area		Flu	B cells	Dying cells	0	0	119	two-sided	0.748699	0.00441072	0.771386
cell_type	iNOS	area		Flu	B cells	Dendritic cells	0	0	114	two-sided	0.610892	0.2008	0.654184
cell_type	iNOS	area		Flu	B cells	Club cells	0	0	156	two-sided	0.299994	0.442961	0.354776
cell_type	iNOS	area		Flu	Dying cells	Dendritic cells	0	0	126	two-sided	0.954917	0.355731	0.96199
cell_type	iNOS	area		Flu	Dying cells	Club cells	0	0	162	two-sided	0.206741	0.88331	0.262773
cell_type	iNOS	area		Flu	Dendritic cells	Club cells	0	0	174	two-sided	0.0863735	0.811578	0.12365
cell_type	iNOS	area		COVID19_late	Macrophages	Smooth muscle cells	0	0	2612	two-sided	0.452204	0.213924	0.495966
cell_type	iNOS	area		COVID19_late	Macrophages	Fibroblasts	0	0	4644	two-sided	5.89225e-12	0.600956	2.76326e-11
cell_type	iNOS	area		COVID19_late	Macrophages	Endothelial cells	0	0	4555	two-sided	5.84284e-11	0.60953	2.64875e-10
cell_type	iNOS	area		COVID19_late	Macrophages	Epithelial cells	0	0	4713	two-sided	9.22621e-13	0.635673	4.4813e-12
cell_type	iNOS	area		COVID19_late	Macrophages	Neutrophils	0	0	4966	two-sided	5.84327e-16	0.665829	3.31118e-15
cell_type	iNOS	area		COVID19_late	Macrophages	CD4 T-cells	0	0	5047	two-sided	4.58037e-17	0.673277	2.7084e-16
cell_type	iNOS	area		COVID19_late	Macrophages	Mesenchymal cells	0	0	5051	two-sided	4.02964e-17	0.676692	2.49105e-16
cell_type	iNOS	area		COVID19_late	Macrophages	Monocytes	0	0	5082	two-sided	1.48189e-17	0.678533	9.59699e-17
cell_type	iNOS	area		COVID19_late	Macrophages	CD8 T-cells	0	0	5109	two-sided	6.13309e-18	0.680123	4.1705e-17
cell_type	iNOS	area		COVID19_late	Macrophages	Dendritic cells	0	0	5233	two-sided	9.36153e-20	0.690452	9.09405e-19
cell_type	iNOS	area		COVID19_late	Macrophages	Mast cells	0	0	5203	two-sided	2.62622e-19	0.691384	2.10098e-18
cell_type	iNOS	area		COVID19_late	Macrophages	Dying cells	0	0	5241	two-sided	7.09516e-20	0.693284	7.42262e-19
cell_type	iNOS	area		COVID19_late	Macrophages	NK-cells	0	0	5287	two-sided	1.41649e-20	0.697841	1.7513e-19
cell_type	iNOS	area		COVID19_late	Macrophages	Proliferating cells	0	0	5306	two-sided	7.21838e-21	0.698562	9.817e-20
cell_type	iNOS	area		COVID19_late	Macrophages	B cells	0	0	5331	two-sided	2.95034e-21	0.700749	4.4583e-20
cell_type	iNOS	area		COVID19_late	Macrophages	Club cells	0	0	5331	two-sided	2.95034e-21	0.701195	4.4583e-20
cell_type	iNOS	area		COVID19_late	Smooth muscle cells	Fibroblasts	0	0	4825	two-sided	3.95211e-14	1.14036	2.06726e-13
cell_type	iNOS	area		COVID19_late	Smooth muscle cells	Endothelial cells	0	0	4785	two-sided	1.24211e-13	1.22459	6.25653e-13
cell_type	iNOS	area		COVID19_late	Smooth muscle cells	Epithelial cells	0	0	4913	two-sided	2.94232e-15	1.3429	1.60062e-14
cell_type	iNOS	area		COVID19_late	Smooth muscle cells	Neutrophils	0	0	5130	two-sided	3.06642e-18	1.46469	2.19491e-17
cell_type	iNOS	area		COVID19_late	Smooth muscle cells	CD4 T-cells	0	0	5192	two-sided	3.82142e-19	1.49285	2.8873e-18
cell_type	iNOS	area		COVID19_late	Smooth muscle cells	Mesenchymal cells	0	0	5209	two-sided	2.13881e-19	1.50711	1.81799e-18
cell_type	iNOS	area		COVID19_late	Smooth muscle cells	Monocytes	0	0	5227	two-sided	1.15181e-19	1.51693	1.04431e-18
cell_type	iNOS	area		COVID19_late	Smooth muscle cells	CD8 T-cells	0	0	5254	two-sided	4.51345e-20	1.51971	5.11524e-19
cell_type	iNOS	area		COVID19_late	Smooth muscle cells	Dendritic cells	0	0	5349	two-sided	1.54083e-21	1.55273	3.62132e-20
cell_type	iNOS	area		COVID19_late	Smooth muscle cells	Mast cells	0	0	5333	two-sided	2.74551e-21	1.56184	4.4583e-20
cell_type	iNOS	area		COVID19_late	Smooth muscle cells	Dying cells	0	0	5348	two-sided	1.59764e-21	1.56953	3.62132e-20
cell_type	iNOS	area		COVID19_late	Smooth muscle cells	NK-cells	0	0	5407	two-sided	1.84214e-22	1.58577	6.26327e-21
cell_type	iNOS	area		COVID19_late	Smooth muscle cells	Proliferating cells	0	0	5413	two-sided	1.4748e-22	1.5884	6.26327e-21
cell_type	iNOS	area		COVID19_late	Smooth muscle cells	B cells	0	0	5430	two-sided	7.83198e-23	1.59585	5.32575e-21
cell_type	iNOS	area		COVID19_late	Smooth muscle cells	Club cells	0	0	5441	two-sided	5.18902e-23	1.59739	5.32575e-21
cell_type	iNOS	area		COVID19_late	Fibroblasts	Endothelial cells	0	0	2534	two-sided	0.296057	0.0255376	0.35012
cell_type	iNOS	area		COVID19_late	Fibroblasts	Epithelial cells	0	0	2708	two-sided	0.695865	0.168339	0.716952
cell_type	iNOS	area		COVID19_late	Fibroblasts	Neutrophils	0	0	3048	two-sided	0.377074	0.357663	0.42735
cell_type	iNOS	area		COVID19_late	Fibroblasts	CD4 T-cells	0	0	3284	two-sided	0.076667	0.40625	0.10532
cell_type	iNOS	area		COVID19_late	Fibroblasts	Mesenchymal cells	0	0	3160	two-sided	0.192139	0.429973	0.241952
cell_type	iNOS	area		COVID19_late	Fibroblasts	Monocytes	0	0	3363	two-sided	0.0387059	0.444851	0.0572174
cell_type	iNOS	area		COVID19_late	Fibroblasts	CD8 T-cells	0	0	3472	two-sided	0.0132491	0.45253	0.0211986
cell_type	iNOS	area		COVID19_late	Fibroblasts	Dendritic cells	0	0	3886	two-sided	5.50423e-05	0.515875	0.000126877
cell_type	iNOS	area		COVID19_late	Fibroblasts	Mast cells	0	0	3692	two-sided	0.000953424	0.528308	0.00190685
cell_type	iNOS	area		COVID19_late	Fibroblasts	Dying cells	0	0	3729	two-sided	0.00057531	0.541926	0.00123964
cell_type	iNOS	area		COVID19_late	Fibroblasts	NK-cells	0	0	3981	two-sided	1.13249e-05	0.572209	2.85221e-05
cell_type	iNOS	area		COVID19_late	Fibroblasts	Proliferating cells	0	0	3999	two-sided	8.27853e-06	0.577084	2.16515e-05
cell_type	iNOS	area		COVID19_late	Fibroblasts	B cells	0	0	4126	two-sided	8.00647e-07	0.591238	2.36713e-06
cell_type	iNOS	area		COVID19_late	Fibroblasts	Club cells	0	0	4159	two-sided	4.20914e-07	0.594145	1.30101e-06
cell_type	iNOS	area		COVID19_late	Endothelial cells	Epithelial cells	0	0	3003	two-sided	0.475129	0.184165	0.516941
cell_type	iNOS	area		COVID19_late	Endothelial cells	Neutrophils	0	0	3345	two-sided	0.0455388	0.452762	0.0665944
cell_type	iNOS	area		COVID19_late	Endothelial cells	CD4 T-cells	0	0	3599	two-sided	0.00313318	0.524068	0.00560675
cell_type	iNOS	area		COVID19_late	Endothelial cells	Mesenchymal cells	0	0	3495	two-sided	0.0103637	0.561033	0.0167793
cell_type	iNOS	area		COVID19_late	Endothelial cells	Monocytes	0	0	3637	two-sided	0.00195363	0.587317	0.00363965
cell_type	iNOS	area		COVID19_late	Endothelial cells	CD8 T-cells	0	0	3759	two-sided	0.000376893	0.594439	0.000826733
cell_type	iNOS	area		COVID19_late	Endothelial cells	Dendritic cells	0	0	4231	two-sided	9.82798e-08	0.681467	3.26001e-07
cell_type	iNOS	area		COVID19_late	Endothelial cells	Mast cells	0	0	4002	two-sided	7.85393e-06	0.709465	2.09438e-05
cell_type	iNOS	area		COVID19_late	Endothelial cells	Dying cells	0	0	4084	two-sided	1.77627e-06	0.731472	5.13983e-06
cell_type	iNOS	area		COVID19_late	Endothelial cells	NK-cells	0	0	4307	two-sided	1.9595e-08	0.776928	7.40255e-08
cell_type	iNOS	area		COVID19_late	Endothelial cells	Proliferating cells	0	0	4352	two-sided	7.26495e-09	0.784386	2.82295e-08
cell_type	iNOS	area		COVID19_late	Endothelial cells	B cells	0	0	4491	two-sided	2.84229e-10	0.805016	1.20797e-09
cell_type	iNOS	area		COVID19_late	Endothelial cells	Club cells	0	0	4495	two-sided	2.57898e-10	0.80929	1.13142e-09
cell_type	iNOS	area		COVID19_late	Epithelial cells	Neutrophils	0	0	3138	two-sided	0.221864	0.331595	0.271833
cell_type	iNOS	area		COVID19_late	Epithelial cells	CD4 T-cells	0	0	3438	two-sided	0.0188135	0.428934	0.0290755
cell_type	iNOS	area		COVID19_late	Epithelial cells	Mesenchymal cells	0	0	3330	two-sided	0.0519845	0.481574	0.0728854
cell_type	iNOS	area		COVID19_late	Epithelial cells	Monocytes	0	0	3510	two-sided	0.00879727	0.5219	0.0145745
cell_type	iNOS	area		COVID19_late	Epithelial cells	CD8 T-cells	0	0	3634	two-sided	0.00202926	0.529091	0.00372946
cell_type	iNOS	area		COVID19_late	Epithelial cells	Dendritic cells	0	0	4137	two-sided	6.47257e-07	0.648242	1.95615e-06
cell_type	iNOS	area		COVID19_late	Epithelial cells	Mast cells	0	0	3911	two-sided	3.67393e-05	0.69887	8.92241e-05
cell_type	iNOS	area		COVID19_late	Epithelial cells	Dying cells	0	0	3989	two-sided	9.85804e-06	0.733663	2.52961e-05
cell_type	iNOS	area		COVID19_late	Epithelial cells	NK-cells	0	0	4236	two-sided	8.8603e-08	0.802152	3.0125e-07
cell_type	iNOS	area		COVID19_late	Epithelial cells	Proliferating cells	0	0	4269	two-sided	4.43211e-08	0.813638	1.57869e-07
cell_type	iNOS	area		COVID19_late	Epithelial cells	B cells	0	0	4448	two-sided	7.97019e-10	0.844013	3.18808e-09
cell_type	iNOS	area		COVID19_late	Epithelial cells	Club cells	0	0	4454	two-sided	6.91275e-10	0.850367	2.84889e-09
cell_type	iNOS	area		COVID19_late	Neutrophils	CD4 T-cells	0	0	3111	two-sided	0.262671	0.120818	0.313362
cell_type	iNOS	area		COVID19_late	Neutrophils	Mesenchymal cells	0	0	2999	two-sided	0.484475	0.185974	0.522925
cell_type	iNOS	area		COVID19_late	Neutrophils	Monocytes	0	0	3184	two-sided	0.16317	0.234692	0.209351
cell_type	iNOS	area		COVID19_late	Neutrophils	CD8 T-cells	0	0	3333	two-sided	0.0506376	0.251932	0.0717366
cell_type	iNOS	area		COVID19_late	Neutrophils	Dendritic cells	0	0	3891	two-sided	5.08015e-05	0.427425	0.000119121
cell_type	iNOS	area		COVID19_late	Neutrophils	Mast cells	0	0	3619	two-sided	0.00244931	0.506091	0.00444141
cell_type	iNOS	area		COVID19_late	Neutrophils	Dying cells	0	0	3694	two-sided	0.000928174	0.564356	0.00188405
cell_type	iNOS	area		COVID19_late	Neutrophils	NK-cells	0	0	3972	two-sided	1.3224e-05	0.67961	3.26993e-05
cell_type	iNOS	area		COVID19_late	Neutrophils	Proliferating cells	0	0	4019	two-sided	5.81447e-06	0.699728	1.61381e-05
cell_type	iNOS	area		COVID19_late	Neutrophils	B cells	0	0	4163	two-sided	3.88961e-07	0.750543	1.2302e-06
cell_type	iNOS	area		COVID19_late	Neutrophils	Club cells	0	0	4195	two-sided	2.05202e-07	0.761328	6.64465e-07
cell_type	iNOS	area		COVID19_late	CD4 T-cells	Mesenchymal cells	0	0	2628	two-sided	0.489185	0.0627783	0.523851
cell_type	iNOS	area		COVID19_late	CD4 T-cells	Monocytes	0	0	2941	two-sided	0.630433	0.105064	0.662327
cell_type	iNOS	area		COVID19_late	CD4 T-cells	CD8 T-cells	0	0	3057	two-sided	0.359075	0.131475	0.413849
cell_type	iNOS	area		COVID19_late	CD4 T-cells	Dendritic cells	0	0	3570	two-sided	0.00443617	0.325613	0.00773486
cell_type	iNOS	area		COVID19_late	CD4 T-cells	Mast cells	0	0	3316	two-sided	0.0586724	0.402122	0.0814229
cell_type	iNOS	area		COVID19_late	CD4 T-cells	Dying cells	0	0	3336	two-sided	0.04932	0.465829	0.0713566
cell_type	iNOS	area		COVID19_late	CD4 T-cells	NK-cells	0	0	3690	two-sided	0.00097931	0.596405	0.00193023
cell_type	iNOS	area		COVID19_late	CD4 T-cells	Proliferating cells	0	0	3696	two-sided	0.000903544	0.619479	0.00186185
cell_type	iNOS	area		COVID19_late	CD4 T-cells	B cells	0	0	3867	two-sided	7.44183e-05	0.677833	0.000165916
cell_type	iNOS	area		COVID19_late	CD4 T-cells	Club cells	0	0	3876	two-sided	6.45503e-05	0.690257	0.000146314
cell_type	iNOS	area		COVID19_late	Mesenchymal cells	Monocytes	0	0	3083	two-sided	0.310174	0.0392518	0.363653
cell_type	iNOS	area		COVID19_late	Mesenchymal cells	CD8 T-cells	0	0	3241	two-sided	0.107674	0.0727868	0.143566
cell_type	iNOS	area		COVID19_late	Mesenchymal cells	Dendritic cells	0	0	3902	two-sided	4.2536e-05	0.285187	0.000101489
cell_type	iNOS	area		COVID19_late	Mesenchymal cells	Mast cells	0	0	3573	two-sided	0.0042816	0.368995	0.00756231
cell_type	iNOS	area		COVID19_late	Mesenchymal cells	Dying cells	0	0	3663	two-sided	0.0013987	0.442651	0.00271748
cell_type	iNOS	area		COVID19_late	Mesenchymal cells	NK-cells	0	0	4017	two-sided	6.02505e-06	0.595619	1.63881e-05
cell_type	iNOS	area		COVID19_late	Mesenchymal cells	Proliferating cells	0	0	4043	two-sided	3.77801e-06	0.623341	1.07044e-05
cell_type	iNOS	area		COVID19_late	Mesenchymal cells	B cells	0	0	4268	two-sided	4.52712e-08	0.691832	1.57869e-07
cell_type	iNOS	area		COVID19_late	Mesenchymal cells	Club cells	0	0	4281	two-sided	3.43245e-08	0.706546	1.26166e-07
cell_type	iNOS	area		COVID19_late	Monocytes	CD8 T-cells	0	0	2940	two-sided	0.633107	0.0421543	0.662327
cell_type	iNOS	area		COVID19_late	Monocytes	Dendritic cells	0	0	3419	two-sided	0.0227391	0.28356	0.0343614
cell_type	iNOS	area		COVID19_late	Monocytes	Mast cells	0	0	3153	two-sided	0.201261	0.399778	0.248832
cell_type	iNOS	area		COVID19_late	Monocytes	Dying cells	0	0	3231	two-sided	0.116148	0.503625	0.153361
cell_type	iNOS	area		COVID19_late	Monocytes	NK-cells	0	0	3528	two-sided	0.00719912	0.718843	0.0122385
cell_type	iNOS	area		COVID19_late	Monocytes	Proliferating cells	0	0	3542	two-sided	0.00614181	0.761095	0.0105732
cell_type	iNOS	area		COVID19_late	Monocytes	B cells	0	0	3710	two-sided	0.000747386	0.856199	0.00156376
cell_type	iNOS	area		COVID19_late	Monocytes	Club cells	0	0	3728	two-sided	0.000583358	0.87731	0.00123964
cell_type	iNOS	area		COVID19_late	CD8 T-cells	Dendritic cells	0	0	3333	two-sided	0.0506376	0.223288	0.0717366
cell_type	iNOS	area		COVID19_late	CD8 T-cells	Mast cells	0	0	3040	two-sided	0.393531	0.299198	0.43869
cell_type	iNOS	area		COVID19_late	CD8 T-cells	Dying cells	0	0	3121	two-sided	0.246991	0.37432	0.297264
cell_type	iNOS	area		COVID19_late	CD8 T-cells	NK-cells	0	0	3410	two-sided	0.0248349	0.536435	0.037116
cell_type	iNOS	area		COVID19_late	CD8 T-cells	Proliferating cells	0	0	3442	two-sided	0.0180671	0.566071	0.0282428
