## Supplementary Table 4 for "The spatio-temporal landscape of lung pathology in SARS-CoV-2 infection" (part 3 of 3)

### Sheet: Sheet1 (continued)
contrast	state	kind	cell_type	phenotype	A	B	Paired	Parametric	U-val	Tail	p-unc	hedges	p-cor
cell_type	iNOS	area		COVID19_late	CD8 T-cells	B cells	0	0	3639	two-sided	0.00190466	0.639852	0.00359769
cell_type	iNOS	area		COVID19_late	CD8 T-cells	Club cells	0	0	3659	two-sided	0.00147334	0.655728	0.00282217
cell_type	iNOS	area		COVID19_late	Dendritic cells	Mast cells	0	0	2431	two-sided	0.152122	0.0166473	0.198929
cell_type	iNOS	area		COVID19_late	Dendritic cells	Dying cells	0	0	2559	two-sided	0.341626	0.067461	0.397103
cell_type	iNOS	area		COVID19_late	Dendritic cells	NK-cells	0	0	2870	two-sided	0.830354	0.199566	0.842747
cell_type	iNOS	area		COVID19_late	Dendritic cells	Proliferating cells	0	0	2893	two-sided	0.763645	0.222408	0.78087
cell_type	iNOS	area		COVID19_late	Dendritic cells	B cells	0	0	3158	two-sided	0.194713	0.287436	0.242945
cell_type	iNOS	area		COVID19_late	Dendritic cells	Club cells	0	0	3130	two-sided	0.233451	0.30106	0.283476
cell_type	iNOS	area		COVID19_late	Mast cells	Dying cells	0	0	2921	two-sided	0.684785	0.0775955	0.710922
cell_type	iNOS	area		COVID19_late	Mast cells	NK-cells	0	0	3256	two-sided	0.0958895	0.306965	0.129119
cell_type	iNOS	area		COVID19_late	Mast cells	Proliferating cells	0	0	3277	two-sided	0.0811504	0.353301	0.110365
cell_type	iNOS	area		COVID19_late	Mast cells	B cells	0	0	3509	two-sided	0.00889471	0.473142	0.0145745
cell_type	iNOS	area		COVID19_late	Mast cells	Club cells	0	0	3519	two-sided	0.00796236	0.499653	0.0133689
cell_type	iNOS	area		COVID19_late	Dying cells	NK-cells	0	0	3165	two-sided	0.185811	0.285637	0.236171
cell_type	iNOS	area		COVID19_late	Dying cells	Proliferating cells	0	0	3185	two-sided	0.162039	0.351331	0.209351
cell_type	iNOS	area		COVID19_late	Dying cells	B cells	0	0	3469	two-sided	0.0136736	0.519505	0.0216234
cell_type	iNOS	area		COVID19_late	Dying cells	Club cells	0	0	3434	two-sided	0.0195868	0.558634	0.0299304
cell_type	iNOS	area		COVID19_late	NK-cells	Proliferating cells	0	0	2855	two-sided	0.874562	0.076011	0.88104
cell_type	iNOS	area		COVID19_late	NK-cells	B cells	0	0	2989	two-sided	0.508269	0.346658	0.540035
cell_type	iNOS	area		COVID19_late	NK-cells	Club cells	0	0	3054	two-sided	0.365013	0.417519	0.417158
cell_type	iNOS	area		COVID19_late	Proliferating cells	B cells	0	0	3021	two-sided	0.434323	0.340292	0.480227
cell_type	iNOS	area		COVID19_late	Proliferating cells	Club cells	0	0	3040	two-sided	0.393531	0.44168	0.43869
cell_type	iNOS	area		COVID19_late	B cells	Club cells	0	0	2795	two-sided	0.949051	0.106122	0.949051
cell_type	iNOS	area		COVID19_early	Macrophages	Smooth muscle cells	0	0	1158	two-sided	0.241958	0.190361	0.283675
cell_type	iNOS	area		COVID19_early	Macrophages	Endothelial cells	0	0	1421	two-sided	0.000993229	0.530071	0.00204665
cell_type	iNOS	area		COVID19_early	Macrophages	Neutrophils	0	0	1499	two-sided	8.78628e-05	0.591512	0.000234301
cell_type	iNOS	area		COVID19_early	Macrophages	Epithelial cells	0	0	1556	two-sided	1.17677e-05	0.712686	3.8105e-05
cell_type	iNOS	area		COVID19_early	Macrophages	Fibroblasts	0	0	1607	two-sided	1.63977e-06	0.871411	6.19467e-06
cell_type	iNOS	area		COVID19_early	Macrophages	Monocytes	0	0	1763	two-sided	1.42814e-09	1.03289	9.24891e-09
cell_type	iNOS	area		COVID19_early	Macrophages	Mesenchymal cells	0	0	1850	two-sided	1.43488e-11	1.08891	1.21964e-10
cell_type	iNOS	area		COVID19_early	Macrophages	CD8 T-cells	0	0	1840	two-sided	2.49531e-11	1.0983	1.99625e-10
cell_type	iNOS	area		COVID19_early	Macrophages	CD4 T-cells	0	0	1870	two-sided	4.65449e-12	1.12491	4.52151e-11
cell_type	iNOS	area		COVID19_early	Macrophages	Mast cells	0	0	1919	two-sided	2.64868e-13	1.15985	3.27474e-12
cell_type	iNOS	area		COVID19_early	Macrophages	Proliferating cells	0	0	1932	two-sided	1.20661e-13	1.16443	1.82332e-12
cell_type	iNOS	area		COVID19_early	Macrophages	NK-cells	0	0	1925	two-sided	1.84508e-13	1.16645	2.50931e-12
cell_type	iNOS	area		COVID19_early	Macrophages	Dying cells	0	0	1982	two-sided	5.30168e-15	1.19285	1.03004e-13
cell_type	iNOS	area		COVID19_early	Macrophages	Dendritic cells	0	0	2004	two-sided	1.27412e-15	1.20682	4.33199e-14
cell_type	iNOS	area		COVID19_early	Macrophages	B cells	0	0	2015	two-sided	6.17373e-16	1.21575	2.79876e-14
cell_type	iNOS	area		COVID19_early	Macrophages	Club cells	0	0	2021	two-sided	4.14469e-16	1.22816	2.79876e-14
cell_type	iNOS	area		COVID19_early	Smooth muscle cells	Endothelial cells	0	0	1319	two-sided	0.0135367	0.354854	0.0219166
cell_type	iNOS	area		COVID19_early	Smooth muscle cells	Neutrophils	0	0	1408	two-sided	0.00143493	0.423522	0.00278786
cell_type	iNOS	area		COVID19_early	Smooth muscle cells	Epithelial cells	0	0	1448	two-sided	0.000447568	0.556383	0.00103168
cell_type	iNOS	area		COVID19_early	Smooth muscle cells	Fibroblasts	0	0	1475	two-sided	0.000192851	0.733607	0.000485699
cell_type	iNOS	area		COVID19_early	Smooth muscle cells	Monocytes	0	0	1669	two-sided	1.19851e-07	0.922386	5.82132e-07
cell_type	iNOS	area		COVID19_early	Smooth muscle cells	Mesenchymal cells	0	0	1753	two-sided	2.34969e-09	0.98847	1.38938e-08
cell_type	iNOS	area		COVID19_early	Smooth muscle cells	CD8 T-cells	0	0	1761	two-sided	1.57848e-09	0.999594	9.7579e-09
cell_type	iNOS	area		COVID19_early	Smooth muscle cells	CD4 T-cells	0	0	1807	two-sided	1.48078e-10	1.03117	1.05993e-09
cell_type	iNOS	area		COVID19_early	Smooth muscle cells	Mast cells	0	0	1862	two-sided	7.32455e-12	1.07266	6.64093e-11
cell_type	iNOS	area		COVID19_early	Smooth muscle cells	Proliferating cells	0	0	1876	two-sided	3.30389e-12	1.07814	3.45638e-11
cell_type	iNOS	area		COVID19_early	Smooth muscle cells	NK-cells	0	0	1879	two-sided	2.78117e-12	1.08044	3.15199e-11
cell_type	iNOS	area		COVID19_early	Smooth muscle cells	Dying cells	0	0	1947	two-sided	4.80537e-14	1.11183	8.16913e-13
cell_type	iNOS	area		COVID19_early	Smooth muscle cells	Dendritic cells	0	0	1986	two-sided	4.10048e-15	1.12807	9.29441e-14
cell_type	iNOS	area		COVID19_early	Smooth muscle cells	B cells	0	0	1995	two-sided	2.29166e-15	1.13893	6.23332e-14
cell_type	iNOS	area		COVID19_early	Smooth muscle cells	Club cells	0	0	2017	two-sided	5.40722e-16	1.15358	2.79876e-14
cell_type	iNOS	area		COVID19_early	Endothelial cells	Neutrophils	0	0	1116	two-sided	0.405872	0.0828258	0.452448
cell_type	iNOS	area		COVID19_early	Endothelial cells	Epithelial cells	0	0	1195	two-sided	0.141918	0.231377	0.178712
cell_type	iNOS	area		COVID19_early	Endothelial cells	Fibroblasts	0	0	1171	two-sided	0.202305	0.430926	0.241346
cell_type	iNOS	area		COVID19_early	Endothelial cells	Monocytes	0	0	1373	two-sided	0.00367145	0.685133	0.00674753
cell_type	iNOS	area		COVID19_early	Endothelial cells	Mesenchymal cells	0	0	1356	two-sided	0.00564175	0.777137	0.0100958
cell_type	iNOS	area		COVID19_early	Endothelial cells	CD8 T-cells	0	0	1439	two-sided	0.000586694	0.792807	0.00128694
cell_type	iNOS	area		COVID19_early	Endothelial cells	CD4 T-cells	0	0	1509	two-sided	6.26577e-05	0.837535	0.000181308
cell_type	iNOS	area		COVID19_early	Endothelial cells	Mast cells	0	0	1573	two-sided	6.21229e-06	0.89665	2.16634e-05
cell_type	iNOS	area		COVID19_early	Endothelial cells	Proliferating cells	0	0	1552	two-sided	1.36406e-05	0.904585	4.31423e-05
cell_type	iNOS	area		COVID19_early	Endothelial cells	NK-cells	0	0	1599	two-sided	2.25801e-06	0.907543	8.29972e-06
cell_type	iNOS	area		COVID19_early	Endothelial cells	Dying cells	0	0	1656	two-sided	2.11634e-07	0.952546	9.59407e-07
cell_type	iNOS	area		COVID19_early	Endothelial cells	Dendritic cells	0	0	1767	two-sided	1.16816e-09	0.974664	7.94348e-09
cell_type	iNOS	area		COVID19_early	Endothelial cells	B cells	0	0	1737	two-sided	5.14346e-09	0.991036	2.79804e-08
cell_type	iNOS	area		COVID19_early	Endothelial cells	Club cells	0	0	1824	two-sided	5.9684e-11	1.01174	4.50945e-10
cell_type	iNOS	area		COVID19_early	Neutrophils	Epithelial cells	0	0	1097	two-sided	0.497864	0.143563	0.52898
cell_type	iNOS	area		COVID19_early	Neutrophils	Fibroblasts	0	0	1066	two-sided	0.668874	0.327348	0.694403
cell_type	iNOS	area		COVID19_early	Neutrophils	Monocytes	0	0	1247	two-sided	0.0589844	0.577722	0.0826997
cell_type	iNOS	area		COVID19_early	Neutrophils	Mesenchymal cells	0	0	1220	two-sided	0.0948347	0.668897	0.124015
cell_type	iNOS	area		COVID19_early	Neutrophils	CD8 T-cells	0	0	1316	two-sided	0.0144804	0.68436	0.0231687
cell_type	iNOS	area		COVID19_early	Neutrophils	CD4 T-cells	0	0	1367	two-sided	0.00428105	0.728545	0.00776298
cell_type	iNOS	area		COVID19_early	Neutrophils	Mast cells	0	0	1444	two-sided	0.000505093	0.787159	0.00112611
cell_type	iNOS	area		COVID19_early	Neutrophils	Proliferating cells	0	0	1416	two-sided	0.0011456	0.794965	0.0023254
cell_type	iNOS	area		COVID19_early	Neutrophils	NK-cells	0	0	1480	two-sided	0.000164199	0.798146	0.00042134
cell_type	iNOS	area		COVID19_early	Neutrophils	Dying cells	0	0	1521	two-sided	4.14209e-05	0.84287	0.000122462
cell_type	iNOS	area		COVID19_early	Neutrophils	Dendritic cells	0	0	1642	two-sided	3.85785e-07	0.865599	1.69247e-06
cell_type	iNOS	area		COVID19_early	Neutrophils	B cells	0	0	1626	two-sided	7.5472e-07	0.881451	3.01888e-06
cell_type	iNOS	area		COVID19_early	Neutrophils	Club cells	0	0	1730	two-sided	7.20928e-09	0.902284	3.77101e-08
cell_type	iNOS	area		COVID19_early	Epithelial cells	Fibroblasts	0	0	968	two-sided	0.72254	0.174234	0.744435
cell_type	iNOS	area		COVID19_early	Epithelial cells	Monocytes	0	0	1147	two-sided	0.279546	0.450705	0.322189
cell_type	iNOS	area		COVID19_early	Epithelial cells	Mesenchymal cells	0	0	1164	two-sided	0.223025	0.553825	0.263751
cell_type	iNOS	area		COVID19_early	Epithelial cells	CD8 T-cells	0	0	1210	two-sided	0.111895	0.571385	0.144931
cell_type	iNOS	area		COVID19_early	Epithelial cells	CD4 T-cells	0	0	1265	two-sided	0.0419955	0.621773	0.0607595
cell_type	iNOS	area		COVID19_early	Epithelial cells	Mast cells	0	0	1326	two-sided	0.011543	0.689058	0.0189138
cell_type	iNOS	area		COVID19_early	Epithelial cells	Proliferating cells	0	0	1310	two-sided	0.0165434	0.698058	0.025861
cell_type	iNOS	area		COVID19_early	Epithelial cells	NK-cells	0	0	1349	two-sided	0.00669958	0.7017	0.0113893
cell_type	iNOS	area		COVID19_early	Epithelial cells	Dying cells	0	0	1413	two-sided	0.00124711	0.753333	0.00249422
cell_type	iNOS	area		COVID19_early	Epithelial cells	Dendritic cells	0	0	1500	two-sided	8.49656e-05	0.779376	0.000234301
cell_type	iNOS	area		COVID19_early	Epithelial cells	B cells	0	0	1472	two-sided	0.000212233	0.797906	0.000515422
cell_type	iNOS	area		COVID19_early	Epithelial cells	Club cells	0	0	1569	two-sided	7.23167e-06	0.821963	2.3988e-05
cell_type	iNOS	area		COVID19_early	Fibroblasts	Monocytes	0	0	1223	two-sided	0.0901443	0.4317	0.121382
cell_type	iNOS	area		COVID19_early	Fibroblasts	Mesenchymal cells	0	0	1203	two-sided	0.125216	0.615082	0.159153
cell_type	iNOS	area		COVID19_early	Fibroblasts	CD8 T-cells	0	0	1300	two-sided	0.020558	0.648546	0.0310655
cell_type	iNOS	area		COVID19_early	Fibroblasts	CD4 T-cells	0	0	1374	two-sided	0.00357789	0.747397	0.00666566
cell_type	iNOS	area		COVID19_early	Fibroblasts	Mast cells	0	0	1435	two-sided	0.000660639	0.883589	0.00142614
cell_type	iNOS	area		COVID19_early	Fibroblasts	Proliferating cells	0	0	1407	two-sided	0.00147549	0.903791	0.00282629
cell_type	iNOS	area		COVID19_early	Fibroblasts	NK-cells	0	0	1473	two-sided	0.000205577	0.90604	0.000508337
cell_type	iNOS	area		COVID19_early	Fibroblasts	Dying cells	0	0	1522	two-sided	4.00004e-05	1.01444	0.00012089
cell_type	iNOS	area		COVID19_early	Fibroblasts	Dendritic cells	0	0	1659	two-sided	1.85784e-07	1.05029	8.71265e-07
cell_type	iNOS	area		COVID19_early	Fibroblasts	B cells	0	0	1635	two-sided	5.18456e-07	1.10208	2.13667e-06
cell_type	iNOS	area		COVID19_early	Fibroblasts	Club cells	0	0	1738	two-sided	4.90001e-09	1.14756	2.77667e-08
cell_type	iNOS	area		COVID19_early	Monocytes	Mesenchymal cells	0	0	1019	two-sided	0.961383	0.215288	0.961383
cell_type	iNOS	area		COVID19_early	Monocytes	CD8 T-cells	0	0	1105	two-sided	0.457837	0.255504	0.490283
cell_type	iNOS	area		COVID19_early	Monocytes	CD4 T-cells	0	0	1175	two-sided	0.191114	0.379964	0.230013
cell_type	iNOS	area		COVID19_early	Monocytes	Mast cells	0	0	1260	two-sided	0.0462378	0.567271	0.0655035
cell_type	iNOS	area		COVID19_early	Monocytes	Proliferating cells	0	0	1220	two-sided	0.0948347	0.596475	0.124015
cell_type	iNOS	area		COVID19_early	Monocytes	NK-cells	0	0	1315	two-sided	0.0148077	0.600102	0.0234168
cell_type	iNOS	area		COVID19_early	Monocytes	Dying cells	0	0	1350	two-sided	0.00653829	0.763068	0.0112558
cell_type	iNOS	area		COVID19_early	Monocytes	Dendritic cells	0	0	1506	two-sided	6.93916e-05	0.812572	0.000196609
cell_type	iNOS	area		COVID19_early	Monocytes	B cells	0	0	1467	two-sided	0.000248652	0.899073	0.000593276
cell_type	iNOS	area		COVID19_early	Monocytes	Club cells	0	0	1589	two-sided	3.34929e-06	0.969505	1.19869e-05
cell_type	iNOS	area		COVID19_early	Mesenchymal cells	CD8 T-cells	0	0	1134	two-sided	0.32885	0.0399257	0.372696
cell_type	iNOS	area		COVID19_early	Mesenchymal cells	CD4 T-cells	0	0	1190	two-sided	0.153195	0.166827	0.189405
cell_type	iNOS	area		COVID19_early	Mesenchymal cells	Mast cells	0	0	1282	two-sided	0.0299501	0.370067	0.0447606
cell_type	iNOS	area		COVID19_early	Mesenchymal cells	Proliferating cells	0	0	1268	two-sided	0.0396119	0.402184	0.057927
cell_type	iNOS	area		COVID19_early	Mesenchymal cells	NK-cells	0	0	1337	two-sided	0.00893365	0.408983	0.0149997
cell_type	iNOS	area		COVID19_early	Mesenchymal cells	Dying cells	0	0	1433	two-sided	0.000700779	0.598297	0.00148916
cell_type	iNOS	area		COVID19_early	Mesenchymal cells	Dendritic cells	0	0	1620	two-sided	9.66653e-07	0.659371	3.75614e-06
cell_type	iNOS	area		COVID19_early	Mesenchymal cells	B cells	0	0	1572	two-sided	6.45341e-06	0.763995	2.19416e-05
cell_type	iNOS	area		COVID19_early	Mesenchymal cells	Club cells	0	0	1703	two-sided	2.57542e-08	0.850667	1.29725e-07
cell_type	iNOS	area		COVID19_early	CD8 T-cells	CD4 T-cells	0	0	1115	two-sided	0.410446	0.127823	0.453826
cell_type	iNOS	area		COVID19_early	CD8 T-cells	Mast cells	0	0	1175	two-sided	0.191114	0.336144	0.230013
cell_type	iNOS	area		COVID19_early	CD8 T-cells	Proliferating cells	0	0	1112	two-sided	0.424348	0.369305	0.461691
cell_type	iNOS	area		COVID19_early	CD8 T-cells	NK-cells	0	0	1234	two-sided	0.0745206	0.376823	0.103416
cell_type	iNOS	area		COVID19_early	CD8 T-cells	Dying cells	0	0	1307	two-sided	0.0176685	0.575015	0.0269991
cell_type	iNOS	area		COVID19_early	CD8 T-cells	Dendritic cells	0	0	1494	two-sided	0.000103803	0.638627	0.000271485
cell_type	iNOS	area		COVID19_early	CD8 T-cells	B cells	0	0	1460	two-sided	0.000309571	0.750558	0.000725892
cell_type	iNOS	area		COVID19_early	CD8 T-cells	Club cells	0	0	1637	two-sided	4.7662e-07	0.842499	2.02564e-06
cell_type	iNOS	area		COVID19_early	CD4 T-cells	Mast cells	0	0	1095	two-sided	0.508154	0.221752	0.535728
cell_type	iNOS	area		COVID19_early	CD4 T-cells	Proliferating cells	0	0	1034	two-sided	0.865432	0.25782	0.871843
cell_type	iNOS	area		COVID19_early	CD4 T-cells	NK-cells	0	0	1146	two-sided	0.28315	0.268705	0.3236
cell_type	iNOS	area		COVID19_early	CD4 T-cells	Dying cells	0	0	1227	two-sided	0.0841828	0.497656	0.114489
cell_type	iNOS	area		COVID19_early	CD4 T-cells	Dendritic cells	0	0	1377	two-sided	0.00331008	0.570807	0.00625237
cell_type	iNOS	area		COVID19_early	CD4 T-cells	B cells	0	0	1350	two-sided	0.00653829	0.711304	0.0112558
cell_type	iNOS	area		COVID19_early	CD4 T-cells	Club cells	0	0	1499	two-sided	8.78628e-05	0.824038	0.000234301
cell_type	iNOS	area		COVID19_early	Mast cells	Proliferating cells	0	0	947	two-sided	0.59991	0.0355139	0.627598
cell_type	iNOS	area		COVID19_early	Mast cells	NK-cells	0	0	1055	two-sided	0.734664	0.0585618	0.751236
cell_type	iNOS	area		COVID19_early	Mast cells	Dying cells	0	0	1129	two-sided	0.349229	0.331208	0.392522
cell_type	iNOS	area		COVID19_early	Mast cells	Dendritic cells	0	0	1327	two-sided	0.0112805	0.430973	0.0187092
cell_type	iNOS	area		COVID19_early	Mast cells	B cells	0	0	1264	two-sided	0.0428166	0.629579	0.0612953
cell_type	iNOS	area		COVID19_early	Mast cells	Club cells	0	0	1445	two-sided	0.000490098	0.793163	0.00111089
cell_type	iNOS	area		COVID19_early	Proliferating cells	NK-cells	0	0	1112	two-sided	0.424348	0.0264532	0.461691
cell_type	iNOS	area		COVID19_early	Proliferating cells	Dying cells	0	0	1194	two-sided	0.144121	0.315961	0.179821
cell_type	iNOS	area		COVID19_early	Proliferating cells	Dendritic cells	0	0	1411	two-sided	0.00131933	0.420766	0.00260043
cell_type	iNOS	area		COVID19_early	Proliferating cells	B cells	0	0	1355	two-sided	0.00578301	0.650252	0.0102141
cell_type	iNOS	area		COVID19_early	Proliferating cells	Club cells	0	0	1532	two-sided	2.81207e-05	0.835762	8.69186e-05
cell_type	iNOS	area		COVID19_early	NK-cells	Dying cells	0	0	1106	two-sided	0.452964	0.257748	0.488914
cell_type	iNOS	area		COVID19_early	NK-cells	Dendritic cells	0	0	1272	two-sided	0.0366131	0.367881	0.0541237
cell_type	iNOS	area		COVID19_early	NK-cells	B cells	0	0	1230	two-sided	0.0799244	0.546981	0.109795
cell_type	iNOS	area		COVID19_early	NK-cells	Club cells	0	0	1431	two-sided	0.000743176	0.707924	0.00155495
cell_type	iNOS	area		COVID19_early	Dying cells	Dendritic cells	0	0	1187	two-sided	0.160281	0.187677	0.19638
cell_type	iNOS	area		COVID19_early	Dying cells	B cells	0	0	1157	two-sided	0.24522	0.438249	0.285043
cell_type	iNOS	area		COVID19_early	Dying cells	Club cells	0	0	1308	two-sided	0.0172863	0.725194	0.0267151
cell_type	iNOS	area		COVID19_early	Dendritic cells	B cells	0	0	979	two-sided	0.790008	0.0822468	0.801799
cell_type	iNOS	area		COVID19_early	Dendritic cells	Club cells	0	0	1204	two-sided	0.123241	0.252383	0.15812
cell_type	iNOS	area		COVID19_early	B cells	Club cells	0	0	1220	two-sided	0.0948347	0.46042	0.124015
cell_type	iNOS	area		ARDS	Macrophages	Smooth muscle cells	0	0	570	two-sided	0.210208	0.726618	0.246451
cell_type	iNOS	area		ARDS	Macrophages	Epithelial cells	0	0	755	two-sided	0.000114539	0.719715	0.000264022
cell_type	iNOS	area		ARDS	Macrophages	Endothelial cells	0	0	740	two-sided	0.000265991	0.772774	0.000574203
cell_type	iNOS	area		ARDS	Macrophages	Fibroblasts	0	0	771	two-sided	4.44989e-05	0.842115	0.000112071
cell_type	iNOS	area		ARDS	Macrophages	Neutrophils	0	0	776	two-sided	3.27888e-05	0.847407	8.57553e-05
cell_type	iNOS	area		ARDS	Macrophages	Monocytes	0	0	864	two-sided	6.96414e-08	0.920653	3.26594e-07
cell_type	iNOS	area		ARDS	Macrophages	CD4 T-cells	0	0	869	two-sided	4.69511e-08	0.931852	2.36494e-07
cell_type	iNOS	area		ARDS	Macrophages	CD8 T-cells	0	0	891	two-sided	7.82361e-09	0.941661	5.32006e-08
cell_type	iNOS	area		ARDS	Macrophages	Mesenchymal cells	0	0	897	two-sided	4.72193e-09	0.944545	3.37991e-08
cell_type	iNOS	area		ARDS	Macrophages	Mast cells	0	0	913	two-sided	1.18734e-09	0.946986	1.00924e-08
cell_type	iNOS	area		ARDS	Macrophages	Proliferating cells	0	0	936	two-sided	1.49631e-10	0.956564	1.56537e-09
cell_type	iNOS	area		ARDS	Macrophages	Dying cells	0	0	946	two-sided	5.88867e-11	0.959304	1.00107e-09
cell_type	iNOS	area		ARDS	Macrophages	NK-cells	0	0	940	two-sided	1.03284e-10	0.961913	1.56073e-09
cell_type	iNOS	area		ARDS	Macrophages	Dendritic cells	0	0	958	two-sided	1.87449e-11	0.967505	4.24884e-10
cell_type	iNOS	area		ARDS	Macrophages	B cells	0	0	961	two-sided	1.40185e-11	0.970709	4.24884e-10
cell_type	iNOS	area		ARDS	Macrophages	Club cells	0	0	961	two-sided	1.40185e-11	0.971973	4.24884e-10
cell_type	iNOS	area		ARDS	Smooth muscle cells	Epithelial cells	0	0	697	two-sided	0.00235816	0.0389238	0.00433391
cell_type	iNOS	area		ARDS	Smooth muscle cells	Endothelial cells	0	0	674	two-sided	0.00658438	0.180829	0.0107889
cell_type	iNOS	area		ARDS	Smooth muscle cells	Fibroblasts	0	0	726	two-sided	0.000562145	0.477098	0.001108
cell_type	iNOS	area		ARDS	Smooth muscle cells	Neutrophils	0	0	745	two-sided	0.000201807	0.487639	0.000442674
cell_type	iNOS	area		ARDS	Smooth muscle cells	Monocytes	0	0	838	two-sided	5.00683e-07	0.951302	1.84035e-06
cell_type	iNOS	area		ARDS	Smooth muscle cells	CD4 T-cells	0	0	860	two-sided	9.5135e-08	1.01612	4.31279e-07
cell_type	iNOS	area		ARDS	Smooth muscle cells	CD8 T-cells	0	0	888	two-sided	1.00443e-08	1.08191	6.20919e-08
cell_type	iNOS	area		ARDS	Smooth muscle cells	Mesenchymal cells	0	0	890	two-sided	8.50475e-09	1.10017	5.50784e-08
cell_type	iNOS	area		ARDS	Smooth muscle cells	Mast cells	0	0	900	two-sided	3.65883e-09	1.10957	2.76445e-08
cell_type	iNOS	area		ARDS	Smooth muscle cells	Proliferating cells	0	0	923	two-sided	4.88579e-10	1.16469	4.7462e-09
cell_type	iNOS	area		ARDS	Smooth muscle cells	Dying cells	0	0	936	two-sided	1.49631e-10	1.18574	1.56537e-09
cell_type	iNOS	area		ARDS	Smooth muscle cells	NK-cells	0	0	936	two-sided	1.49631e-10	1.19938	1.56537e-09
cell_type	iNOS	area		ARDS	Smooth muscle cells	Dendritic cells	0	0	952	two-sided	3.33402e-11	1.23152	6.47752e-10
cell_type	iNOS	area		ARDS	Smooth muscle cells	B cells	0	0	958	two-sided	1.87449e-11	1.24946	4.24884e-10
cell_type	iNOS	area		ARDS	Smooth muscle cells	Club cells	0	0	960	two-sided	1.5447e-11	1.2564	4.24884e-10
cell_type	iNOS	area		ARDS	Epithelial cells	Endothelial cells	0	0	458	two-sided	0.756767	0.0987882	0.797832
cell_type	iNOS	area		ARDS	Epithelial cells	Fibroblasts	0	0	431	two-sided	0.490288	0.288069	0.542108
cell_type	iNOS	area		ARDS	Epithelial cells	Neutrophils	0	0	436	two-sided	0.535615	0.303496	0.582749
cell_type	iNOS	area		ARDS	Epithelial cells	Monocytes	0	0	468	two-sided	0.865842	0.541765	0.878765
cell_type	iNOS	area		ARDS	Epithelial cells	CD4 T-cells	0	0	565	two-sided	0.236968	0.578592	0.27082
cell_type	iNOS	area		ARDS	Epithelial cells	CD8 T-cells	0	0	575	two-sided	0.185707	0.612089	0.221545
cell_type	iNOS	area		ARDS	Epithelial cells	Mesenchymal cells	0	0	602	two-sided	0.0884732	0.621812	0.114594
cell_type	iNOS	area		ARDS	Epithelial cells	Mast cells	0	0	633	two-sided	0.0323594	0.629239	0.0468178
cell_type	iNOS	area		ARDS	Epithelial cells	Proliferating cells	0	0	681	two-sided	0.00486689	0.660812	0.00837844
cell_type	iNOS	area		ARDS	Epithelial cells	Dying cells	0	0	675	two-sided	0.00630959	0.67057	0.0104647
cell_type	iNOS	area		ARDS	Epithelial cells	NK-cells	0	0	737	two-sided	0.000313219	0.678992	0.00065535
cell_type	iNOS	area		ARDS	Epithelial cells	Dendritic cells	0	0	783	two-sided	2.12126e-05	0.697446	5.76983e-05
cell_type	iNOS	area		ARDS	Epithelial cells	B cells	0	0	856	two-sided	1.29562e-07	0.707954	5.50637e-07
cell_type	iNOS	area		ARDS	Epithelial cells	Club cells	0	0	869	two-sided	4.69511e-08	0.712081	2.36494e-07
cell_type	iNOS	area		ARDS	Endothelial cells	Fibroblasts	0	0	473	two-sided	0.921496	0.238419	0.921496
cell_type	iNOS	area		ARDS	Endothelial cells	Neutrophils	0	0	490	two-sided	0.899172	0.257919	0.905833
cell_type	iNOS	area		ARDS	Endothelial cells	Monocytes	0	0	544	two-sided	0.375106	0.607366	0.421606
cell_type	iNOS	area		ARDS	Endothelial cells	CD4 T-cells	0	0	604	two-sided	0.0833333	0.661745	0.108974
cell_type	iNOS	area		ARDS	Endothelial cells	CD8 T-cells	0	0	626	two-sided	0.0412118	0.713503	0.0571918
cell_type	iNOS	area		ARDS	Endothelial cells	Mesenchymal cells	0	0	651	two-sided	0.016695	0.728305	0.0252279
cell_type	iNOS	area		ARDS	Endothelial cells	Mast cells	0	0	686	two-sided	0.00390039	0.738154	0.006889
cell_type	iNOS	area		ARDS	Endothelial cells	Proliferating cells	0	0	713	two-sided	0.0010899	0.784914	0.0020587
cell_type	iNOS	area		ARDS	Endothelial cells	Dying cells	0	0	716	two-sided	0.00093809	0.800726	0.00182257
cell_type	iNOS	area		ARDS	Endothelial cells	NK-cells	0	0	760	two-sided	8.5683e-05	0.812866	0.000204437
cell_type	iNOS	area		ARDS	Endothelial cells	Dendritic cells	0	0	801	two-sided	6.63281e-06	0.840233	2.00458e-05
cell_type	iNOS	area		ARDS	Endothelial cells	B cells	0	0	855	two-sided	1.39895e-07	0.855696	5.76536e-07
cell_type	iNOS	area		ARDS	Endothelial cells	Club cells	0	0	864	two-sided	6.96414e-08	0.861735	3.26594e-07
cell_type	iNOS	area		ARDS	Fibroblasts	Neutrophils	0	0	499	two-sided	0.799948	0.0344463	0.83048
cell_type	iNOS	area		ARDS	Fibroblasts	Monocytes	0	0	588	two-sided	0.131963	0.469957	0.166175
cell_type	iNOS	area		ARDS	Fibroblasts	CD4 T-cells	0	0	650	two-sided	0.0173465	0.549095	0.0259245
cell_type	iNOS	area		ARDS	Fibroblasts	CD8 T-cells	0	0	670	two-sided	0.00779436	0.627381	0.012471
cell_type	iNOS	area		ARDS	Fibroblasts	Mesenchymal cells	0	0	685	two-sided	0.00407846	0.64985	0.00711115
cell_type	iNOS	area		ARDS	Fibroblasts	Mast cells	0	0	727	two-sided	0.000533535	0.663272	0.00106707
cell_type	iNOS	area		ARDS	Fibroblasts	Proliferating cells	0	0	787	two-sided	1.64705e-05	0.733058	4.66664e-05
cell_type	iNOS	area		ARDS	Fibroblasts	Dying cells	0	0	782	two-sided	2.25871e-05	0.758563	6.02322e-05
cell_type	iNOS	area		ARDS	Fibroblasts	NK-cells	0	0	814	two-sided	2.75666e-06	0.776349	9.37263e-06
cell_type	iNOS	area		ARDS	Fibroblasts	Dendritic cells	0	0	859	two-sided	1.02802e-07	0.817581	4.51e-07
cell_type	iNOS	area		ARDS	Fibroblasts	B cells	0	0	904	two-sided	2.59696e-09	0.840733	2.07757e-08
cell_type	iNOS	area		ARDS	Fibroblasts	Club cells	0	0	913	two-sided	1.18734e-09	0.849724	1.00924e-08
cell_type	iNOS	area		ARDS	Neutrophils	Monocytes	0	0	580	two-sided	0.163384	0.383286	0.203856
cell_type	iNOS	area		ARDS	Neutrophils	CD4 T-cells	0	0	632	two-sided	0.0335145	0.453715	0.0474789
cell_type	iNOS	area		ARDS	Neutrophils	CD8 T-cells	0	0	656	two-sided	0.0137492	0.52111	0.0212487
cell_type	iNOS	area		ARDS	Neutrophils	Mesenchymal cells	0	0	667	two-sided	0.00882876	0.540648	0.0138013
cell_type	iNOS	area		ARDS	Neutrophils	Mast cells	0	0	707	two-sided	0.00146384	0.553719	0.00272716
cell_type	iNOS	area		ARDS	Neutrophils	Proliferating cells	0	0	771	two-sided	4.44989e-05	0.615666	0.000112071
cell_type	iNOS	area		ARDS	Neutrophils	Dying cells	0	0	763	two-sided	7.18251e-05	0.636913	0.000174432
cell_type	iNOS	area		ARDS	Neutrophils	NK-cells	0	0	792	two-sided	1.19534e-05	0.65304	3.45885e-05
cell_type	iNOS	area		ARDS	Neutrophils	Dendritic cells	0	0	838	two-sided	5.00683e-07	0.689592	1.84035e-06
cell_type	iNOS	area		ARDS	Neutrophils	B cells	0	0	880	two-sided	1.93907e-08	0.710239	1.05486e-07
cell_type	iNOS	area		ARDS	Neutrophils	Club cells	0	0	881	two-sided	1.78722e-08	0.718293	1.05486e-07
cell_type	iNOS	area		ARDS	Monocytes	CD4 T-cells	0	0	567	two-sided	0.225988	0.162577	0.260461
cell_type	iNOS	area		ARDS	Monocytes	CD8 T-cells	0	0	613	two-sided	0.0631162	0.347277	0.0849882
cell_type	iNOS	area		ARDS	Monocytes	Mesenchymal cells	0	0	632	two-sided	0.0335145	0.40848	0.0474789
cell_type	iNOS	area		ARDS	Monocytes	Mast cells	0	0	667	two-sided	0.00882876	0.435674	0.0138013
cell_type	iNOS	area		ARDS	Monocytes	Proliferating cells	0	0	783	two-sided	2.12126e-05	0.623504	5.76983e-05
cell_type	iNOS	area		ARDS	Monocytes	Dying cells	0	0	753	two-sided	0.000128471	0.721068	0.0002912
cell_type	iNOS	area		ARDS	Monocytes	NK-cells	0	0	810	two-sided	3.62411e-06	0.767641	1.17352e-05
cell_type	iNOS	area		ARDS	Monocytes	Dendritic cells	0	0	880	two-sided	1.93907e-08	0.895638	1.05486e-07
cell_type	iNOS	area		ARDS	Monocytes	B cells	0	0	938	two-sided	1.24364e-10	0.966044	1.56537e-09
cell_type	iNOS	area		ARDS	Monocytes	Club cells	0	0	959	two-sided	1.70179e-11	0.992501	4.24884e-10
cell_type	iNOS	area		ARDS	CD4 T-cells	CD8 T-cells	0	0	496	two-sided	0.832748	0.174581	0.857983
cell_type	iNOS	area		ARDS	CD4 T-cells	Mesenchymal cells	0	0	527	two-sided	0.517234	0.236292	0.567289
cell_type	iNOS	area		ARDS	CD4 T-cells	Mast cells	0	0	579	two-sided	0.167679	0.27266	0.207312
cell_type	iNOS	area		ARDS	CD4 T-cells	Proliferating cells	0	0	613	two-sided	0.0631162	0.473265	0.0849882
cell_type	iNOS	area		ARDS	CD4 T-cells	Dying cells	0	0	604	two-sided	0.0833333	0.574466	0.108974
cell_type	iNOS	area		ARDS	CD4 T-cells	NK-cells	0	0	679	two-sided	0.0053107	0.627186	0.00902819
cell_type	iNOS	area		ARDS	CD4 T-cells	Dendritic cells	0	0	739	two-sided	0.000280937	0.770165	0.000596991
cell_type	iNOS	area		ARDS	CD4 T-cells	B cells	0	0	829	two-sided	9.61574e-07	0.849744	3.44142e-06
cell_type	iNOS	area		ARDS	CD4 T-cells	Club cells	0	0	811	two-sided	3.38549e-06	0.879742	1.12299e-05
cell_type	iNOS	area		ARDS	CD8 T-cells	Mesenchymal cells	0	0	514	two-sided	0.642223	0.0727313	0.687735
cell_type	iNOS	area		ARDS	CD8 T-cells	Mast cells	0	0	570	two-sided	0.210208	0.128417	0.246451
cell_type	iNOS	area		ARDS	CD8 T-cells	Proliferating cells	0	0	614	two-sided	0.0611443	0.389173	0.0839963
cell_type	iNOS	area		ARDS	CD8 T-cells	Dying cells	0	0	608	two-sided	0.0737794	0.547239	0.0983726
cell_type	iNOS	area		ARDS	CD8 T-cells	NK-cells	0	0	696	two-sided	0.00247081	0.621832	0.0044804
cell_type	iNOS	area		ARDS	CD8 T-cells	Dendritic cells	0	0	765	two-sided	6.3795e-05	0.852106	0.000157748
cell_type	iNOS	area		ARDS	CD8 T-cells	B cells	0	0	853	two-sided	1.63005e-07	0.982574	6.33391e-07
cell_type	iNOS	area		ARDS	CD8 T-cells	Club cells	0	0	854	two-sided	1.51023e-07	1.03066	6.04092e-07
cell_type	iNOS	area		ARDS	Mesenchymal cells	Mast cells	0	0	534	two-sided	0.455568	0.065985	0.507846
cell_type	iNOS	area		ARDS	Mesenchymal cells	Proliferating cells	0	0	569	two-sided	0.215377	0.343129	0.250353
cell_type	iNOS	area		ARDS	Mesenchymal cells	Dying cells	0	0	577	two-sided	0.176522	0.51982	0.212451
cell_type	iNOS	area		ARDS	Mesenchymal cells	NK-cells	0	0	649	two-sided	0.0180203	0.603341	0.0266387
cell_type	iNOS	area		ARDS	Mesenchymal cells	Dendritic cells	0	0	714	two-sided	0.00103694	0.873973	0.00198625
cell_type	iNOS	area		ARDS	Mesenchymal cells	B cells	0	0	816	two-sided	2.40146e-06	1.03006	8.37433e-06
cell_type	iNOS	area		ARDS	Mesenchymal cells	Club cells	0	0	808	two-sided	4.15063e-06	1.08717	1.31276e-05
cell_type	iNOS	area		ARDS	Mast cells	Proliferating cells	0	0	516	two-sided	0.622189	0.243785	0.671569
cell_type	iNOS	area		ARDS	Mast cells	Dying cells	0	0	510	two-sided	0.683069	0.368198	0.725761
cell_type	iNOS	area		ARDS	Mast cells	NK-cells	0	0	578	two-sided	0.172058	0.443275	0.210809
cell_type	iNOS	area		ARDS	Mast cells	Dendritic cells	0	0	639	two-sided	0.0261206	0.653289	0.0381978
cell_type	iNOS	area		ARDS	Mast cells	B cells	0	0	736	two-sided	0.000330632	0.774444	0.000681302
cell_type	iNOS	area		ARDS	Mast cells	Club cells	0	0	734	two-sided	0.00036821	0.819965	0.000747411
cell_type	iNOS	area		ARDS	Proliferating cells	Dying cells	0	0	466	two-sided	0.843749	0.091427	0.862781
cell_type	iNOS	area		ARDS	Proliferating cells	NK-cells	0	0	595	two-sided	0.108503	0.183064	0.137911
cell_type	iNOS	area		ARDS	Proliferating cells	Dendritic cells	0	0	675	two-sided	0.00630959	0.416839	0.0104647
cell_type	iNOS	area		ARDS	Proliferating cells	B cells	0	0	792	two-sided	1.19534e-05	0.559805	3.45885e-05
cell_type	iNOS	area		ARDS	Proliferating cells	Club cells	0	0	804	two-sided	5.43181e-06	0.614738	1.67892e-05
cell_type	iNOS	area		ARDS	Dying cells	NK-cells	0	0	577	two-sided	0.176522	0.140522	0.212451
cell_type	iNOS	area		ARDS	Dying cells	Dendritic cells	0	0	652	two-sided	0.016065	0.558581	0.0245487
cell_type	iNOS	area		ARDS	Dying cells	B cells	0	0	758	two-sided	9.62861e-05	0.869866	0.000225774
cell_type	iNOS	area		ARDS	Dying cells	Club cells	0	0	746	two-sided	0.000190856	0.990333	0.000425515
cell_type	iNOS	area		ARDS	NK-cells	Dendritic cells	0	0	555	two-sided	0.297498	0.357197	0.337164
cell_type	iNOS	area		ARDS	NK-cells	B cells	0	0	687	two-sided	0.00372941	0.621619	0.00667368
cell_type	iNOS	area		ARDS	NK-cells	Club cells	0	0	671	two-sided	0.00747451	0.726568	0.0121016
cell_type	iNOS	area		ARDS	Dendritic cells	B cells	0	0	626	two-sided	0.0412118	0.406881	0.0571918
cell_type	iNOS	area		ARDS	Dendritic cells	Club cells	0	0	599	two-sided	0.0966589	0.609409	0.124015
cell_type	iNOS	area		ARDS	B cells	Club cells	0	0	461	two-sided	0.78909	0.398149	0.825509
cell_type	iNOS	area		Pneumonia	Macrophages	Smooth muscle cells	0	0	773	two-sided	0.00345589	0.452701	0.00566266
cell_type	iNOS	area		Pneumonia	Macrophages	Neutrophils	0	0	822	two-sided	0.000381767	0.871697	0.00074172
cell_type	iNOS	area		Pneumonia	Macrophages	Endothelial cells	0	0	885	two-sided	1.29873e-05	0.927863	3.15407e-05
cell_type	iNOS	area		Pneumonia	Macrophages	Epithelial cells	0	0	949	two-sided	2.206e-07	1.10621	9.3755e-07
cell_type	iNOS	area		Pneumonia	Macrophages	Dendritic cells	0	0	1019	two-sided	1.21088e-09	1.04338	1.17628e-08
cell_type	iNOS	area		Pneumonia	Macrophages	Fibroblasts	0	0	960	two-sided	1.02546e-07	1.18036	4.64876e-07
cell_type	iNOS	area		Pneumonia	Macrophages	Monocytes	0	0	1006	two-sided	3.37817e-09	1.22066	2.5524e-08
cell_type	iNOS	area		Pneumonia	Macrophages	CD4 T-cells	0	0	1037	two-sided	2.7969e-10	1.31002	3.45799e-09
cell_type	iNOS	area		Pneumonia	Macrophages	Mast cells	0	0	1073	two-sided	1.27615e-11	1.3608	2.16945e-10
cell_type	iNOS	area		Pneumonia	Macrophages	Mesenchymal cells	0	0	1078	two-sided	8.17536e-12	1.36371	1.58836e-10
cell_type	iNOS	area		Pneumonia	Macrophages	NK-cells	0	0	1083	two-sided	5.21629e-12	1.36905	1.41585e-10
cell_type	iNOS	area		Pneumonia	Macrophages	CD8 T-cells	0	0	1083	two-sided	5.21629e-12	1.37003	1.41585e-10
cell_type	iNOS	area		Pneumonia	Macrophages	Proliferating cells	0	0	1081	two-sided	6.2464e-12	1.3747	1.41585e-10
cell_type	iNOS	area		Pneumonia	Macrophages	Dying cells	0	0	1086	two-sided	3.97589e-12	1.38102	1.41585e-10
cell_type	iNOS	area		Pneumonia	Macrophages	B cells	0	0	1088	two-sided	3.31486e-12	1.39427	1.41585e-10
cell_type	iNOS	area		Pneumonia	Macrophages	Club cells	0	0	1089	two-sided	3.02604e-12	1.39663	1.41585e-10
cell_type	iNOS	area		Pneumonia	Smooth muscle cells	Neutrophils	0	0	532	two-sided	0.877694	0.333161	0.884195
cell_type	iNOS	area		Pneumonia	Smooth muscle cells	Endothelial cells	0	0	630	two-sided	0.275678	0.404453	0.323209
cell_type	iNOS	area		Pneumonia	Smooth muscle cells	Epithelial cells	0	0	707	two-sided	0.0377496	0.582411	0.0529273
cell_type	iNOS	area		Pneumonia	Smooth muscle cells	Dendritic cells	0	0	914	two-sided	2.22069e-06	0.557402	7.1908e-06
cell_type	iNOS	area		Pneumonia	Smooth muscle cells	Fibroblasts	0	0	682	two-sided	0.078926	0.650208	0.107339
cell_type	iNOS	area		Pneumonia	Smooth muscle cells	Monocytes	0	0	758	two-sided	0.00630255	0.697095	0.00985226
cell_type	iNOS	area		Pneumonia	Smooth muscle cells	CD4 T-cells	0	0	861	two-sided	5.06665e-05	0.791085	0.000109375
cell_type	iNOS	area		Pneumonia	Smooth muscle cells	Mast cells	0	0	908	two-sided	3.23539e-06	0.846121	9.77807e-06
cell_type	iNOS	area		Pneumonia	Smooth muscle cells	Mesenchymal cells	0	0	911	two-sided	2.68236e-06	0.849422	8.48374e-06
cell_type	iNOS	area		Pneumonia	Smooth muscle cells	NK-cells	0	0	924	two-sided	1.17106e-06	0.855111	4.19116e-06
cell_type	iNOS	area		Pneumonia	Smooth muscle cells	CD8 T-cells	0	0	930	two-sided	7.91631e-07	0.856247	2.99061e-06
cell_type	iNOS	area		Pneumonia	Smooth muscle cells	Proliferating cells	0	0	964	two-sided	7.72437e-08	0.861535	3.8908e-07
cell_type	iNOS	area		Pneumonia	Smooth muscle cells	Dying cells	0	0	940	two-sided	4.06979e-07	0.868475	1.62792e-06
cell_type	iNOS	area		Pneumonia	Smooth muscle cells	B cells	0	0	986	two-sided	1.55312e-08	0.883281	9.18369e-08
cell_type	iNOS	area		Pneumonia	Smooth muscle cells	Club cells	0	0	1011	two-sided	2.28401e-09	0.885875	1.94141e-08
cell_type	iNOS	area		Pneumonia	Neutrophils	Endothelial cells	0	0	678	two-sided	0.0880725	0.139585	0.11743
cell_type	iNOS	area		Pneumonia	Neutrophils	Epithelial cells	0	0	767	two-sided	0.0044129	0.482959	0.0071447
cell_type	iNOS	area		Pneumonia	Neutrophils	Dendritic cells	0	0	963	two-sided	8.29337e-08	0.399437	4.02821e-07
cell_type	iNOS	area		Pneumonia	Neutrophils	Fibroblasts	0	0	758	two-sided	0.00630255	0.67423	0.00985226
cell_type	iNOS	area		Pneumonia	Neutrophils	Monocytes	0	0	827	two-sided	0.000298614	0.769797	0.000606142
cell_type	iNOS	area		Pneumonia	Neutrophils	CD4 T-cells	0	0	914	two-sided	2.22069e-06	1.03344	7.1908e-06
cell_type	iNOS	area		Pneumonia	Neutrophils	Mast cells	0	0	986	two-sided	1.55312e-08	1.18855	9.18369e-08
cell_type	iNOS	area		Pneumonia	Neutrophils	Mesenchymal cells	0	0	985	two-sided	1.67341e-08	1.19597	9.48264e-08
cell_type	iNOS	area		Pneumonia	Neutrophils	NK-cells	0	0	1004	two-sided	3.94627e-09	1.21411	2.8247e-08
cell_type	iNOS	area		Pneumonia	Neutrophils	CD8 T-cells	0	0	1006	two-sided	3.37817e-09	1.21631	2.5524e-08
cell_type	iNOS	area		Pneumonia	Neutrophils	Proliferating cells	0	0	1019	two-sided	1.21088e-09	1.22847	1.17628e-08
cell_type	iNOS	area		Pneumonia	Neutrophils	Dying cells	0	0	1015	two-sided	1.66516e-09	1.24761	1.50975e-08
cell_type	iNOS	area		Pneumonia	Neutrophils	B cells	0	0	1045	two-sided	1.43404e-10	1.28467	1.95029e-09
cell_type	iNOS	area		Pneumonia	Neutrophils	Club cells	0	0	1055	two-sided	6.13227e-11	1.2919	9.26654e-10
cell_type	iNOS	area		Pneumonia	Endothelial cells	Epithelial cells	0	0	628	two-sided	0.287134	0.293888	0.330934
cell_type	iNOS	area		Pneumonia	Endothelial cells	Dendritic cells	0	0	887	two-sided	1.15471e-05	0.270581	2.96304e-05
cell_type	iNOS	area		Pneumonia	Endothelial cells	Fibroblasts	0	0	596	two-sided	0.513081	0.430766	0.567309
cell_type	iNOS	area		Pneumonia	Endothelial cells	Monocytes	0	0	679	two-sided	0.0857094	0.522747	0.115411
cell_type	iNOS	area		Pneumonia	Endothelial cells	CD4 T-cells	0	0	808	two-sided	0.000743987	0.733057	0.00136733
cell_type	iNOS	area		Pneumonia	Endothelial cells	Mast cells	0	0	883	two-sided	1.45979e-05	0.859293	3.48302e-05
cell_type	iNOS	area		Pneumonia	Endothelial cells	Mesenchymal cells	0	0	885	two-sided	1.29873e-05	0.866099	3.15407e-05
cell_type	iNOS	area		Pneumonia	Endothelial cells	NK-cells	0	0	893	two-sided	8.08525e-06	0.88012	2.24407e-05
cell_type	iNOS	area		Pneumonia	Endothelial cells	CD8 T-cells	0	0	902	two-sided	4.68693e-06	0.882314	1.35622e-05
cell_type	iNOS	area		Pneumonia	Endothelial cells	Proliferating cells	0	0	934	two-sided	6.07816e-07	0.893335	2.3618e-06
cell_type	iNOS	area		Pneumonia	Endothelial cells	Dying cells	0	0	920	two-sided	1.51555e-06	0.909185	5.28499e-06
cell_type	iNOS	area		Pneumonia	Endothelial cells	B cells	0	0	971	two-sided	4.67568e-08	0.941366	2.44574e-07
cell_type	iNOS	area		Pneumonia	Endothelial cells	Club cells	0	0	999	two-sided	5.80407e-09	0.94733	3.94676e-08
cell_type	iNOS	area		Pneumonia	Epithelial cells	Dendritic cells	0	0	831	two-sided	0.000244649	0.0580373	0.000504125
cell_type	iNOS	area		Pneumonia	Epithelial cells	Fibroblasts	0	0	501	two-sided	0.581324	0.123834	0.63248
cell_type	iNOS	area		Pneumonia	Epithelial cells	Monocytes	0	0	574	two-sided	0.70996	0.249358	0.742728
cell_type	iNOS	area		Pneumonia	Epithelial cells	CD4 T-cells	0	0	689	two-sided	0.0647873	0.517364	0.0890007
cell_type	iNOS	area		Pneumonia	Epithelial cells	Mast cells	0	0	794	two-sided	0.00140661	0.691397	0.00245254
cell_type	iNOS	area		Pneumonia	Epithelial cells	Mesenchymal cells	0	0	774	two-sided	0.00331615	0.700737	0.00549996
cell_type	iNOS	area		Pneumonia	Epithelial cells	NK-cells	0	0	805	two-sided	0.000854956	0.720766	0.00152992
cell_type	iNOS	area		Pneumonia	Epithelial cells	CD8 T-cells	0	0	819	two-sided	0.000441573	0.723725	0.00084583
cell_type	iNOS	area		Pneumonia	Epithelial cells	Proliferating cells	0	0	866	two-sided	3.84413e-05	0.738896	8.71337e-05
cell_type	iNOS	area		Pneumonia	Epithelial cells	Dying cells	0	0	825	two-sided	0.000329601	0.761265	0.000659202
cell_type	iNOS	area		Pneumonia	Epithelial cells	B cells	0	0	919	two-sided	1.61583e-06	0.806141	5.49381e-06
cell_type	iNOS	area		Pneumonia	Epithelial cells	Club cells	0	0	960	two-sided	1.02546e-07	0.814617	4.64876e-07
cell_type	iNOS	area		Pneumonia	Dendritic cells	Fibroblasts	0	0	186	two-sided	4.40792e-06	0.0102372	1.30321e-05
cell_type	iNOS	area		Pneumonia	Dendritic cells	Monocytes	0	0	224	two-sided	4.06368e-05	0.0885299	9.06e-05
cell_type	iNOS	area		Pneumonia	Dendritic cells	CD4 T-cells	0	0	342	two-sided	0.00958249	0.225829	0.0148093
cell_type	iNOS	area		Pneumonia	Dendritic cells	Mast cells	0	0	449	two-sided	0.223101	0.311569	0.268511
cell_type	iNOS	area		Pneumonia	Dendritic cells	Mesenchymal cells	0	0	371	two-sided	0.0265117	0.316986	0.0383574
cell_type	iNOS	area		Pneumonia	Dendritic cells	NK-cells	0	0	433	two-sided	0.154587	0.325769	0.194665
cell_type	iNOS	area		Pneumonia	Dendritic cells	CD8 T-cells	0	0	462	two-sided	0.29298	0.32767	0.334835
cell_type	iNOS	area		Pneumonia	Dendritic cells	Proliferating cells	0	0	581	two-sided	0.64431	0.336324	0.68458
cell_type	iNOS	area		Pneumonia	Dendritic cells	Dying cells	0	0	444	two-sided	0.199686	0.34738	0.24466
cell_type	iNOS	area		Pneumonia	Dendritic cells	B cells	0	0	610	two-sided	0.404512	0.371344	0.450931
cell_type	iNOS	area		Pneumonia	Dendritic cells	Club cells	0	0	689	two-sided	0.0647873	0.375486	0.0890007
cell_type	iNOS	area		Pneumonia	Fibroblasts	Monocytes	0	0	639	two-sided	0.22801	0.182609	0.272012
cell_type	iNOS	area		Pneumonia	Fibroblasts	CD4 T-cells	0	0	784	two-sided	0.00217636	0.624666	0.0036998
cell_type	iNOS	area		Pneumonia	Fibroblasts	Mast cells	0	0	864	two-sided	4.29509e-05	0.973063	9.42148e-05
cell_type	iNOS	area		Pneumonia	Fibroblasts	Mesenchymal cells	0	0	874	two-sided	2.45117e-05	0.987507	5.74758e-05
cell_type	iNOS	area		Pneumonia	Fibroblasts	NK-cells	0	0	899	two-sided	5.62914e-06	1.03712	1.59492e-05
cell_type	iNOS	area		Pneumonia	Fibroblasts	CD8 T-cells	0	0	908	two-sided	3.23539e-06	1.04041	9.77807e-06
cell_type	iNOS	area		Pneumonia	Fibroblasts	Proliferating cells	0	0	940	two-sided	4.06979e-07	1.06471	1.62792e-06
cell_type	iNOS	area		Pneumonia	Fibroblasts	Dying cells	0	0	928	two-sided	9.02577e-07	1.11237	3.31758e-06
cell_type	iNOS	area		Pneumonia	Fibroblasts	B cells	0	0	998	two-sided	6.26661e-09	1.19581	4.05837e-08
cell_type	iNOS	area		Pneumonia	Fibroblasts	Club cells	0	0	1022	two-sided	9.51919e-10	1.21446	1.07884e-08
cell_type	iNOS	area		Pneumonia	Monocytes	CD4 T-cells	0	0	732	two-sided	0.016477	0.353059	0.0246249
cell_type	iNOS	area		Pneumonia	Monocytes	Mast cells	0	0	804	two-sided	0.000895232	0.627392	0.00158119
cell_type	iNOS	area		Pneumonia	Monocytes	Mesenchymal cells	0	0	817	two-sided	0.000486185	0.641508	0.000905769
cell_type	iNOS	area		Pneumonia	Monocytes	NK-cells	0	0	845	two-sided	0.000119407	0.676795	0.000249837
cell_type	iNOS	area		Pneumonia	Monocytes	CD8 T-cells	0	0	847	two-sided	0.000107509	0.680928	0.000228456
cell_type	iNOS	area		Pneumonia	Monocytes	Proliferating cells	0	0	885	two-sided	1.29873e-05	0.704115	3.15407e-05
cell_type	iNOS	area		Pneumonia	Monocytes	Dying cells	0	0	890	two-sided	9.66925e-06	0.741732	2.57847e-05
cell_type	iNOS	area		Pneumonia	Monocytes	B cells	0	0	958	two-sided	1.18041e-07	0.813842	5.17855e-07
cell_type	iNOS	area		Pneumonia	Monocytes	Club cells	0	0	972	two-sided	4.34933e-08	0.828409	2.36603e-07
cell_type	iNOS	area		Pneumonia	CD4 T-cells	Mast cells	0	0	662	two-sided	0.133495	0.421343	0.171276
cell_type	iNOS	area		Pneumonia	CD4 T-cells	Mesenchymal cells	0	0	622	two-sided	0.323405	0.445642	0.366526
cell_type	iNOS	area		Pneumonia	CD4 T-cells	NK-cells	0	0	645	two-sided	0.199686	0.515655	0.24466
cell_type	iNOS	area		Pneumonia	CD4 T-cells	CD8 T-cells	0	0	675	two-sided	0.0954785	0.521993	0.126069
cell_type	iNOS	area		Pneumonia	CD4 T-cells	Proliferating cells	0	0	766	two-sided	0.00459396	0.56233	0.00735033
cell_type	iNOS	area		Pneumonia	CD4 T-cells	Dying cells	0	0	707	two-sided	0.0377496	0.63724	0.0529273
cell_type	iNOS	area		Pneumonia	CD4 T-cells	B cells	0	0	866	two-sided	3.84413e-05	0.773999	8.71337e-05
cell_type	iNOS	area		Pneumonia	CD4 T-cells	Club cells	0	0	891	two-sided	9.1109e-06	0.805504	2.47817e-05
cell_type	iNOS	area		Pneumonia	Mast cells	Mesenchymal cells	0	0	503	two-sided	0.599025	0.0484863	0.646567
cell_type	iNOS	area		Pneumonia	Mast cells	NK-cells	0	0	548	two-sided	0.96931	0.146293	0.96931
cell_type	iNOS	area		Pneumonia	Mast cells	CD8 T-cells	0	0	567	two-sided	0.777838	0.162359	0.795383
cell_type	iNOS	area		Pneumonia	Mast cells	Proliferating cells	0	0	663	two-sided	0.130207	0.243499	0.168649
cell_type	iNOS	area		Pneumonia	Mast cells	Dying cells	0	0	575	two-sided	0.700435	0.394415	0.738443
cell_type	iNOS	area		Pneumonia	Mast cells	B cells	0	0	723	two-sided	0.0224448	0.694368	0.0328225
cell_type	iNOS	area		Pneumonia	Mast cells	Club cells	0	0	788	two-sided	0.00183108	0.786843	0.00315224
cell_type	iNOS	area		Pneumonia	Mesenchymal cells	NK-cells	0	0	582	two-sided	0.63514	0.0837489	0.68015
cell_type	iNOS	area		Pneumonia	Mesenchymal cells	CD8 T-cells	0	0	613	two-sided	0.383174	0.101293	0.430675
cell_type	iNOS	area		Pneumonia	Mesenchymal cells	Proliferating cells	0	0	728	two-sided	0.0189315	0.182384	0.0279857
cell_type	iNOS	area		Pneumonia	Mesenchymal cells	Dying cells	0	0	628	two-sided	0.287134	0.319138	0.330934
cell_type	iNOS	area		Pneumonia	Mesenchymal cells	B cells	0	0	823	two-sided	0.000363577	0.602002	0.000716615
cell_type	iNOS	area		Pneumonia	Mesenchymal cells	Club cells	0	0	889	two-sided	1.02602e-05	0.683012	2.68343e-05
cell_type	iNOS	area		Pneumonia	NK-cells	CD8 T-cells	0	0	572	two-sided	0.729147	0.0267269	0.756977
cell_type	iNOS	area		Pneumonia	NK-cells	Proliferating cells	0	0	664	two-sided	0.126982	0.135109	0.166054
cell_type	iNOS	area		Pneumonia	NK-cells	Dying cells	0	0	591	two-sided	0.555241	0.329704	0.608974
cell_type	iNOS	area		Pneumonia	NK-cells	B cells	0	0	738	two-sided	0.0133191	0.763143	0.0201266
cell_type	iNOS	area		Pneumonia	NK-cells	Club cells	0	0	806	two-sided	0.000816365	0.945937	0.00148034
cell_type	iNOS	area		Pneumonia	CD8 T-cells	Proliferating cells	0	0	659	two-sided	0.143744	0.10538	0.182703
cell_type	iNOS	area		Pneumonia	CD8 T-cells	Dying cells	0	0	559	two-sided	0.857512	0.2804	0.87031
cell_type	iNOS	area		Pneumonia	CD8 T-cells	B cells	0	0	712	two-sided	0.0322188	0.675699	0.0461237
cell_type	iNOS	area		Pneumonia	CD8 T-cells	Club cells	0	0	779	two-sided	0.00269161	0.823424	0.00451924
cell_type	iNOS	area		Pneumonia	Proliferating cells	Dying cells	0	0	441	two-sided	0.186528	0.142634	0.232732
cell_type	iNOS	area		Pneumonia	Proliferating cells	B cells	0	0	571	two-sided	0.738805	0.49307	0.761193
cell_type	iNOS	area		Pneumonia	Proliferating cells	Club cells	0	0	633	two-sided	0.259086	0.601947	0.306398
cell_type	iNOS	area		Pneumonia	Dying cells	B cells	0	0	739	two-sided	0.0128483	0.452598	0.0196334
cell_type	iNOS	area		Pneumonia	Dying cells	Club cells	0	0	818	two-sided	0.000463378	0.627916	0.00087527
cell_type	iNOS	area		Pneumonia	B cells	Club cells	0	0	641	two-sided	0.218267	0.113195	0.265039
phenotypes	iNOS	percentage	B cells		Healthy	Flu	0	0	473	two-sided	0.000627091	0.623202	0.00169557
phenotypes	iNOS	percentage	B cells		Healthy	ARDS	0	0	901	two-sided	5.66034e-05	0.694771	0.000283017
phenotypes	iNOS	percentage	B cells		Healthy	Pneumonia	0	0	1057	two-sided	1.54318e-07	0.91343	1.15739e-06
phenotypes	iNOS	percentage	B cells		Healthy	COVID19_early	0	0	1103	two-sided	0.01187	0.446116	0.0254357
phenotypes	iNOS	percentage	B cells		Healthy	COVID19_late	0	0	2370	two-sided	1.24149e-09	1.31095	1.86223e-08
phenotypes	iNOS	percentage	B cells		Flu	ARDS	0	0	222	two-sided	0.566989	0.0318274	0.607488
phenotypes	iNOS	percentage	B cells		Flu	Pneumonia	0	0	295	two-sided	0.515523	0.321965	0.594834
phenotypes	iNOS	percentage	B cells		Flu	COVID19_early	0	0	251	two-sided	0.0752516	-0.266644	0.125419
phenotypes	iNOS	percentage	B cells		Flu	COVID19_late	0	0	591	two-sided	0.929385	0.761175	0.929385
phenotypes	iNOS	percentage	B cells		ARDS	Pneumonia	0	0	619	two-sided	0.150602	0.266108	0.225903
phenotypes	iNOS	percentage	B cells		ARDS	COVID19_early	0	0	510	two-sided	0.0480967	-0.303694	0.0901812
phenotypes	iNOS	percentage	B cells		ARDS	COVID19_late	0	0	1269	two-sided	0.461612	0.557764	0.577015
phenotypes	iNOS	percentage	B cells		Pneumonia	COVID19_early	0	0	406	two-sided	0.000678227	-0.552025	0.00169557
phenotypes	iNOS	percentage	B cells		Pneumonia	COVID19_late	0	0	1053	two-sided	0.219756	0.213384	0.299667
phenotypes	iNOS	percentage	B cells		COVID19_early	COVID19_late	0	0	2323	two-sided	0.000577026	0.857681	0.00169557
phenotypes	iNOS	percentage	CD4 T-cells		Healthy	Flu	0	0	462	two-sided	0.00134362	0.654616	0.00403085
phenotypes	iNOS	percentage	CD4 T-cells		Healthy	ARDS	0	0	883	two-sided	0.000141863	0.665646	0.000709317
phenotypes	iNOS	percentage	CD4 T-cells		Healthy	Pneumonia	0	0	1043	two-sided	3.7227e-07	0.877902	2.79203e-06
phenotypes	iNOS	percentage	CD4 T-cells		Healthy	COVID19_early	0	0	1222	two-sided	0.000289092	0.416933	0.00108409
phenotypes	iNOS	percentage	CD4 T-cells		Healthy	COVID19_late	0	0	2610	two-sided	4.04728e-14	1.41751	6.07092e-13
phenotypes	iNOS	percentage	CD4 T-cells		Flu	ARDS	0	0	258	two-sided	0.831108	-0.0468361	0.831108
phenotypes	iNOS	percentage	CD4 T-cells		Flu	Pneumonia	0	0	331	two-sided	0.156254	0.250771	0.23438
phenotypes	iNOS	percentage	CD4 T-cells		Flu	COVID19_early	0	0	395	two-sided	0.571632	-0.233877	0.659575
phenotypes	iNOS	percentage	CD4 T-cells		Flu	COVID19_late	0	0	894	two-sided	0.00221375	0.948835	0.00553437
phenotypes	iNOS	percentage	CD4 T-cells		ARDS	Pneumonia	0	0	603	two-sided	0.221531	0.27968	0.302087
phenotypes	iNOS	percentage	CD4 T-cells		ARDS	COVID19_early	0	0	719	two-sided	0.824344	-0.211048	0.831108
phenotypes	iNOS	percentage	CD4 T-cells		ARDS	COVID19_late	0	0	1584	two-sided	0.00345625	0.829301	0.00740624
phenotypes	iNOS	percentage	CD4 T-cells		Pneumonia	COVID19_early	0	0	670	two-sided	0.466496	-0.416438	0.58312
phenotypes	iNOS	percentage	CD4 T-cells		Pneumonia	COVID19_late	0	0	1519	two-sided	0.0609147	0.476876	0.101524
phenotypes	iNOS	percentage	CD4 T-cells		COVID19_early	COVID19_late	0	0	2150	two-sided	0.0122661	0.80775	0.0229989
phenotypes	iNOS	percentage	CD8 T-cells		Healthy	Flu	0	0	482	two-sided	0.000325653	0.836499	0.0012212
phenotypes	iNOS	percentage	CD8 T-cells		Healthy	ARDS	0	0	892	two-sided	9.01353e-05	0.749065	0.000450676
phenotypes	iNOS	percentage	CD8 T-cells		Healthy	Pneumonia	0	0	1076	two-sided	4.47826e-08	1.07773	3.3587e-07
phenotypes	iNOS	percentage	CD8 T-cells		Healthy	COVID19_early	0	0	1203	two-sided	0.000565104	0.454405	0.00169531
phenotypes	iNOS	percentage	CD8 T-cells		Healthy	COVID19_late	0	0	2569	two-sided	2.75552e-13	1.53957	4.13328e-12
phenotypes	iNOS	percentage	CD8 T-cells		Flu	ARDS	0	0	269	two-sided	0.645345	-0.131085	0.744629
phenotypes	iNOS	percentage	CD8 T-cells		Flu	Pneumonia	0	0	356	two-sided	0.0510824	0.260106	0.0851374
phenotypes	iNOS	percentage	CD8 T-cells		Flu	COVID19_early	0	0	384	two-sided	0.700017	-0.314258	0.750018
phenotypes	iNOS	percentage	CD8 T-cells		Flu	COVID19_late	0	0	909	two-sided	0.00129839	0.640048	0.00324598
phenotypes	iNOS	percentage	CD8 T-cells		ARDS	Pneumonia	0	0	642	two-sided	0.0807444	0.354507	0.121117
phenotypes	iNOS	percentage	CD8 T-cells		ARDS	COVID19_early	0	0	716	two-sided	0.849111	-0.224615	0.849111
phenotypes	iNOS	percentage	CD8 T-cells		ARDS	COVID19_late	0	0	1587	two-sided	0.00323183	0.680914	0.00692534
phenotypes	iNOS	percentage	CD8 T-cells		Pneumonia	COVID19_early	0	0	606	two-sided	0.168984	-0.499951	0.230433
phenotypes	iNOS	percentage	CD8 T-cells		Pneumonia	COVID19_late	0	0	1387	two-sided	0.320346	0.256773	0.400432
phenotypes	iNOS	percentage	CD8 T-cells		COVID19_early	COVID19_late	0	0	2165	two-sided	0.00971793	0.779764	0.0182211
phenotypes	iNOS	percentage	Club cells		Healthy	Flu	0	0	272	two-sided	0.648891	0.441375	0.81605
phenotypes	iNOS	percentage	Club cells		Healthy	ARDS	0	0	599	two-sided	0.758204	0.175261	0.81605
phenotypes	iNOS	percentage	Club cells		Healthy	Pneumonia	0	0	673	two-sided	0.465727	0.184795	0.81605
phenotypes	iNOS	percentage	Club cells		Healthy	COVID19_early	0	0	808	two-sided	0.823035	-0.1086	0.823035
phenotypes	iNOS	percentage	Club cells		Healthy	COVID19_late	0	0	1689	two-sided	0.062599	0.358768	0.431698
phenotypes	iNOS	percentage	Club cells		Flu	ARDS	0	0	277	two-sided	0.522274	-0.290723	0.81605
phenotypes	iNOS	percentage	Club cells		Flu	Pneumonia	0	0	315	two-sided	0.281631	-0.28205	0.81605
phenotypes	iNOS	percentage	Club cells		Flu	COVID19_early	0	0	379	two-sided	0.761646	-0.320616	0.81605
phenotypes	iNOS	percentage	Club cells		Flu	COVID19_late	0	0	765	two-sided	0.0863395	-0.198755	0.431698
phenotypes	iNOS	percentage	Club cells		ARDS	Pneumonia	0	0	535	two-sided	0.75734	0.00862895	0.81605
phenotypes	iNOS	percentage	Club cells		ARDS	COVID19_early	0	0	655	two-sided	0.657098	-0.210171	0.81605
phenotypes	iNOS	percentage	Club cells		ARDS	COVID19_late	0	0	1319	two-sided	0.278605	0.150174	0.81605
phenotypes	iNOS	percentage	Club cells		Pneumonia	COVID19_early	0	0	652	two-sided	0.362695	-0.217296	0.81605
phenotypes	iNOS	percentage	Club cells		Pneumonia	COVID19_late	0	0	1342	two-sided	0.487919	0.139446	0.81605
phenotypes	iNOS	percentage	Club cells		COVID19_early	COVID19_late	0	0	2009	two-sided	0.0818472	0.343641	0.431698
phenotypes	iNOS	percentage	Dendritic cells		Healthy	Flu	0	0	244	two-sided	0.31838	-0.325449	0.682243
phenotypes	iNOS	percentage	Dendritic cells		Healthy	ARDS	0	0	444	two-sided	0.112184	-0.266226	0.337315
phenotypes	iNOS	percentage	Dendritic cells		Healthy	Pneumonia	0	0	441	two-sided	0.0467743	-0.363485	0.233871
phenotypes	iNOS	percentage	Dendritic cells		Healthy	COVID19_early	0	0	542	two-sided	0.00688501	-0.253449	0.103275
phenotypes	iNOS	percentage	Dendritic cells		Healthy	COVID19_late	0	0	1270	two-sided	0.469202	-0.0195132	0.703802
phenotypes	iNOS	percentage	Dendritic cells		Flu	ARDS	0	0	247	two-sided	0.991044	0.081525	0.991044
phenotypes	iNOS	percentage	Dendritic cells		Flu	Pneumonia	0	0	247	two-sided	0.725002	-0.0751794	0.850372
phenotypes	iNOS	percentage	Dendritic cells		Flu	COVID19_early	0	0	315	two-sided	0.465631	0.093257	0.703802
phenotypes	iNOS	percentage	Dendritic cells		Flu	COVID19_late	0	0	680	two-sided	0.407192	0.374239	0.703802
phenotypes	iNOS	percentage	Dendritic cells		ARDS	Pneumonia	0	0	486	two-sided	0.736989	-0.151056	0.850372
phenotypes	iNOS	percentage	Dendritic cells		ARDS	COVID19_early	0	0	638	two-sided	0.532886	0.0123693	0.726663
phenotypes	iNOS	percentage	Dendritic cells		ARDS	COVID19_late	0	0	1346	two-sided	0.203736	0.288303	0.50934
phenotypes	iNOS	percentage	Dendritic cells		Pneumonia	COVID19_early	0	0	718	two-sided	0.808214	0.165661	0.865943
phenotypes	iNOS	percentage	Dendritic cells		Pneumonia	COVID19_late	0	0	1476	two-sided	0.112438	0.414792	0.337315
phenotypes	iNOS	percentage	Dendritic cells		COVID19_early	COVID19_late	0	0	2116	two-sided	0.020336	0.268186	0.15252
phenotypes	iNOS	percentage	Dying cells		Healthy	Flu	0	0	424	two-sided	0.0135014	0.687799	0.0405042
phenotypes	iNOS	percentage	Dying cells		Healthy	ARDS	0	0	729	two-sided	0.0563131	0.164598	0.0938551
phenotypes	iNOS	percentage	Dying cells		Healthy	Pneumonia	0	0	979	two-sided	1.49356e-05	1.00737	0.000112017
phenotypes	iNOS	percentage	Dying cells		Healthy	COVID19_early	0	0	1041	two-sided	0.0525938	0.357661	0.0938551
phenotypes	iNOS	percentage	Dying cells		Healthy	COVID19_late	0	0	2339	two-sided	4.02844e-09	1.24063	6.04266e-08
phenotypes	iNOS	percentage	Dying cells		Flu	ARDS	0	0	225	two-sided	0.613461	-0.386906	0.657279
phenotypes	iNOS	percentage	Dying cells		Flu	Pneumonia	0	0	323	two-sided	0.212315	0.389283	0.265394
phenotypes	iNOS	percentage	Dying cells		Flu	COVID19_early	0	0	325	two-sided	0.571632	-0.374585	0.657279
phenotypes	iNOS	percentage	Dying cells		Flu	COVID19_late	0	0	829	two-sided	0.0172059	0.469542	0.0430149
phenotypes	iNOS	percentage	Dying cells		ARDS	Pneumonia	0	0	633	two-sided	0.10406	0.628708	0.156091
phenotypes	iNOS	percentage	Dying cells		ARDS	COVID19_early	0	0	661	two-sided	0.70357	0.132845	0.70357
phenotypes	iNOS	percentage	Dying cells		ARDS	COVID19_late	0	0	1583	two-sided	0.00353415	0.807747	0.0132531
phenotypes	iNOS	percentage	Dying cells		Pneumonia	COVID19_early	0	0	529	two-sided	0.0312216	-0.665428	0.0669034
phenotypes	iNOS	percentage	Dying cells		Pneumonia	COVID19_late	0	0	1461	two-sided	0.136939	0.059331	0.186735
phenotypes	iNOS	percentage	Dying cells		COVID19_early	COVID19_late	0	0	2387	two-sided	0.000151183	0.809648	0.000755913
phenotypes	iNOS	percentage	Endothelial cells		Healthy	Flu	0	0	497	two-sided	0.000102495	0.927334	0.000307485
phenotypes	iNOS	percentage	Endothelial cells		Healthy	ARDS	0	0	956	two-sided	2.55379e-06	0.941902	1.27689e-05
phenotypes	iNOS	percentage	Endothelial cells		Healthy	Pneumonia	0	0	1073	two-sided	5.46196e-08	1.16095	4.09647e-07
phenotypes	iNOS	percentage	Endothelial cells		Healthy	COVID19_early	0	0	1216	two-sided	0.000358384	0.492456	0.000895959
phenotypes	iNOS	percentage	Endothelial cells		Healthy	COVID19_late	0	0	2645	two-sided	7.4865e-15	1.81862	1.12298e-13
phenotypes	iNOS	percentage	Endothelial cells		Flu	ARDS	0	0	269	two-sided	0.645345	-0.0513094	0.744629
phenotypes	iNOS	percentage	Endothelial cells		Flu	Pneumonia	0	0	310	two-sided	0.332015	0.193581	0.415019
phenotypes	iNOS	percentage	Endothelial cells		Flu	COVID19_early	0	0	345	two-sided	0.812085	-0.383422	0.812085
phenotypes	iNOS	percentage	Endothelial cells		Flu	COVID19_late	0	0	908	two-sided	0.00134637	1.00257	0.00288507
phenotypes	iNOS	percentage	Endothelial cells		ARDS	Pneumonia	0	0	536	two-sided	0.747143	0.221799	0.80051
phenotypes	iNOS	percentage	Endothelial cells		ARDS	COVID19_early	0	0	600	two-sided	0.305245	-0.366418	0.415019
phenotypes	iNOS	percentage	Endothelial cells		ARDS	COVID19_late	0	0	1533	two-sided	0.0101775	0.800908	0.0190829
phenotypes	iNOS	percentage	Endothelial cells		Pneumonia	COVID19_early	0	0	605	two-sided	0.165872	-0.534051	0.248809
phenotypes	iNOS	percentage	Endothelial cells		Pneumonia	COVID19_late	0	0	1609	two-sided	0.0133473	0.654343	0.0222456
phenotypes	iNOS	percentage	Endothelial cells		COVID19_early	COVID19_late	0	0	2426	two-sided	6.32011e-05	0.962835	0.000237004
phenotypes	iNOS	percentage	Epithelial cells		Healthy	Flu	0	0	581	two-sided	3.54627e-08	1.186	1.96017e-07
phenotypes	iNOS	percentage	Epithelial cells		Healthy	ARDS	0	0	951	two-sided	3.44686e-06	0.749357	1.29257e-05
phenotypes	iNOS	percentage	Epithelial cells		Healthy	Pneumonia	0	0	1078	two-sided	3.92035e-08	0.73371	1.96017e-07
phenotypes	iNOS	percentage	Epithelial cells		Healthy	COVID19_early	0	0	1213	two-sided	0.000398587	0.649375	0.000854116
phenotypes	iNOS	percentage	Epithelial cells		Healthy	COVID19_late	0	0	2742	two-sided	5.47398e-17	1.85393	8.21098e-16
phenotypes	iNOS	percentage	Epithelial cells		Flu	ARDS	0	0	235	two-sided	0.778992	-0.449836	0.834634
phenotypes	iNOS	percentage	Epithelial cells		Flu	Pneumonia	0	0	261	two-sided	0.957493	-0.342062	0.957493
phenotypes	iNOS	percentage	Epithelial cells		Flu	COVID19_early	0	0	322	two-sided	0.538663	-0.681451	0.673328
phenotypes	iNOS	percentage	Epithelial cells		Flu	COVID19_late	0	0	942	two-sided	0.000370313	0.64564	0.000854116
phenotypes	iNOS	percentage	Epithelial cells		ARDS	Pneumonia	0	0	568	two-sided	0.451878	0.0335121	0.616197
phenotypes	iNOS	percentage	Epithelial cells		ARDS	COVID19_early	0	0	665	two-sided	0.735192	-0.169154	0.834634
phenotypes	iNOS	percentage	Epithelial cells		ARDS	COVID19_late	0	0	1676	two-sided	0.000366769	0.825184	0.000854116
phenotypes	iNOS	percentage	Epithelial cells		Pneumonia	COVID19_early	0	0	640	two-sided	0.302257	-0.191392	0.453385
phenotypes	iNOS	percentage	Epithelial cells		Pneumonia	COVID19_late	0	0	1628	two-sided	0.00929297	0.634786	0.0154883
phenotypes	iNOS	percentage	Epithelial cells		COVID19_early	COVID19_late	0	0	2301	two-sided	0.000890765	1.10036	0.00167018
phenotypes	iNOS	percentage	Fibroblasts		Healthy	Flu	0	0	440	two-sided	0.00543161	0.647173	0.0101843
phenotypes	iNOS	percentage	Fibroblasts		Healthy	ARDS	0	0	878	two-sided	0.000181598	0.708892	0.000544795
phenotypes	iNOS	percentage	Fibroblasts		Healthy	Pneumonia	0	0	1102	two-sided	7.61481e-09	1.16803	5.71111e-08
phenotypes	iNOS	percentage	Fibroblasts		Healthy	COVID19_early	0	0	1146	two-sided	0.00353778	0.474156	0.00758097
phenotypes	iNOS	percentage	Fibroblasts		Healthy	COVID19_late	0	0	2569	two-sided	2.75552e-13	1.46222	4.13328e-12
phenotypes	iNOS	percentage	Fibroblasts		Flu	ARDS	0	0	285	two-sided	0.41253	0.0436468	0.475996
phenotypes	iNOS	percentage	Fibroblasts		Flu	Pneumonia	0	0	381	two-sided	0.0129993	0.943633	0.019499
phenotypes	iNOS	percentage	Fibroblasts		Flu	COVID19_early	0	0	394	two-sided	0.582831	-0.212247	0.624462
phenotypes	iNOS	percentage	Fibroblasts		Flu	COVID19_late	0	0	1002	two-sided	2.84005e-05	1.01191	0.000142002
phenotypes	iNOS	percentage	Fibroblasts		ARDS	Pneumonia	0	0	651	two-sided	0.0618616	0.619261	0.0843567
phenotypes	iNOS	percentage	Fibroblasts		ARDS	COVID19_early	0	0	701	two-sided	0.974704	-0.248692	0.974704
phenotypes	iNOS	percentage	Fibroblasts		ARDS	COVID19_late	0	0	1752	two-sided	4.29987e-05	0.76964	0.000161245
phenotypes	iNOS	percentage	Fibroblasts		Pneumonia	COVID19_early	0	0	593	two-sided	0.131822	-0.734929	0.164778
phenotypes	iNOS	percentage	Fibroblasts		Pneumonia	COVID19_late	0	0	1612	two-sided	0.012618	0.151333	0.019499
phenotypes	iNOS	percentage	Fibroblasts		COVID19_early	COVID19_late	0	0	2305	two-sided	0.000823967	0.919477	0.00205992
phenotypes	iNOS	percentage	Macrophages		Healthy	Flu	0	0	515	two-sided	2.30234e-05	1.60341	5.75586e-05
phenotypes	iNOS	percentage	Macrophages		Healthy	ARDS	0	0	897	two-sided	6.97061e-05	1.11361	0.00014937
phenotypes	iNOS	percentage	Macrophages		Healthy	Pneumonia	0	0	1196	two-sided	5.87244e-12	2.7357	4.40433e-11
phenotypes	iNOS	percentage	Macrophages		Healthy	COVID19_early	0	0	1310	two-sided	8.79292e-06	1.06388	2.63788e-05
phenotypes	iNOS	percentage	Macrophages		Healthy	COVID19_late	0	0	2684	two-sided	1.08147e-15	2.84844	1.62221e-14
phenotypes	iNOS	percentage	Macrophages		Flu	ARDS	0	0	294	two-sided	0.307015	-0.0604822	0.344173
phenotypes	iNOS	percentage	Macrophages		Flu	Pneumonia	0	0	436	two-sided	0.00025579	1.20472	0.000426316
phenotypes	iNOS	percentage	Macrophages		Flu	COVID19_early	0	0	421	two-sided	0.321228	-0.0838945	0.344173
phenotypes	iNOS	percentage	Macrophages		Flu	COVID19_late	0	0	1041	two-sided	4.37905e-06	1.18578	1.64214e-05
phenotypes	iNOS	percentage	Macrophages		ARDS	Pneumonia	0	0	623	two-sided	0.135924	0.723472	0.169905
phenotypes	iNOS	percentage	Macrophages		ARDS	COVID19_early	0	0	667	two-sided	0.751177	-0.0218336	0.751177
phenotypes	iNOS	percentage	Macrophages		ARDS	COVID19_late	0	0	1716	two-sided	0.000122675	0.930747	0.000230016
phenotypes	iNOS	percentage	Macrophages		Pneumonia	COVID19_early	0	0	542	two-sided	0.0430981	-0.715745	0.0587702
phenotypes	iNOS	percentage	Macrophages		Pneumonia	COVID19_late	0	0	1658	two-sided	0.00509181	0.199965	0.00763771
phenotypes	iNOS	percentage	Macrophages		COVID19_early	COVID19_late	0	0	2537	two-sided	4.17982e-06	0.914816	1.64214e-05
phenotypes	iNOS	percentage	Mast cells		Healthy	Flu	0	0	485	two-sided	0.000260091	1.00113	0.000650228
phenotypes	iNOS	percentage	Mast cells		Healthy	ARDS	0	0	862	two-sided	0.000390664	0.797107	0.000837138
phenotypes	iNOS	percentage	Mast cells		Healthy	Pneumonia	0	0	1084	two-sided	2.6216e-08	1.4444	1.9662e-07
phenotypes	iNOS	percentage	Mast cells		Healthy	COVID19_early	0	0	1225	two-sided	0.000259357	0.618146	0.000650228
phenotypes	iNOS	percentage	Mast cells		Healthy	COVID19_late	0	0	2627	two-sided	1.79347e-14	2.01237	2.6902e-13
phenotypes	iNOS	percentage	Mast cells		Flu	ARDS	0	0	214	two-sided	0.451993	-0.247633	0.52153
phenotypes	iNOS	percentage	Mast cells		Flu	Pneumonia	0	0	326	two-sided	0.189795	0.414072	0.237244
phenotypes	iNOS	percentage	Mast cells		Flu	COVID19_early	0	0	345	two-sided	0.812085	-0.271824	0.812085
phenotypes	iNOS	percentage	Mast cells		Flu	COVID19_late	0	0	868	two-sided	0.00528906	0.872384	0.00991699
phenotypes	iNOS	percentage	Mast cells		ARDS	Pneumonia	0	0	701	two-sided	0.0111179	0.62586	0.0185298
phenotypes	iNOS	percentage	Mast cells		ARDS	COVID19_early	0	0	741	two-sided	0.649474	-0.0847602	0.695866
phenotypes	iNOS	percentage	Mast cells		ARDS	COVID19_late	0	0	1802	two-sided	9.07951e-06	1.04355	4.53976e-05
phenotypes	iNOS	percentage	Mast cells		Pneumonia	COVID19_early	0	0	556	two-sided	0.0599495	-0.546164	0.0899243
phenotypes	iNOS	percentage	Mast cells		Pneumonia	COVID19_late	0	0	1470	two-sided	0.121788	0.399869	0.166075
phenotypes	iNOS	percentage	Mast cells		COVID19_early	COVID19_late	0	0	2406	two-sided	9.93747e-05	0.853047	0.000372655
phenotypes	iNOS	percentage	Mesenchymal cells		Healthy	Flu	0	0	274	two-sided	0.677005	-0.0984597	0.846043
phenotypes	iNOS	percentage	Mesenchymal cells		Healthy	ARDS	0	0	573	two-sided	1	0.1147	1
phenotypes	iNOS	percentage	Mesenchymal cells		Healthy	Pneumonia	0	0	791	two-sided	0.0341957	0.455868	0.074864
phenotypes	iNOS	percentage	Mesenchymal cells		Healthy	COVID19_early	0	0	699	two-sided	0.215214	-0.24213	0.32282
phenotypes	iNOS	percentage	Mesenchymal cells		Healthy	COVID19_late	0	0	1875	two-sided	0.00258976	0.802806	0.0129488
phenotypes	iNOS	percentage	Mesenchymal cells		Flu	ARDS	0	0	261	two-sided	0.778992	0.243882	0.846043
phenotypes	iNOS	percentage	Mesenchymal cells		Flu	Pneumonia	0	0	356	two-sided	0.0510824	0.664193	0.0957796
phenotypes	iNOS	percentage	Mesenchymal cells		Flu	COVID19_early	0	0	307	two-sided	0.389364	-0.145539	0.530951
phenotypes	iNOS	percentage	Mesenchymal cells		Flu	COVID19_late	0	0	829	two-sided	0.0172059	1.25385	0.0516178
phenotypes	iNOS	percentage	Mesenchymal cells		ARDS	Pneumonia	0	0	669	two-sided	0.0349365	0.452522	0.074864
phenotypes	iNOS	percentage	Mesenchymal cells		ARDS	COVID19_early	0	0	575	two-sided	0.197228	-0.365118	0.32282
phenotypes	iNOS	percentage	Mesenchymal cells		ARDS	COVID19_late	0	0	1583	two-sided	0.00353415	0.932655	0.0132531
phenotypes	iNOS	percentage	Mesenchymal cells		Pneumonia	COVID19_early	0	0	403	two-sided	0.000606761	-0.669407	0.00455071
phenotypes	iNOS	percentage	Mesenchymal cells		Pneumonia	COVID19_late	0	0	1278	two-sided	0.78964	0.384626	0.846043
phenotypes	iNOS	percentage	Mesenchymal cells		COVID19_early	COVID19_late	0	0	2611	two-sided	5.63362e-07	1.01921	8.45043e-06
phenotypes	iNOS	percentage	Monocytes		Healthy	Flu	0	0	470	two-sided	0.00077522	0.891909	0.00232566
phenotypes	iNOS	percentage	Monocytes		Healthy	ARDS	0	0	829	two-sided	0.00168969	0.555467	0.00422423
phenotypes	iNOS	percentage	Monocytes		Healthy	Pneumonia	0	0	1049	two-sided	2.56067e-07	1.23562	1.9205e-06
phenotypes	iNOS	percentage	Monocytes		Healthy	COVID19_early	0	0	1103	two-sided	0.01187	0.305063	0.0197833
phenotypes	iNOS	percentage	Monocytes		Healthy	COVID19_late	0	0	2473	two-sided	1.92022e-11	1.57391	2.88032e-10
phenotypes	iNOS	percentage	Monocytes		Flu	ARDS	0	0	223	two-sided	0.582291	-0.274862	0.671874
phenotypes	iNOS	percentage	Monocytes		Flu	Pneumonia	0	0	332	two-sided	0.150121	0.444001	0.187651
phenotypes	iNOS	percentage	Monocytes		Flu	COVID19_early	0	0	343	two-sided	0.786754	-0.409163	0.786754
phenotypes	iNOS	percentage	Monocytes		Flu	COVID19_late	0	0	866	two-sided	0.00563965	0.628983	0.0105743
phenotypes	iNOS	percentage	Monocytes		ARDS	Pneumonia	0	0	692	two-sided	0.0156031	0.547927	0.0234047
phenotypes	iNOS	percentage	Monocytes		ARDS	COVID19_early	0	0	726	two-sided	0.767269	-0.185274	0.786754
phenotypes	iNOS	percentage	Monocytes		ARDS	COVID19_late	0	0	1828	two-sided	3.86366e-06	0.777965	1.93183e-05
phenotypes	iNOS	percentage	Monocytes		Pneumonia	COVID19_early	0	0	593	two-sided	0.131822	-0.636898	0.179758
phenotypes	iNOS	percentage	Monocytes		Pneumonia	COVID19_late	0	0	1654	two-sided	0.00552884	0.223607	0.0105743
phenotypes	iNOS	percentage	Monocytes		COVID19_early	COVID19_late	0	0	2349	two-sided	0.000339502	0.861074	0.00127313
phenotypes	iNOS	percentage	NK-cells		Healthy	Flu	0	0	495	two-sided	0.000120131	0.888374	0.00045049
phenotypes	iNOS	percentage	NK-cells		Healthy	ARDS	0	0	942	two-sided	5.85947e-06	0.831197	2.92973e-05
phenotypes	iNOS	percentage	NK-cells		Healthy	Pneumonia	0	0	1035	two-sided	6.08517e-07	1.00764	4.56388e-06
phenotypes	iNOS	percentage	NK-cells		Healthy	COVID19_early	0	0	1211	two-sided	0.00042769	0.435084	0.00106922
phenotypes	iNOS	percentage	NK-cells		Healthy	COVID19_late	0	0	2571	two-sided	2.51307e-13	1.51616	3.76961e-12
phenotypes	iNOS	percentage	NK-cells		Flu	ARDS	0	0	242	two-sided	0.901728	-0.13982	0.901728
phenotypes	iNOS	percentage	NK-cells		Flu	Pneumonia	0	0	243	two-sided	0.662067	0.00425272	0.725447
phenotypes	iNOS	percentage	NK-cells		Flu	COVID19_early	0	0	314	two-sided	0.455666	-0.396834	0.621363
phenotypes	iNOS	percentage	NK-cells		Flu	COVID19_late	0	0	780	two-sided	0.0612873	0.511025	0.102146
phenotypes	iNOS	percentage	NK-cells		ARDS	Pneumonia	0	0	480	two-sided	0.677084	0.157525	0.725447
phenotypes	iNOS	percentage	NK-cells		ARDS	COVID19_early	0	0	609	two-sided	0.352307	-0.319868	0.52846
phenotypes	iNOS	percentage	NK-cells		ARDS	COVID19_late	0	0	1496	two-sided	0.0207356	0.579678	0.0388792
phenotypes	iNOS	percentage	NK-cells		Pneumonia	COVID19_early	0	0	679	two-sided	0.524015	-0.444588	0.655019
phenotypes	iNOS	percentage	NK-cells		Pneumonia	COVID19_late	0	0	1702	two-sided	0.00197063	0.494744	0.00422278
phenotypes	iNOS	percentage	NK-cells		COVID19_early	COVID19_late	0	0	2359	two-sided	0.000275471	0.784981	0.000826413
phenotypes	iNOS	percentage	Neutrophils		Healthy	Flu	0	0	518	two-sided	1.7749e-05	0.916801	6.65587e-05
phenotypes	iNOS	percentage	Neutrophils		Healthy	ARDS	0	0	932	two-sided	1.04203e-05	0.683777	5.21017e-05
phenotypes	iNOS	percentage	Neutrophils		Healthy	Pneumonia	0	0	1144	two-sided	3.58935e-10	1.21203	2.69202e-09
phenotypes	iNOS	percentage	Neutrophils		Healthy	COVID19_early	0	0	1246	two-sided	0.00011883	0.578093	0.000356491
phenotypes	iNOS	percentage	Neutrophils		Healthy	COVID19_late	0	0	2689	two-sided	8.40404e-16	1.66859	1.26061e-14
phenotypes	iNOS	percentage	Neutrophils		Flu	ARDS	0	0	238	two-sided	0.831108	-0.250641	0.897444
phenotypes	iNOS	percentage	Neutrophils		Flu	Pneumonia	0	0	283	two-sided	0.69327	0.430816	0.866588
phenotypes	iNOS	percentage	Neutrophils		Flu	COVID19_early	0	0	347	two-sided	0.837615	-0.387405	0.897444
phenotypes	iNOS	percentage	Neutrophils		Flu	COVID19_late	0	0	880	two-sided	0.00356843	0.91438	0.00594738
phenotypes	iNOS	percentage	Neutrophils		ARDS	Pneumonia	0	0	575	two-sided	0.397372	0.480313	0.596058
phenotypes	iNOS	percentage	Neutrophils		ARDS	COVID19_early	0	0	694	two-sided	0.974704	-0.133695	0.974704
phenotypes	iNOS	percentage	Neutrophils		ARDS	COVID19_late	0	0	1682	two-sided	0.000312659	0.797642	0.000713608
phenotypes	iNOS	percentage	Neutrophils		Pneumonia	COVID19_early	0	0	672	two-sided	0.478967	-0.609878	0.653137
phenotypes	iNOS	percentage	Neutrophils		Pneumonia	COVID19_late	0	0	1776	two-sided	0.000333017	0.544456	0.000713608
phenotypes	iNOS	percentage	Neutrophils		COVID19_early	COVID19_late	0	0	2326	two-sided	0.000543289	0.915716	0.00101867
phenotypes	iNOS	percentage	Proliferating cells		Healthy	Flu	0	0	432	two-sided	0.0086583	0.647979	0.0185535
phenotypes	iNOS	percentage	Proliferating cells		Healthy	ARDS	0	0	800	two-sided	0.00538805	0.527398	0.0134701
phenotypes	iNOS	percentage	Proliferating cells		Healthy	Pneumonia	0	0	961	two-sided	3.82406e-05	0.866497	0.000143402
phenotypes	iNOS	percentage	Proliferating cells		Healthy	COVID19_early	0	0	1005	two-sided	0.108984	0.428663	0.13623
phenotypes	iNOS	percentage	Proliferating cells		Healthy	COVID19_late	0	0	2356	two-sided	2.12195e-09	1.23817	3.18292e-08
phenotypes	iNOS	percentage	Proliferating cells		Flu	ARDS	0	0	211	two-sided	0.41253	-0.251735	0.441997
phenotypes	iNOS	percentage	Proliferating cells		Flu	Pneumonia	0	0	285	two-sided	0.662067	0.352984	0.662067
phenotypes	iNOS	percentage	Proliferating cells		Flu	COVID19_early	0	0	257	two-sided	0.0928496	-0.444712	0.134233
phenotypes	iNOS	percentage	Proliferating cells		Flu	COVID19_late	0	0	759	two-sided	0.0984374	1.08896	0.134233
phenotypes	iNOS	percentage	Proliferating cells		ARDS	Pneumonia	0	0	672	two-sided	0.0316031	0.50626	0.0592559
phenotypes	iNOS	percentage	Proliferating cells		ARDS	COVID19_early	0	0	612	two-sided	0.368964	-0.182804	0.425728
phenotypes	iNOS	percentage	Proliferating cells		ARDS	COVID19_late	0	0	1759	two-sided	3.48271e-05	0.916158	0.000143402
phenotypes	iNOS	percentage	Proliferating cells		Pneumonia	COVID19_early	0	0	450	two-sided	0.00314472	-0.701851	0.00943415
phenotypes	iNOS	percentage	Proliferating cells		Pneumonia	COVID19_late	0	0	1499	two-sided	0.0817317	0.510731	0.134233
phenotypes	iNOS	percentage	Proliferating cells		COVID19_early	COVID19_late	0	0	2637	two-sided	2.68504e-07	1.10669	2.01378e-06
phenotypes	iNOS	percentage	Smooth muscle cells		Healthy	Flu	0	0	392	two-sided	0.0642739	0.490121	0.13773
phenotypes	iNOS	percentage	Smooth muscle cells		Healthy	ARDS	0	0	604	two-sided	0.711824	0.311434	0.711824
phenotypes	iNOS	percentage	Smooth muscle cells		Healthy	Pneumonia	0	0	843	two-sided	0.00634202	0.61867	0.0317101
phenotypes	iNOS	percentage	Smooth muscle cells		Healthy	COVID19_early	0	0	731	two-sided	0.34662	-0.145635	0.399946
phenotypes	iNOS	percentage	Smooth muscle cells		Healthy	COVID19_late	0	0	1668	two-sided	0.0832522	0.536545	0.138754
phenotypes	iNOS	percentage	Smooth muscle cells		Flu	ARDS	0	0	150	two-sided	0.0286012	-0.336757	0.0715031
phenotypes	iNOS	percentage	Smooth muscle cells		Flu	Pneumonia	0	0	303	two-sided	0.411747	0.122724	0.441158
phenotypes	iNOS	percentage	Smooth muscle cells		Flu	COVID19_early	0	0	209	two-sided	0.0136043	-0.659183	0.040813
phenotypes	iNOS	percentage	Smooth muscle cells		Flu	COVID19_late	0	0	508	two-sided	0.340107	-0.0949066	0.399946
phenotypes	iNOS	percentage	Smooth muscle cells		ARDS	Pneumonia	0	0	696	two-sided	0.0134433	0.457832	0.040813
phenotypes	iNOS	percentage	Smooth muscle cells		ARDS	COVID19_early	0	0	544	two-sided	0.105846	-0.489981	0.15877
phenotypes	iNOS	percentage	Smooth muscle cells		ARDS	COVID19_late	0	0	1371	two-sided	0.148567	0.256285	0.202592
phenotypes	iNOS	percentage	Smooth muscle cells		Pneumonia	COVID19_early	0	0	372	two-sided	0.000182488	-0.791475	0.00273732
phenotypes	iNOS	percentage	Smooth muscle cells		Pneumonia	COVID19_late	0	0	970	two-sided	0.0749546	-0.235412	0.138754
phenotypes	iNOS	percentage	Smooth muscle cells		COVID19_early	COVID19_late	0	0	2270	two-sided	0.00160559	0.727423	0.012042
cell_type	iNOS	percentage		Healthy	Macrophages	Smooth muscle cells	0	0	1119	two-sided	2.7069e-06	1.23693	9.43945e-06
cell_type	iNOS	percentage		Healthy	Macrophages	Mast cells	0	0	1249	two-sided	1.07877e-09	1.90446	5.64279e-09
cell_type	iNOS	percentage		Healthy	Macrophages	Endothelial cells	0	0	1272	two-sided	2.21063e-10	2.0413	1.36657e-09
cell_type	iNOS	percentage		Healthy	Macrophages	Epithelial cells	0	0	1275	two-sided	1.78973e-10	2.09326	1.15906e-09
cell_type	iNOS	percentage		Healthy	Macrophages	Fibroblasts	0	0	1307	two-sided	1.76409e-11	2.26268	2.66574e-10
cell_type	iNOS	percentage		Healthy	Macrophages	Monocytes	0	0	1322	two-sided	5.71872e-12	2.43566	1.11107e-10
cell_type	iNOS	percentage		Healthy	Macrophages	B cells	0	0	1294	two-sided	4.58624e-11	2.23992	3.46516e-10
cell_type	iNOS	percentage		Healthy	Macrophages	CD4 T-cells	0	0	1324	two-sided	4.9116e-12	2.46491	1.11107e-10
cell_type	iNOS	percentage		Healthy	Macrophages	NK-cells	0	0	1330	two-sided	3.10312e-12	2.6151	1.05506e-10
cell_type	iNOS	percentage		Healthy	Macrophages	CD8 T-cells	0	0	1332	two-sided	2.66027e-12	2.70012	1.05506e-10
cell_type	iNOS	percentage		Healthy	Macrophages	Neutrophils	0	0	1336	two-sided	1.95246e-12	2.67451	1.05506e-10
cell_type	iNOS	percentage		Healthy	Macrophages	Dying cells	0	0	1325	two-sided	4.55103e-12	2.56387	1.11107e-10
cell_type	iNOS	percentage		Healthy	Macrophages	Proliferating cells	0	0	1303	two-sided	2.37186e-11	2.3476	3.22573e-10
cell_type	iNOS	percentage		Healthy	Macrophages	Mesenchymal cells	0	0	1317	two-sided	8.34867e-12	2.45068	1.41927e-10
cell_type	iNOS	percentage		Healthy	Macrophages	Dendritic cells	0	0	1297	two-sided	3.68509e-11	2.56125	3.41136e-10
cell_type	iNOS	percentage		Healthy	Macrophages	Club cells	0	0	1360	two-sided	2.93606e-13	3.48066	3.99304e-11
cell_type	iNOS	percentage		Healthy	Smooth muscle cells	Mast cells	0	0	773	two-sided	0.341426	0.347544	0.429944
cell_type	iNOS	percentage		Healthy	Smooth muscle cells	Endothelial cells	0	0	835	two-sided	0.104884	0.474433	0.160273
cell_type	iNOS	percentage		Healthy	Smooth muscle cells	Epithelial cells	0	0	881	two-sided	0.0340973	0.517434	0.0635238
cell_type	iNOS	percentage		Healthy	Smooth muscle cells	Fibroblasts	0	0	930	two-sided	0.00808143	0.64065	0.0174456
cell_type	iNOS	percentage		Healthy	Smooth muscle cells	Monocytes	0	0	907	two-sided	0.0163951	0.681769	0.0337838
cell_type	iNOS	percentage		Healthy	Smooth muscle cells	B cells	0	0	1001	two-sided	0.000634978	0.707538	0.00172714
cell_type	iNOS	percentage		Healthy	Smooth muscle cells	CD4 T-cells	0	0	975	two-sided	0.00171775	0.769307	0.00424753
cell_type	iNOS	percentage		Healthy	Smooth muscle cells	NK-cells	0	0	995	two-sided	0.000804182	0.83817	0.00210325
cell_type	iNOS	percentage		Healthy	Smooth muscle cells	CD8 T-cells	0	0	1002	two-sided	0.000610228	0.858092	0.00169369
cell_type	iNOS	percentage		Healthy	Smooth muscle cells	Neutrophils	0	0	995	two-sided	0.000804182	0.857763	0.00210325
cell_type	iNOS	percentage		Healthy	Smooth muscle cells	Dying cells	0	0	1015	two-sided	0.00036031	0.83261	0.0010426
cell_type	iNOS	percentage		Healthy	Smooth muscle cells	Proliferating cells	0	0	1037	two-sided	0.000141572	0.779074	0.000418561
cell_type	iNOS	percentage		Healthy	Smooth muscle cells	Mesenchymal cells	0	0	1092	two-sided	1.08251e-05	0.881379	3.68053e-05
cell_type	iNOS	percentage		Healthy	Smooth muscle cells	Dendritic cells	0	0	1295	two-sided	4.26419e-11	1.08877	3.41136e-10
cell_type	iNOS	percentage		Healthy	Smooth muscle cells	Club cells	0	0	1271	two-sided	2.37133e-10	1.42463	1.40218e-09
cell_type	iNOS	percentage		Healthy	Mast cells	Endothelial cells	0	0	777	two-sided	0.319933	0.161471	0.418375
cell_type	iNOS	percentage		Healthy	Mast cells	Epithelial cells	0	0	790	two-sided	0.256319	0.215207	0.341758
cell_type	iNOS	percentage		Healthy	Mast cells	Fibroblasts	0	0	857	two-sided	0.062962	0.36765	0.101939
cell_type	iNOS	percentage		Healthy	Mast cells	Monocytes	0	0	861	two-sided	0.0570793	0.409942	0.0958369
cell_type	iNOS	percentage		Healthy	Mast cells	B cells	0	0	944	two-sided	0.00511026	0.460439	0.0115833
cell_type	iNOS	percentage		Healthy	Mast cells	CD4 T-cells	0	0	921	two-sided	0.0107306	0.528361	0.0224517
cell_type	iNOS	percentage		Healthy	Mast cells	NK-cells	0	0	936	two-sided	0.00665739	0.615861	0.0146033
cell_type	iNOS	percentage		Healthy	Mast cells	CD8 T-cells	0	0	904	two-sided	0.0179055	0.641866	0.0352919
cell_type	iNOS	percentage		Healthy	Mast cells	Neutrophils	0	0	956	two-sided	0.00339257	0.641453	0.00809455
cell_type	iNOS	percentage		Healthy	Mast cells	Dying cells	0	0	936	two-sided	0.00665739	0.609399	0.0146033
cell_type	iNOS	percentage		Healthy	Mast cells	Proliferating cells	0	0	973	two-sided	0.00184874	0.547407	0.0044898
cell_type	iNOS	percentage		Healthy	Mast cells	Mesenchymal cells	0	0	1050	two-sided	7.94855e-05	0.675191	0.000245683
cell_type	iNOS	percentage		Healthy	Mast cells	Dendritic cells	0	0	1287	two-sided	7.61031e-11	0.929123	5.44738e-10
cell_type	iNOS	percentage		Healthy	Mast cells	Club cells	0	0	1247	two-sided	1.23467e-09	1.42507	6.21906e-09
cell_type	iNOS	percentage		Healthy	Endothelial cells	Epithelial cells	0	0	720	two-sided	0.70515	0.0530672	0.749221
cell_type	iNOS	percentage		Healthy	Endothelial cells	Fibroblasts	0	0	791	two-sided	0.251818	0.201148	0.339081
cell_type	iNOS	percentage		Healthy	Endothelial cells	Monocytes	0	0	753	two-sided	0.462257	0.22773	0.537325
cell_type	iNOS	percentage		Healthy	Endothelial cells	B cells	0	0	893	two-sided	0.0245349	0.305078	0.0469963
cell_type	iNOS	percentage		Healthy	Endothelial cells	CD4 T-cells	0	0	850	two-sided	0.0744588	0.354253	0.117749
cell_type	iNOS	percentage		Healthy	Endothelial cells	NK-cells	0	0	862	two-sided	0.0556823	0.43249	0.0958369
cell_type	iNOS	percentage		Healthy	Endothelial cells	CD8 T-cells	0	0	852	two-sided	0.0710113	0.450534	0.113618
cell_type	iNOS	percentage		Healthy	Endothelial cells	Neutrophils	0	0	861	two-sided	0.0570793	0.453318	0.0958369
cell_type	iNOS	percentage		Healthy	Endothelial cells	Dying cells	0	0	879	two-sided	0.0359673	0.431595	0.066102
cell_type	iNOS	percentage		Healthy	Endothelial cells	Proliferating cells	0	0	927	two-sided	0.00889102	0.388467	0.0188934
cell_type	iNOS	percentage		Healthy	Endothelial cells	Mesenchymal cells	0	0	1005	two-sided	0.000541261	0.517032	0.00153357
cell_type	iNOS	percentage		Healthy	Endothelial cells	Dendritic cells	0	0	1295	two-sided	4.26419e-11	0.783438	3.41136e-10
cell_type	iNOS	percentage		Healthy	Endothelial cells	Club cells	0	0	1240	two-sided	1.97318e-09	1.21299	9.58399e-09
cell_type	iNOS	percentage		Healthy	Epithelial cells	Fibroblasts	0	0	739	two-sided	0.559366	0.147303	0.628709
cell_type	iNOS	percentage		Healthy	Epithelial cells	Monocytes	0	0	720	two-sided	0.70515	0.169069	0.749221
cell_type	iNOS	percentage		Healthy	Epithelial cells	B cells	0	0	863	two-sided	0.0543139	0.255137	0.0958369
cell_type	iNOS	percentage		Healthy	Epithelial cells	CD4 T-cells	0	0	820	two-sided	0.144439	0.298705	0.211222
cell_type	iNOS	percentage		Healthy	Epithelial cells	NK-cells	0	0	838	two-sided	0.0981165	0.374488	0.151635
cell_type	iNOS	percentage		Healthy	Epithelial cells	CD8 T-cells	0	0	846	two-sided	0.0817641	0.390231	0.127815
cell_type	iNOS	percentage		Healthy	Epithelial cells	Neutrophils	0	0	857	two-sided	0.062962	0.393988	0.101939
cell_type	iNOS	percentage		Healthy	Epithelial cells	Dying cells	0	0	858	two-sided	0.0614463	0.375272	0.101911
cell_type	iNOS	percentage		Healthy	Epithelial cells	Proliferating cells	0	0	905	two-sided	0.017389	0.337725	0.0352919
cell_type	iNOS	percentage		Healthy	Epithelial cells	Mesenchymal cells	0	0	982	two-sided	0.00132361	0.467004	0.00333354
cell_type	iNOS	percentage		Healthy	Epithelial cells	Dendritic cells	0	0	1295	two-sided	4.26419e-11	0.738013	3.41136e-10
cell_type	iNOS	percentage		Healthy	Epithelial cells	Club cells	0	0	1226	two-sided	4.95583e-09	1.15111	2.32411e-08
cell_type	iNOS	percentage		Healthy	Fibroblasts	Monocytes	0	0	643	two-sided	0.65759	0.00849517	0.723985
cell_type	iNOS	percentage		Healthy	Fibroblasts	B cells	0	0	826	two-sided	0.127428	0.120273	0.192557
cell_type	iNOS	percentage		Healthy	Fibroblasts	CD4 T-cells	0	0	743	two-sided	0.530642	0.149134	0.601394
cell_type	iNOS	percentage		Healthy	Fibroblasts	NK-cells	0	0	774	two-sided	0.335968	0.219608	0.429944
cell_type	iNOS	percentage		Healthy	Fibroblasts	CD8 T-cells	0	0	773	two-sided	0.341426	0.229453	0.429944
cell_type	iNOS	percentage		Healthy	Fibroblasts	Neutrophils	0	0	768	two-sided	0.36956	0.235906	0.452795
cell_type	iNOS	percentage		Healthy	Fibroblasts	Dying cells	0	0	819	two-sided	0.147436	0.224932	0.213311
cell_type	iNOS	percentage		Healthy	Fibroblasts	Proliferating cells	0	0	861	two-sided	0.0570793	0.201827	0.0958369
cell_type	iNOS	percentage		Healthy	Fibroblasts	Mesenchymal cells	0	0	948	two-sided	0.0044657	0.334835	0.0102938
cell_type	iNOS	percentage		Healthy	Fibroblasts	Dendritic cells	0	0	1295	two-sided	4.26419e-11	0.621075	3.41136e-10
cell_type	iNOS	percentage		Healthy	Fibroblasts	Club cells	0	0	1219	two-sided	7.78849e-09	1.00422	3.53078e-08
cell_type	iNOS	percentage		Healthy	Monocytes	B cells	0	0	824	two-sided	0.132916	0.122262	0.196484
cell_type	iNOS	percentage		Healthy	Monocytes	CD4 T-cells	0	0	785	two-sided	0.279661	0.155955	0.369261
cell_type	iNOS	percentage		Healthy	Monocytes	NK-cells	0	0	817	two-sided	0.153572	0.236182	0.219851
cell_type	iNOS	percentage		Healthy	Monocytes	CD8 T-cells	0	0	796	two-sided	0.230139	0.249604	0.31299
cell_type	iNOS	percentage		Healthy	Monocytes	Neutrophils	0	0	814	two-sided	0.163138	0.255854	0.231112
cell_type	iNOS	percentage		Healthy	Monocytes	Dying cells	0	0	825	two-sided	0.130149	0.240591	0.194509
cell_type	iNOS	percentage		Healthy	Monocytes	Proliferating cells	0	0	865	two-sided	0.0516612	0.211016	0.0924464
cell_type	iNOS	percentage		Healthy	Monocytes	Mesenchymal cells	0	0	953	two-sided	0.00376393	0.354805	0.00882576
cell_type	iNOS	percentage		Healthy	Monocytes	Dendritic cells	0	0	1264	two-sided	3.86314e-10	0.656084	2.10155e-09
cell_type	iNOS	percentage		Healthy	Monocytes	Club cells	0	0	1195	two-sided	3.5174e-08	1.15046	1.4496e-07
cell_type	iNOS	percentage		Healthy	B cells	CD4 T-cells	0	0	594	two-sided	0.330567	0.01315	0.428163
cell_type	iNOS	percentage		Healthy	B cells	NK-cells	0	0	619	two-sided	0.482241	0.0712432	0.551133
cell_type	iNOS	percentage		Healthy	B cells	CD8 T-cells	0	0	604	two-sided	0.387113	0.0740392	0.470066
cell_type	iNOS	percentage		Healthy	B cells	Neutrophils	0	0	612	two-sided	0.436346	0.0824741	0.511578
cell_type	iNOS	percentage		Healthy	B cells	Dying cells	0	0	672	two-sided	0.89678	0.080547	0.910165
cell_type	iNOS	percentage		Healthy	B cells	Proliferating cells	0	0	708	two-sided	0.803633	0.0739314	0.827985
cell_type	iNOS	percentage		Healthy	B cells	Mesenchymal cells	0	0	763	two-sided	0.399092	0.199586	0.47611
cell_type	iNOS	percentage		Healthy	B cells	Dendritic cells	0	0	1123	two-sided	2.18909e-06	0.482468	7.83464e-06
cell_type	iNOS	percentage		Healthy	B cells	Club cells	0	0	1048	two-sided	8.69735e-05	0.758286	0.000262853
cell_type	iNOS	percentage		Healthy	CD4 T-cells	NK-cells	0	0	725	two-sided	0.665427	0.0659299	0.723985
cell_type	iNOS	percentage		Healthy	CD4 T-cells	CD8 T-cells	0	0	700	two-sided	0.871178	0.0693722	0.890829
cell_type	iNOS	percentage		Healthy	CD4 T-cells	Neutrophils	0	0	711	two-sided	0.778648	0.079003	0.808368
cell_type	iNOS	percentage		Healthy	CD4 T-cells	Dying cells	0	0	752	two-sided	0.468867	0.0763878	0.540389
cell_type	iNOS	percentage		Healthy	CD4 T-cells	Proliferating cells	0	0	802	two-sided	0.20592	0.0685249	0.285766
cell_type	iNOS	percentage		Healthy	CD4 T-cells	Mesenchymal cells	0	0	904	two-sided	0.0179055	0.207547	0.0352919
cell_type	iNOS	percentage		Healthy	CD4 T-cells	Dendritic cells	0	0	1295	two-sided	4.26419e-11	0.513047	3.41136e-10
cell_type	iNOS	percentage		Healthy	CD4 T-cells	Club cells	0	0	1208	two-sided	1.56707e-08	0.880773	6.87488e-08
cell_type	iNOS	percentage		Healthy	NK-cells	CD8 T-cells	0	0	685	two-sided	1	0.000259919	1
cell_type	iNOS	percentage		Healthy	NK-cells	Neutrophils	0	0	688	two-sided	0.974127	0.0119514	0.981343
cell_type	iNOS	percentage		Healthy	NK-cells	Dying cells	0	0	722	two-sided	0.689157	0.0134475	0.743851
cell_type	iNOS	percentage		Healthy	NK-cells	Proliferating cells	0	0	768	two-sided	0.36956	0.0127164	0.452795
cell_type	iNOS	percentage		Healthy	NK-cells	Mesenchymal cells	0	0	870	two-sided	0.0455003	0.15847	0.0825071
cell_type	iNOS	percentage		Healthy	NK-cells	Dendritic cells	0	0	1264	two-sided	3.86314e-10	0.479061	2.10155e-09
cell_type	iNOS	percentage		Healthy	NK-cells	Club cells	0	0	1176	two-sided	1.10769e-07	0.873718	4.30416e-07
cell_type	iNOS	percentage		Healthy	CD8 T-cells	Neutrophils	0	0	711	two-sided	0.778648	0.0123918	0.808368
cell_type	iNOS	percentage		Healthy	CD8 T-cells	Dying cells	0	0	725	two-sided	0.665427	0.0138835	0.723985
cell_type	iNOS	percentage		Healthy	CD8 T-cells	Proliferating cells	0	0	769	two-sided	0.363821	0.0129869	0.452795
cell_type	iNOS	percentage		Healthy	CD8 T-cells	Mesenchymal cells	0	0	885	two-sided	0.0306057	0.164164	0.0578107
cell_type	iNOS	percentage		Healthy	CD8 T-cells	Dendritic cells	0	0	1277	two-sided	1.55377e-10	0.493171	1.05656e-09
cell_type	iNOS	percentage		Healthy	CD8 T-cells	Club cells	0	0	1183	two-sided	7.29361e-08	0.940266	2.91744e-07
cell_type	iNOS	percentage		Healthy	Neutrophils	Dying cells	0	0	727	two-sided	0.64979	0.00238237	0.723985
cell_type	iNOS	percentage		Healthy	Neutrophils	Proliferating cells	0	0	764	two-sided	0.393075	0.00305774	0.473081
cell_type	iNOS	percentage		Healthy	Neutrophils	Mesenchymal cells	0	0	893	two-sided	0.0245349	0.152129	0.0469963
cell_type	iNOS	percentage		Healthy	Neutrophils	Dendritic cells	0	0	1295	two-sided	4.26419e-11	0.478737	3.41136e-10
cell_type	iNOS	percentage		Healthy	Neutrophils	Club cells	0	0	1204	two-sided	2.01381e-08	0.898295	8.55869e-08
cell_type	iNOS	percentage		Healthy	Dying cells	Proliferating cells	0	0	716	two-sided	0.737523	0.000943001	0.777544
cell_type	iNOS	percentage		Healthy	Dying cells	Mesenchymal cells	0	0	799	two-sided	0.217788	0.142911	0.299183
cell_type	iNOS	percentage		Healthy	Dying cells	Dendritic cells	0	0	1169	two-sided	1.67294e-07	0.458347	6.31999e-07
cell_type	iNOS	percentage		Healthy	Dying cells	Club cells	0	0	1070	two-sided	3.15248e-05	0.814413	0.00010208
cell_type	iNOS	percentage		Healthy	Proliferating cells	Mesenchymal cells	0	0	758	two-sided	0.430001	0.128572	0.508523
cell_type	iNOS	percentage		Healthy	Proliferating cells	Dendritic cells	0	0	1149	two-sided	5.2699e-07	0.421269	1.93705e-06
cell_type	iNOS	percentage		Healthy	Proliferating cells	Club cells	0	0	1063	two-sided	4.37955e-05	0.685768	0.000138516
cell_type	iNOS	percentage		Healthy	Mesenchymal cells	Dendritic cells	0	0	1082	two-sided	1.77157e-05	0.300861	5.87643e-05
cell_type	iNOS	percentage		Healthy	Mesenchymal cells	Club cells	0	0	993	two-sided	0.000869303	0.5158	0.00223066
cell_type	iNOS	percentage		Healthy	Dendritic cells	Club cells	0	0	561	two-sided	0.183607	0.0916853	0.257429
cell_type	iNOS	percentage		Flu	Macrophages	Smooth muscle cells	0	0	188	two-sided	0.0249297	0.539753	0.0678087
cell_type	iNOS	percentage		Flu	Macrophages	Mesenchymal cells	0	0	202	two-sided	0.0056033	0.882884	0.0190512
cell_type	iNOS	percentage		Flu	Macrophages	Dendritic cells	0	0	209	two-sided	0.00241368	0.795123	0.0105891
cell_type	iNOS	percentage		Flu	Macrophages	Fibroblasts	0	0	237	two-sided	4.32775e-05	1.7054	0.000309776
cell_type	iNOS	percentage		Flu	Macrophages	Mast cells	0	0	231	two-sided	0.000111951	1.55244	0.000725014
cell_type	iNOS	percentage		Flu	Macrophages	Monocytes	0	0	242	two-sided	1.88841e-05	1.90027	0.000233476
cell_type	iNOS	percentage		Flu	Macrophages	Endothelial cells	0	0	239	two-sided	3.11864e-05	1.79403	0.000265084
cell_type	iNOS	percentage		Flu	Macrophages	CD4 T-cells	0	0	237	two-sided	4.32775e-05	1.86872	0.000309776
cell_type	iNOS	percentage		Flu	Macrophages	CD8 T-cells	0	0	245	two-sided	1.12956e-05	2.03018	0.000170689
cell_type	iNOS	percentage		Flu	Macrophages	Dying cells	0	0	240	two-sided	2.642e-05	1.9658	0.000256651
cell_type	iNOS	percentage		Flu	Macrophages	B cells	0	0	238	two-sided	3.67628e-05	1.8092	0.000294102
cell_type	iNOS	percentage		Flu	Macrophages	Neutrophils	0	0	251	two-sided	3.89529e-06	2.20716	7.93475e-05
cell_type	iNOS	percentage		Flu	Macrophages	Proliferating cells	0	0	250	two-sided	4.6675e-06	2.17572	7.93475e-05
cell_type	iNOS	percentage		Flu	Macrophages	NK-cells	0	0	250	two-sided	4.6675e-06	2.18354	7.93475e-05
cell_type	iNOS	percentage		Flu	Macrophages	Epithelial cells	0	0	256	two-sided	1.54491e-06	2.40081	4.20216e-05
cell_type	iNOS	percentage		Flu	Macrophages	Club cells	0	0	256	two-sided	1.54491e-06	2.62272	4.20216e-05
cell_type	iNOS	percentage		Flu	Smooth muscle cells	Mesenchymal cells	0	0	176	two-sided	0.073418	0.320206	0.149028
cell_type	iNOS	percentage		Flu	Smooth muscle cells	Dendritic cells	0	0	185	two-sided	0.0332192	0.31248	0.082142
cell_type	iNOS	percentage		Flu	Smooth muscle cells	Fibroblasts	0	0	195	two-sided	0.0121998	0.794135	0.0377083
cell_type	iNOS	percentage		Flu	Smooth muscle cells	Mast cells	0	0	194	two-sided	0.0135634	0.743367	0.0401004
cell_type	iNOS	percentage		Flu	Smooth muscle cells	Monocytes	0	0	206	two-sided	0.00349032	0.909191	0.0131856
cell_type	iNOS	percentage		Flu	Smooth muscle cells	Endothelial cells	0	0	204	two-sided	0.00443399	0.878807	0.015869
cell_type	iNOS	percentage		Flu	Smooth muscle cells	CD4 T-cells	0	0	203	two-sided	0.00498774	0.921019	0.0173932
cell_type	iNOS	percentage		Flu	Smooth muscle cells	CD8 T-cells	0	0	214	two-sided	0.0012712	1.02169	0.00596151
cell_type	iNOS	percentage		Flu	Smooth muscle cells	Dying cells	0	0	208	two-sided	0.00273305	1.006	0.0109322
cell_type	iNOS	percentage		Flu	Smooth muscle cells	B cells	0	0	220	two-sided	0.000563634	0.960383	0.00294824
cell_type	iNOS	percentage		Flu	Smooth muscle cells	Neutrophils	0	0	226	two-sided	0.000238157	1.13537	0.00134956
cell_type	iNOS	percentage		Flu	Smooth muscle cells	Proliferating cells	0	0	222	two-sided	0.000425222	1.13335	0.00231321
cell_type	iNOS	percentage		Flu	Smooth muscle cells	NK-cells	0	0	228	two-sided	0.000176801	1.13916	0.00104543
cell_type	iNOS	percentage		Flu	Smooth muscle cells	Epithelial cells	0	0	239	two-sided	3.11864e-05	1.25675	0.000265084
cell_type	iNOS	percentage		Flu	Smooth muscle cells	Club cells	0	0	241	two-sided	2.23517e-05	1.43061	0.000253319
cell_type	iNOS	percentage		Flu	Mesenchymal cells	Dendritic cells	0	0	178	two-sided	0.0620971	0.0292849	0.134051
cell_type	iNOS	percentage		Flu	Mesenchymal cells	Fibroblasts	0	0	108	two-sided	0.46238	0.363855	0.582256
cell_type	iNOS	percentage		Flu	Mesenchymal cells	Mast cells	0	0	147	two-sided	0.485649	0.342968	0.59503
cell_type	iNOS	percentage		Flu	Mesenchymal cells	Monocytes	0	0	124	two-sided	0.895055	0.460513	0.922177
cell_type	iNOS	percentage		Flu	Mesenchymal cells	Endothelial cells	0	0	119	two-sided	0.748699	0.450276	0.827829
cell_type	iNOS	percentage		Flu	Mesenchymal cells	CD4 T-cells	0	0	129	two-sided	0.984965	0.484638	0.984965
cell_type	iNOS	percentage		Flu	Mesenchymal cells	CD8 T-cells	0	0	129	two-sided	0.984965	0.572117	0.984965
cell_type	iNOS	percentage		Flu	Mesenchymal cells	Dying cells	0	0	163	two-sided	0.193509	0.56905	0.302497
cell_type	iNOS	percentage		Flu	Mesenchymal cells	B cells	0	0	207	two-sided	0.0030906	0.554439	0.0120092
cell_type	iNOS	percentage		Flu	Mesenchymal cells	Neutrophils	0	0	135	two-sided	0.806473	0.673312	0.870479
cell_type	iNOS	percentage		Flu	Mesenchymal cells	Proliferating cells	0	0	175	two-sided	0.0796819	0.678588	0.157054
cell_type	iNOS	percentage		Flu	Mesenchymal cells	NK-cells	0	0	171	two-sided	0.109204	0.684064	0.198024
cell_type	iNOS	percentage		Flu	Mesenchymal cells	Epithelial cells	0	0	134	two-sided	0.835784	0.781172	0.888021
cell_type	iNOS	percentage		Flu	Mesenchymal cells	Club cells	0	0	210	two-sided	0.00212881	0.949227	0.00965063
cell_type	iNOS	percentage		Flu	Dendritic cells	Fibroblasts	0	0	75	two-sided	0.0478534	0.264406	0.112208
cell_type	iNOS	percentage		Flu	Dendritic cells	Mast cells	0	0	101	two-sided	0.317913	0.254678	0.432361
cell_type	iNOS	percentage		Flu	Dendritic cells	Monocytes	0	0	90	two-sided	0.157557	0.338961	0.261315
cell_type	iNOS	percentage		Flu	Dendritic cells	Endothelial cells	0	0	76	two-sided	0.0522608	0.336785	0.120466
cell_type	iNOS	percentage		Flu	Dendritic cells	CD4 T-cells	0	0	85	two-sided	0.109204	0.362837	0.198024
cell_type	iNOS	percentage		Flu	Dendritic cells	CD8 T-cells	0	0	85	two-sided	0.109204	0.430554	0.198024
cell_type	iNOS	percentage		Flu	Dendritic cells	Dying cells	0	0	116	two-sided	0.664708	0.432733	0.759666
cell_type	iNOS	percentage		Flu	Dendritic cells	B cells	0	0	162	two-sided	0.206741	0.432063	0.312408
cell_type	iNOS	percentage		Flu	Dendritic cells	Neutrophils	0	0	88	two-sided	0.136563	0.508798	0.23811
cell_type	iNOS	percentage		Flu	Dendritic cells	Proliferating cells	0	0	121	two-sided	0.806473	0.516244	0.870479
cell_type	iNOS	percentage		Flu	Dendritic cells	NK-cells	0	0	119	two-sided	0.748699	0.520616	0.827829
cell_type	iNOS	percentage		Flu	Dendritic cells	Epithelial cells	0	0	80	two-sided	0.073418	0.590968	0.149028
cell_type	iNOS	percentage		Flu	Dendritic cells	Club cells	0	0	131	two-sided	0.924933	0.72519	0.938738
cell_type	iNOS	percentage		Flu	Fibroblasts	Mast cells	0	0	155	two-sided	0.317913	0.00453159	0.432361
cell_type	iNOS	percentage		Flu	Fibroblasts	Monocytes	0	0	134	two-sided	0.835784	0.172705	0.888021
cell_type	iNOS	percentage		Flu	Fibroblasts	Endothelial cells	0	0	150	two-sided	0.417761	0.163558	0.535995
cell_type	iNOS	percentage		Flu	Fibroblasts	CD4 T-cells	0	0	153	two-sided	0.35581	0.224722	0.46529
cell_type	iNOS	percentage		Flu	Fibroblasts	CD8 T-cells	0	0	158	two-sided	0.266214	0.401208	0.373249
cell_type	iNOS	percentage		Flu	Fibroblasts	Dying cells	0	0	187	two-sided	0.027468	0.384767	0.0718394
cell_type	iNOS	percentage		Flu	Fibroblasts	B cells	0	0	215	two-sided	0.00111376	0.34932	0.00561007
cell_type	iNOS	percentage		Flu	Fibroblasts	Neutrophils	0	0	176	two-sided	0.073418	0.635952	0.149028
cell_type	iNOS	percentage		Flu	Fibroblasts	Proliferating cells	0	0	196	two-sided	0.010959	0.625758	0.0346612
cell_type	iNOS	percentage		Flu	Fibroblasts	NK-cells	0	0	194	two-sided	0.0135634	0.637713	0.0401004
cell_type	iNOS	percentage		Flu	Fibroblasts	Epithelial cells	0	0	185	two-sided	0.0332192	0.936602	0.082142
cell_type	iNOS	percentage		Flu	Fibroblasts	Club cells	0	0	256	two-sided	1.54491e-06	1.35963	4.20216e-05
cell_type	iNOS	percentage		Flu	Mast cells	Monocytes	0	0	111	two-sided	0.534029	0.129234	0.642725
cell_type	iNOS	percentage		Flu	Mast cells	Endothelial cells	0	0	112	two-sided	0.5591	0.130155	0.666997
cell_type	iNOS	percentage		Flu	Mast cells	CD4 T-cells	0	0	119	two-sided	0.748699	0.177007	0.827829
cell_type	iNOS	percentage		Flu	Mast cells	CD8 T-cells	0	0	124	two-sided	0.895055	0.308491	0.922177
cell_type	iNOS	percentage		Flu	Mast cells	Dying cells	0	0	147	two-sided	0.485649	0.307378	0.59503
cell_type	iNOS	percentage		Flu	Mast cells	B cells	0	0	192	two-sided	0.0167	0.297624	0.0483235
cell_type	iNOS	percentage		Flu	Mast cells	Neutrophils	0	0	133	two-sided	0.865325	0.472886	0.905263
cell_type	iNOS	percentage		Flu	Mast cells	Proliferating cells	0	0	161	two-sided	0.220617	0.479058	0.326129
cell_type	iNOS	percentage		Flu	Mast cells	NK-cells	0	0	156	two-sided	0.299994	0.487937	0.416319
cell_type	iNOS	percentage		Flu	Mast cells	Epithelial cells	0	0	137	two-sided	0.748699	0.662481	0.827829
cell_type	iNOS	percentage		Flu	Mast cells	Club cells	0	0	190	two-sided	0.0204565	0.954749	0.05796
cell_type	iNOS	percentage		Flu	Monocytes	Endothelial cells	0	0	143	two-sided	0.58473	0.0187008	0.685545
cell_type	iNOS	percentage		Flu	Monocytes	CD4 T-cells	0	0	146	two-sided	0.509539	0.0801423	0.618726
cell_type	iNOS	percentage		Flu	Monocytes	CD8 T-cells	0	0	154	two-sided	0.336518	0.275832	0.444335
cell_type	iNOS	percentage		Flu	Monocytes	Dying cells	0	0	167	two-sided	0.146773	0.265638	0.246434
cell_type	iNOS	percentage		Flu	Monocytes	B cells	0	0	199	two-sided	0.00788234	0.245256	0.0255238
cell_type	iNOS	percentage		Flu	Monocytes	Neutrophils	0	0	170	two-sided	0.117796	0.561546	0.210794
cell_type	iNOS	percentage		Flu	Monocytes	Proliferating cells	0	0	179	two-sided	0.0570027	0.54495	0.127088
cell_type	iNOS	percentage		Flu	Monocytes	NK-cells	0	0	179	two-sided	0.0570027	0.559475	0.127088
cell_type	iNOS	percentage		Flu	Monocytes	Epithelial cells	0	0	186	two-sided	0.0302263	0.982879	0.0775617
cell_type	iNOS	percentage		Flu	Monocytes	Club cells	0	0	232	two-sided	9.58741e-05	1.57531	0.000651944
cell_type	iNOS	percentage		Flu	Endothelial cells	CD4 T-cells	0	0	133	two-sided	0.865325	0.0506299	0.905263
cell_type	iNOS	percentage		Flu	Endothelial cells	CD8 T-cells	0	0	140	two-sided	0.664708	0.204825	0.759666
cell_type	iNOS	percentage		Flu	Endothelial cells	Dying cells	0	0	182	two-sided	0.0437626	0.207917	0.106281
cell_type	iNOS	percentage		Flu	Endothelial cells	B cells	0	0	214	two-sided	0.0012712	0.20702	0.00596151
cell_type	iNOS	percentage		Flu	Endothelial cells	Neutrophils	0	0	158	two-sided	0.266214	0.411286	0.373249
cell_type	iNOS	percentage		Flu	Endothelial cells	Proliferating cells	0	0	188	two-sided	0.0249297	0.41673	0.0678087
cell_type	iNOS	percentage		Flu	Endothelial cells	NK-cells	0	0	187	two-sided	0.027468	0.427877	0.0718394
cell_type	iNOS	percentage		Flu	Endothelial cells	Epithelial cells	0	0	162	two-sided	0.206741	0.669587	0.312408
cell_type	iNOS	percentage		Flu	Endothelial cells	Club cells	0	0	256	two-sided	1.54491e-06	1.06572	4.20216e-05
cell_type	iNOS	percentage		Flu	CD4 T-cells	CD8 T-cells	0	0	135	two-sided	0.806473	0.160257	0.870479
cell_type	iNOS	percentage		Flu	CD4 T-cells	Dying cells	0	0	165	two-sided	0.168931	0.166843	0.276803
cell_type	iNOS	percentage		Flu	CD4 T-cells	B cells	0	0	208	two-sided	0.00273305	0.17223	0.0109322
cell_type	iNOS	percentage		Flu	CD4 T-cells	Neutrophils	0	0	149	two-sided	0.439746	0.381464	0.558929
cell_type	iNOS	percentage		Flu	CD4 T-cells	Proliferating cells	0	0	175	two-sided	0.0796819	0.387255	0.157054
cell_type	iNOS	percentage		Flu	CD4 T-cells	NK-cells	0	0	173	two-sided	0.0935118	0.399241	0.179121
cell_type	iNOS	percentage		Flu	CD4 T-cells	Epithelial cells	0	0	154	two-sided	0.336518	0.669087	0.444335
cell_type	iNOS	percentage		Flu	CD4 T-cells	Club cells	0	0	230	two-sided	0.000130547	1.11214	0.000807015
cell_type	iNOS	percentage		Flu	CD8 T-cells	Dying cells	0	0	164	two-sided	0.180911	0.0254303	0.289457
cell_type	iNOS	percentage		Flu	CD8 T-cells	B cells	0	0	204	two-sided	0.00443399	0.0605256	0.015869
cell_type	iNOS	percentage		Flu	CD8 T-cells	Neutrophils	0	0	150	two-sided	0.417761	0.238615	0.535995
cell_type	iNOS	percentage		Flu	CD8 T-cells	Proliferating cells	0	0	176	two-sided	0.073418	0.253858	0.149028
cell_type	iNOS	percentage		Flu	CD8 T-cells	NK-cells	0	0	178	two-sided	0.0620971	0.26731	0.134051
cell_type	iNOS	percentage		Flu	CD8 T-cells	Epithelial cells	0	0	154	two-sided	0.336518	0.577838	0.444335
cell_type	iNOS	percentage		Flu	CD8 T-cells	Club cells	0	0	243	two-sided	1.59328e-05	1.13246	0.000216686
cell_type	iNOS	percentage		Flu	Dying cells	B cells	0	0	181	two-sided	0.0478534	0.0382615	0.112208
cell_type	iNOS	percentage		Flu	Dying cells	Neutrophils	0	0	96	two-sided	0.235148	0.173253	0.340215
cell_type	iNOS	percentage		Flu	Dying cells	Proliferating cells	0	0	147	two-sided	0.485649	0.193806	0.59503
cell_type	iNOS	percentage		Flu	Dying cells	NK-cells	0	0	143	two-sided	0.58473	0.205261	0.685545
cell_type	iNOS	percentage		Flu	Dying cells	Epithelial cells	0	0	95	two-sided	0.220617	0.427945	0.326129
cell_type	iNOS	percentage		Flu	Dying cells	Club cells	0	0	173	two-sided	0.0935118	0.857072	0.179121
cell_type	iNOS	percentage		Flu	B cells	Neutrophils	0	0	56	two-sided	0.00704398	0.0851317	0.0233654
cell_type	iNOS	percentage		Flu	B cells	Proliferating cells	0	0	96	two-sided	0.235148	0.106643	0.340215
cell_type	iNOS	percentage		Flu	B cells	NK-cells	0	0	93	two-sided	0.193509	0.115227	0.302497
cell_type	iNOS	percentage		Flu	B cells	Epithelial cells	0	0	48	two-sided	0.00273305	0.253081	0.0109322
cell_type	iNOS	percentage		Flu	B cells	Club cells	0	0	92	two-sided	0.180911	0.546068	0.289457
cell_type	iNOS	percentage		Flu	Neutrophils	Proliferating cells	0	0	172	two-sided	0.101116	0.0434431	0.190997
cell_type	iNOS	percentage		Flu	Neutrophils	NK-cells	0	0	167	two-sided	0.146773	0.0583836	0.246434
cell_type	iNOS	percentage		Flu	Neutrophils	Epithelial cells	0	0	131	two-sided	0.924933	0.389018	0.938738
cell_type	iNOS	percentage		Flu	Neutrophils	Club cells	0	0	240	two-sided	2.642e-05	1.14582	0.000256651
cell_type	iNOS	percentage		Flu	Proliferating cells	NK-cells	0	0	116	two-sided	0.664708	0.0132832	0.759666
cell_type	iNOS	percentage		Flu	Proliferating cells	Epithelial cells	0	0	87	two-sided	0.12691	0.259002	0.224153
cell_type	iNOS	percentage		Flu	Proliferating cells	Club cells	0	0	158	two-sided	0.266214	0.843388	0.373249
cell_type	iNOS	percentage		Flu	NK-cells	Epithelial cells	0	0	89	two-sided	0.146773	0.242217	0.246434
cell_type	iNOS	percentage		Flu	NK-cells	Club cells	0	0	162	two-sided	0.206741	0.829234	0.312408
cell_type	iNOS	percentage		Flu	Epithelial cells	Club cells	0	0	256	two-sided	1.54491e-06	2.02363	4.20216e-05
cell_type	iNOS	percentage		COVID19_late	Smooth muscle cells	Macrophages	0	0	4221	two-sided	1.20795e-07	0.685714	4.32319e-07
cell_type	iNOS	percentage		COVID19_late	Smooth muscle cells	Dendritic cells	0	0	4915	two-sided	2.77017e-15	0.946201	2.09302e-14
cell_type	iNOS	percentage		COVID19_late	Smooth muscle cells	Monocytes	0	0	5035	two-sided	6.71773e-17	1.58454	5.71007e-16
cell_type	iNOS	percentage		COVID19_late	Smooth muscle cells	Mesenchymal cells	0	0	5141	two-sided	2.12751e-18	1.70191	1.92895e-17
cell_type	iNOS	percentage		COVID19_late	Smooth muscle cells	Fibroblasts	0	0	5144	two-sided	1.92507e-18	1.68391	1.87007e-17
cell_type	iNOS	percentage		COVID19_late	Smooth muscle cells	Mast cells	0	0	5184	two-sided	5.01455e-19	1.69007	5.80738e-18
cell_type	iNOS	percentage		COVID19_late	Smooth muscle cells	Endothelial cells	0	0	5183	two-sided	5.18747e-19	1.74908	5.80738e-18
cell_type	iNOS	percentage		COVID19_late	Smooth muscle cells	Dying cells	0	0	5201	two-sided	2.81192e-19	1.6856	4.78027e-18
cell_type	iNOS	percentage		COVID19_late	Smooth muscle cells	CD8 T-cells	0	0	5187	two-sided	4.52924e-19	1.72354	5.80738e-18
cell_type	iNOS	percentage		COVID19_late	Smooth muscle cells	CD4 T-cells	0	0	5209	two-sided	2.13881e-19	1.75747	4.15539e-18
cell_type	iNOS	percentage		COVID19_late	Smooth muscle cells	NK-cells	0	0	5269	two-sided	2.67028e-20	1.80472	7.26317e-19
cell_type	iNOS	percentage		COVID19_late	Smooth muscle cells	Neutrophils	0	0	5260	two-sided	3.66009e-20	1.84028	8.29621e-19
cell_type	iNOS	percentage		COVID19_late	Smooth muscle cells	Epithelial cells	0	0	5283	two-sided	1.63144e-20	1.85316	5.5469e-19
cell_type	iNOS	percentage		COVID19_late	Smooth muscle cells	Club cells	0	0	5321	two-sided	4.2243e-21	1.76046	1.91502e-19
cell_type	iNOS	percentage		COVID19_late	Smooth muscle cells	Proliferating cells	0	0	5367	two-sided	8.01067e-22	1.91587	5.44725e-20
cell_type	iNOS	percentage		COVID19_late	Smooth muscle cells	B cells	0	0	5387	two-sided	3.85221e-22	1.90327	5.23901e-20
cell_type	iNOS	percentage		COVID19_late	Macrophages	Dendritic cells	0	0	4691	two-sided	1.67837e-12	0.299856	1.14129e-11
cell_type	iNOS	percentage		COVID19_late	Macrophages	Monocytes	0	0	4182	two-sided	2.66527e-07	0.636114	9.29428e-07
cell_type	iNOS	percentage		COVID19_late	Macrophages	Mesenchymal cells	0	0	4272	two-sided	4.15852e-08	0.723205	1.52854e-07
cell_type	iNOS	percentage		COVID19_late	Macrophages	Fibroblasts	0	0	4430	two-sided	1.21795e-09	0.722381	5.34325e-09
cell_type	iNOS	percentage		COVID19_late	Macrophages	Mast cells	0	0	4608	two-sided	1.5102e-11	0.729634	8.5578e-11
cell_type	iNOS	percentage		COVID19_late	Macrophages	Endothelial cells	0	0	4309	two-sided	1.87608e-08	0.754919	7.0874e-08
cell_type	iNOS	percentage		COVID19_late	Macrophages	Dying cells	0	0	4680	two-sided	2.25801e-12	0.729994	1.46233e-11
cell_type	iNOS	percentage		COVID19_late	Macrophages	CD8 T-cells	0	0	4527	two-sided	1.17553e-10	0.748713	5.92117e-10
cell_type	iNOS	percentage		COVID19_late	Macrophages	CD4 T-cells	0	0	4474	two-sided	4.28579e-10	0.769816	1.94289e-09
cell_type	iNOS	percentage		COVID19_late	Macrophages	NK-cells	0	0	4868	two-sided	1.12571e-14	0.818338	8.05768e-14
cell_type	iNOS	percentage		COVID19_late	Macrophages	Neutrophils	0	0	4613	two-sided	1.32657e-11	0.833915	7.84406e-11
cell_type	iNOS	percentage		COVID19_late	Macrophages	Epithelial cells	0	0	4664	two-sided	3.46597e-12	0.844796	2.1426e-11
cell_type	iNOS	percentage		COVID19_late	Macrophages	Club cells	0	0	5181	two-sided	5.55118e-19	0.811312	5.80738e-18
cell_type	iNOS	percentage		COVID19_late	Macrophages	Proliferating cells	0	0	5018	two-sided	1.15173e-16	0.902195	9.21387e-16
cell_type	iNOS	percentage		COVID19_late	Macrophages	B cells	0	0	5188	two-sided	4.37802e-19	0.898211	5.80738e-18
cell_type	iNOS	percentage		COVID19_late	Dendritic cells	Monocytes	0	0	2021	two-sided	0.00294757	0.187345	0.00556763
cell_type	iNOS	percentage		COVID19_late	Dendritic cells	Mesenchymal cells	0	0	2122	two-sided	0.00949984	0.253902	0.0163542
cell_type	iNOS	percentage		COVID19_late	Dendritic cells	Fibroblasts	0	0	1634	two-sided	9.52073e-06	0.260312	2.64249e-05
cell_type	iNOS	percentage		COVID19_late	Dendritic cells	Mast cells	0	0	2700	two-sided	0.673771	0.26736	0.74802
cell_type	iNOS	percentage		COVID19_late	Dendritic cells	Endothelial cells	0	0	1727	two-sided	4.53819e-05	0.276161	0.000112217
cell_type	iNOS	percentage		COVID19_late	Dendritic cells	Dying cells	0	0	2921	two-sided	0.684785	0.269718	0.751054
cell_type	iNOS	percentage		COVID19_late	Dendritic cells	CD8 T-cells	0	0	2232	two-sided	0.0292529	0.278625	0.0479324
cell_type	iNOS	percentage		COVID19_late	Dendritic cells	CD4 T-cells	0	0	2065	two-sided	0.00498859	0.292351	0.00916822
cell_type	iNOS	percentage		COVID19_late	Dendritic cells	NK-cells	0	0	2813	two-sided	1	0.336796	1
cell_type	iNOS	percentage		COVID19_late	Dendritic cells	Neutrophils	0	0	1581	two-sided	3.71011e-06	0.342347	1.20137e-05
cell_type	iNOS	percentage		COVID19_late	Dendritic cells	Epithelial cells	0	0	1716	two-sided	3.79587e-05	0.351313	9.74035e-05
cell_type	iNOS	percentage		COVID19_late	Dendritic cells	Club cells	0	0	3180	two-sided	0.167755	0.346465	0.230451
cell_type	iNOS	percentage		COVID19_late	Dendritic cells	Proliferating cells	0	0	2740	two-sided	0.786677	0.400804	0.822985
cell_type	iNOS	percentage		COVID19_late	Dendritic cells	B cells	0	0	3188	two-sided	0.158681	0.400957	0.22248
cell_type	iNOS	percentage		COVID19_late	Monocytes	Mesenchymal cells	0	0	2958	two-sided	0.585743	0.169224	0.686733
cell_type	iNOS	percentage		COVID19_late	Monocytes	Fibroblasts	0	0	2688	two-sided	0.641157	0.179289	0.73275
cell_type	iNOS	percentage		COVID19_late	Monocytes	Mast cells	0	0	3479	two-sided	0.0123037	0.196402	0.0209162
cell_type	iNOS	percentage		COVID19_late	Monocytes	Endothelial cells	0	0	2686	two-sided	0.635785	0.240787	0.73275
cell_type	iNOS	percentage		COVID19_late	Monocytes	Dying cells	0	0	3639	two-sided	0.00190466	0.200189	0.00380932
cell_type	iNOS	percentage		COVID19_late	Monocytes	CD8 T-cells	0	0	3132	two-sided	0.230515	0.232808	0.310396
cell_type	iNOS	percentage		COVID19_late	Monocytes	CD4 T-cells	0	0	3002	two-sided	0.477456	0.280289	0.59031
cell_type	iNOS	percentage		COVID19_late	Monocytes	NK-cells	0	0	3660	two-sided	0.00145434	0.400299	0.0029521
cell_type	iNOS	percentage		COVID19_late	Monocytes	Neutrophils	0	0	2754	two-sided	0.827424	0.453415	0.859005
cell_type	iNOS	percentage		COVID19_late	Monocytes	Epithelial cells	0	0	2895	two-sided	0.757918	0.485023	0.805083
cell_type	iNOS	percentage		COVID19_late	Monocytes	Club cells	0	0	4032	two-sided	4.60794e-06	0.378487	1.42427e-05
cell_type	iNOS	percentage		COVID19_late	Monocytes	Proliferating cells	0	0	3727	two-sided	0.000591511	0.650516	0.00127691
cell_type	iNOS	percentage		COVID19_late	Monocytes	B cells	0	0	4067	two-sided	2.43564e-06	0.621983	8.28117e-06
cell_type	iNOS	percentage		COVID19_late	Mesenchymal cells	Fibroblasts	0	0	2657	two-sided	0.560161	0.0282915	0.674176
cell_type	iNOS	percentage		COVID19_late	Mesenchymal cells	Mast cells	0	0	3331	two-sided	0.0515322	0.0492654	0.0814928
cell_type	iNOS	percentage		COVID19_late	Mesenchymal cells	Endothelial cells	0	0	2661	two-sided	0.570328	0.0716804	0.680392
cell_type	iNOS	percentage		COVID19_late	Mesenchymal cells	Dying cells	0	0	3505	two-sided	0.00929417	0.057252	0.0162052
cell_type	iNOS	percentage		COVID19_late	Mesenchymal cells	CD8 T-cells	0	0	3035	two-sided	0.404034	0.0809276	0.513539
cell_type	iNOS	percentage		COVID19_late	Mesenchymal cells	CD4 T-cells	0	0	2913	two-sided	0.707011	0.12797	0.763123
cell_type	iNOS	percentage		COVID19_late	Mesenchymal cells	NK-cells	0	0	3509	two-sided	0.00889471	0.277037	0.0157101
cell_type	iNOS	percentage		COVID19_late	Mesenchymal cells	Neutrophils	0	0	2779	two-sided	0.901285	0.338329	0.920781
cell_type	iNOS	percentage		COVID19_late	Mesenchymal cells	Epithelial cells	0	0	2893	two-sided	0.763645	0.380026	0.805083
cell_type	iNOS	percentage		COVID19_late	Mesenchymal cells	Club cells	0	0	3985	two-sided	1.05672e-05	0.266386	2.81792e-05
cell_type	iNOS	percentage		COVID19_late	Mesenchymal cells	Proliferating cells	0	0	3604	two-sided	0.00294757	0.603649	0.00556763
cell_type	iNOS	percentage		COVID19_late	Mesenchymal cells	B cells	0	0	3955	two-sided	1.76699e-05	0.556382	4.62135e-05
cell_type	iNOS	percentage		COVID19_late	Fibroblasts	Mast cells	0	0	3703	two-sided	0.000822032	0.01925	0.00171994
cell_type	iNOS	percentage		COVID19_late	Fibroblasts	Endothelial cells	0	0	2672	two-sided	0.598734	0.0303167	0.695964
cell_type	iNOS	percentage		COVID19_late	Fibroblasts	Dying cells	0	0	3870	two-sided	7.09804e-05	0.0274052	0.000166437
cell_type	iNOS	percentage		COVID19_late	Fibroblasts	CD8 T-cells	0	0	3296	two-sided	0.0694524	0.0445976	0.106129
cell_type	iNOS	percentage		COVID19_late	Fibroblasts	CD4 T-cells	0	0	3102	two-sided	0.277359	0.0818622	0.369811
cell_type	iNOS	percentage		COVID19_late	Fibroblasts	NK-cells	0	0	4005	two-sided	7.4502e-06	0.21374	2.11089e-05
cell_type	iNOS	percentage		COVID19_late	Fibroblasts	Neutrophils	0	0	2844	two-sided	0.90724	0.24835	0.920781
cell_type	iNOS	percentage		COVID19_late	Fibroblasts	Epithelial cells	0	0	3014	two-sided	0.449946	0.280764	0.561401
cell_type	iNOS	percentage		COVID19_late	Fibroblasts	Club cells	0	0	4492	two-sided	2.7741e-10	0.221309	1.30096e-09
cell_type	iNOS	percentage		COVID19_late	Fibroblasts	Proliferating cells	0	0	4049	two-sided	3.38781e-06	0.458335	1.12376e-05
cell_type	iNOS	percentage		COVID19_late	Fibroblasts	B cells	0	0	4500	two-sided	2.28317e-10	0.436315	1.10897e-09
cell_type	iNOS	percentage		COVID19_late	Mast cells	Endothelial cells	0	0	1997	two-sided	0.00218864	0.00668799	0.00431385
cell_type	iNOS	percentage		COVID19_late	Mast cells	Dying cells	0	0	2995	two-sided	0.493919	0.00857818	0.605162
cell_type	iNOS	percentage		COVID19_late	Mast cells	CD8 T-cells	0	0	2415	two-sided	0.135643	0.0236056	0.192161
cell_type	iNOS	percentage		COVID19_late	Mast cells	CD4 T-cells	0	0	2275	two-sided	0.0435458	0.0588566	0.0696733
cell_type	iNOS	percentage		COVID19_late	Mast cells	NK-cells	0	0	2917	two-sided	0.695865	0.18997	0.757102
cell_type	iNOS	percentage		COVID19_late	Mast cells	Neutrophils	0	0	1963	two-sided	0.00141703	0.220354	0.00291994
cell_type	iNOS	percentage		COVID19_late	Mast cells	Epithelial cells	0	0	2068	two-sided	0.00516604	0.251966	0.00936776
cell_type	iNOS	percentage		COVID19_late	Mast cells	Club cells	0	0	3311	two-sided	0.0612278	0.20212	0.0957125
cell_type	iNOS	percentage		COVID19_late	Mast cells	Proliferating cells	0	0	2932	two-sided	0.654667	0.426337	0.735824
cell_type	iNOS	percentage		COVID19_late	Mast cells	B cells	0	0	3302	two-sided	0.0660598	0.407003	0.102092
cell_type	iNOS	percentage		COVID19_late	Endothelial cells	Dying cells	0	0	3761	two-sided	0.000366258	0.00389285	0.000803405
cell_type	iNOS	percentage		COVID19_late	Endothelial cells	CD8 T-cells	0	0	3286	two-sided	0.0754238	0.0224939	0.111496
cell_type	iNOS	percentage		COVID19_late	Endothelial cells	CD4 T-cells	0	0	3160	two-sided	0.192139	0.0703363	0.261309
cell_type	iNOS	percentage		COVID19_late	Endothelial cells	NK-cells	0	0	3907	two-sided	3.92164e-05	0.242749	9.87673e-05
cell_type	iNOS	percentage		COVID19_late	Endothelial cells	Neutrophils	0	0	3027	two-sided	0.421185	0.321974	0.530381
cell_type	iNOS	percentage		COVID19_late	Endothelial cells	Epithelial cells	0	0	3184	two-sided	0.16317	0.375926	0.22644
cell_type	iNOS	percentage		COVID19_late	Endothelial cells	Club cells	0	0	4356	two-sided	6.64269e-09	0.233078	2.65708e-08
cell_type	iNOS	percentage		COVID19_late	Endothelial cells	Proliferating cells	0	0	3985	two-sided	1.05672e-05	0.66957	2.81792e-05
cell_type	iNOS	percentage		COVID19_late	Endothelial cells	B cells	0	0	4332	two-sided	1.13303e-08	0.584961	4.40265e-08
cell_type	iNOS	percentage		COVID19_late	Dying cells	CD8 T-cells	0	0	2235	two-sided	0.0300989	0.0137122	0.0487316
cell_type	iNOS	percentage		COVID19_late	Dying cells	CD4 T-cells	0	0	2099	two-sided	0.00736281	0.0470294	0.0131756
cell_type	iNOS	percentage		COVID19_late	Dying cells	NK-cells	0	0	2692	two-sided	0.651955	0.174217	0.735824
cell_type	iNOS	percentage		COVID19_late	Dying cells	Neutrophils	0	0	1777	two-sided	0.000100127	0.200255	0.000230802
cell_type	iNOS	percentage		COVID19_late	Dying cells	Epithelial cells	0	0	1901	two-sided	0.00061661	0.230183	0.0013103
cell_type	iNOS	percentage		COVID19_late	Dying cells	Club cells	0	0	3090	two-sided	0.297798	0.189731	0.389428
cell_type	iNOS	percentage		COVID19_late	Dying cells	Proliferating cells	0	0	2728	two-sided	0.752205	0.395986	0.805083
cell_type	iNOS	percentage		COVID19_late	Dying cells	B cells	0	0	3058	two-sided	0.357109	0.380322	0.458177
cell_type	iNOS	percentage		COVID19_late	CD8 T-cells	CD4 T-cells	0	0	2667	two-sided	0.585743	0.0371587	0.686733
cell_type	iNOS	percentage		COVID19_late	CD8 T-cells	NK-cells	0	0	3399	two-sided	0.0276219	0.182691	0.045812
cell_type	iNOS	percentage		COVID19_late	CD8 T-cells	Neutrophils	0	0	2405	two-sided	0.126066	0.220255	0.181809
cell_type	iNOS	percentage		COVID19_late	CD8 T-cells	Epithelial cells	0	0	2529	two-sided	0.287456	0.257223	0.379553
cell_type	iNOS	percentage		COVID19_late	CD8 T-cells	Club cells	0	0	3831	two-sided	0.000130039	0.19405	0.000294755
cell_type	iNOS	percentage		COVID19_late	CD8 T-cells	Proliferating cells	0	0	3424	two-sided	0.0216426	0.461772	0.0363382
cell_type	iNOS	percentage		COVID19_late	CD8 T-cells	B cells	0	0	3815	two-sided	0.000165721	0.43197	0.000369476
cell_type	iNOS	percentage		COVID19_late	CD4 T-cells	NK-cells	0	0	3580	two-sided	0.00393977	0.162711	0.00733985
cell_type	iNOS	percentage		COVID19_late	CD4 T-cells	Neutrophils	0	0	2552	two-sided	0.328436	0.207215	0.425403
cell_type	iNOS	percentage		COVID19_late	CD4 T-cells	Epithelial cells	0	0	2701	two-sided	0.676518	0.251232	0.74802
cell_type	iNOS	percentage		COVID19_late	CD4 T-cells	Club cells	0	0	4029	two-sided	4.86299e-06	0.176188	1.4697e-05
cell_type	iNOS	percentage		COVID19_late	CD4 T-cells	Proliferating cells	0	0	3617	two-sided	0.00251096	0.497658	0.00487844
cell_type	iNOS	percentage		COVID19_late	CD4 T-cells	B cells	0	0	4021	two-sided	5.61095e-06	0.451141	1.62359e-05
cell_type	iNOS	percentage		COVID19_late	NK-cells	Neutrophils	0	0	1598	two-sided	5.04048e-06	0.00329577	1.49023e-05
cell_type	iNOS	percentage		COVID19_late	NK-cells	Epithelial cells	0	0	1754	two-sided	6.98682e-05	0.0407919	0.000166437
cell_type	iNOS	percentage		COVID19_late	NK-cells	Club cells	0	0	3226	two-sided	0.120577	0.0524294	0.176328
cell_type	iNOS	percentage		COVID19_late	NK-cells	Proliferating cells	0	0	2794	two-sided	0.946059	0.265028	0.953066
cell_type	iNOS	percentage		COVID19_late	NK-cells	B cells	0	0	3219	two-sided	0.126999	0.2473	0.181809
cell_type	iNOS	percentage		COVID19_late	Neutrophils	Epithelial cells	0	0	2976	two-sided	0.540093	0.0555848	0.655827
cell_type	iNOS	percentage		COVID19_late	Neutrophils	Club cells	0	0	4555	two-sided	5.84284e-11	0.0563599	3.05625e-10
cell_type	iNOS	percentage		COVID19_late	Neutrophils	Proliferating cells	0	0	4039	two-sided	4.06169e-06	0.413872	1.28463e-05
cell_type	iNOS	percentage		COVID19_late	Neutrophils	B cells	0	0	4558	two-sided	5.4177e-11	0.338447	2.94723e-10
cell_type	iNOS	percentage		COVID19_late	Epithelial cells	Club cells	0	0	4426	two-sided	1.33749e-09	0.0313204	5.68432e-09
cell_type	iNOS	percentage		COVID19_late	Epithelial cells	Proliferating cells	0	0	3889	two-sided	5.24593e-05	0.375402	0.000127401
cell_type	iNOS	percentage		COVID19_late	Epithelial cells	B cells	0	0	4390	two-sided	3.07555e-09	0.301319	1.2675e-08
cell_type	iNOS	percentage		COVID19_late	Club cells	Proliferating cells	0	0	2334	two-sided	0.0723877	0.116317	0.109386
cell_type	iNOS	percentage		COVID19_late	Club cells	B cells	0	0	2763	two-sided	0.853874	0.117714	0.879749
cell_type	iNOS	percentage		COVID19_late	Proliferating cells	B cells	0	0	3288	two-sided	0.0741971	0.0165486	0.110888
cell_type	iNOS	percentage		COVID19_early	Smooth muscle cells	Macrophages	0	0	1193	two-sided	0.14635	0.127686	0.268967
cell_type	iNOS	percentage		COVID19_early	Smooth muscle cells	Mesenchymal cells	0	0	1560	two-sided	1.01419e-05	0.792915	4.92606e-05
cell_type	iNOS	percentage		COVID19_early	Smooth muscle cells	Monocytes	0	0	1649	two-sided	2.86178e-07	1.06612	1.85334e-06
cell_type	iNOS	percentage		COVID19_early	Smooth muscle cells	Mast cells	0	0	1649	two-sided	2.86178e-07	1.02794	1.85334e-06
cell_type	iNOS	percentage		COVID19_early	Smooth muscle cells	Endothelial cells	0	0	1657	two-sided	2.02653e-07	1.06828	1.62123e-06
cell_type	iNOS	percentage		COVID19_early	Smooth muscle cells	Dendritic cells	0	0	1708	two-sided	2.04156e-08	1.07074	2.31377e-07
cell_type	iNOS	percentage		COVID19_early	Smooth muscle cells	Fibroblasts	0	0	1714	two-sided	1.54167e-08	1.2484	1.90607e-07
cell_type	iNOS	percentage		COVID19_early	Smooth muscle cells	Epithelial cells	0	0	1718	two-sided	1.27682e-08	1.26476	1.73647e-07
cell_type	iNOS	percentage		COVID19_early	Smooth muscle cells	Dying cells	0	0	1735	two-sided	5.66617e-09	1.3334	8.56221e-08
cell_type	iNOS	percentage		COVID19_early	Smooth muscle cells	CD4 T-cells	0	0	1757	two-sided	1.92684e-09	1.30641	3.27563e-08
cell_type	iNOS	percentage		COVID19_early	Smooth muscle cells	CD8 T-cells	0	0	1775	two-sided	7.79181e-10	1.36216	1.51384e-08
cell_type	iNOS	percentage		COVID19_early	Smooth muscle cells	NK-cells	0	0	1778	two-sided	6.68703e-10	1.35328	1.51384e-08
cell_type	iNOS	percentage		COVID19_early	Smooth muscle cells	B cells	0	0	1779	two-sided	6.35394e-10	1.35952	1.51384e-08
cell_type	iNOS	percentage		COVID19_early	Smooth muscle cells	Proliferating cells	0	0	1795	two-sided	2.78125e-10	1.45394	9.45625e-09
cell_type	iNOS	percentage		COVID19_early	Smooth muscle cells	Neutrophils	0	0	1817	two-sided	8.69607e-11	1.47082	3.94222e-09
cell_type	iNOS	percentage		COVID19_early	Smooth muscle cells	Club cells	0	0	1890	two-sided	1.47173e-12	1.348	1.50182e-10
cell_type	iNOS	percentage		COVID19_early	Macrophages	Mesenchymal cells	0	0	1413	two-sided	0.00124711	0.550687	0.00413676
cell_type	iNOS	percentage		COVID19_early	Macrophages	Monocytes	0	0	1469	two-sided	0.000233432	0.748139	0.000881855
cell_type	iNOS	percentage		COVID19_early	Macrophages	Mast cells	0	0	1539	two-sided	2.18923e-05	0.731191	9.60435e-05
cell_type	iNOS	percentage		COVID19_early	Macrophages	Endothelial cells	0	0	1510	two-sided	6.05541e-05	0.753186	0.000242216
cell_type	iNOS	percentage		COVID19_early	Macrophages	Dendritic cells	0	0	1676	two-sided	8.78516e-08	0.780637	8.53382e-07
cell_type	iNOS	percentage		COVID19_early	Macrophages	Fibroblasts	0	0	1533	two-sided	2.71378e-05	0.873888	0.000115335
cell_type	iNOS	percentage		COVID19_early	Macrophages	Epithelial cells	0	0	1542	two-sided	1.96464e-05	0.886877	8.90639e-05
cell_type	iNOS	percentage		COVID19_early	Macrophages	Dying cells	0	0	1575	two-sided	5.75567e-06	0.937811	2.89915e-05
cell_type	iNOS	percentage		COVID19_early	Macrophages	CD4 T-cells	0	0	1620	two-sided	9.66653e-07	0.92601	5.97568e-06
cell_type	iNOS	percentage		COVID19_early	Macrophages	CD8 T-cells	0	0	1612	two-sided	1.33984e-06	0.961592	7.59245e-06
cell_type	iNOS	percentage		COVID19_early	Macrophages	NK-cells	0	0	1649	two-sided	2.86178e-07	0.962828	1.85334e-06
cell_type	iNOS	percentage		COVID19_early	Macrophages	B cells	0	0	1673	two-sided	1.00398e-07	0.969845	8.53382e-07
cell_type	iNOS	percentage		COVID19_early	Macrophages	Proliferating cells	0	0	1612	two-sided	1.33984e-06	1.01998	7.59245e-06
cell_type	iNOS	percentage		COVID19_early	Macrophages	Neutrophils	0	0	1649	two-sided	2.86178e-07	1.03419	1.85334e-06
cell_type	iNOS	percentage		COVID19_early	Macrophages	Club cells	0	0	1883	two-sided	2.20855e-12	1.00384	1.50182e-10
cell_type	iNOS	percentage		COVID19_early	Mesenchymal cells	Monocytes	0	0	1110	two-sided	0.433768	0.196447	0.578357
cell_type	iNOS	percentage		COVID19_early	Mesenchymal cells	Mast cells	0	0	1196	two-sided	0.139741	0.193704	0.263956
cell_type	iNOS	percentage		COVID19_early	Mesenchymal cells	Endothelial cells	0	0	1112	two-sided	0.424348	0.206829	0.578357
cell_type	iNOS	percentage		COVID19_early	Mesenchymal cells	Dendritic cells	0	0	1446	two-sided	0.00047552	0.271508	0.00174786
cell_type	iNOS	percentage		COVID19_early	Mesenchymal cells	Fibroblasts	0	0	1167	two-sided	0.213966	0.334453	0.35487
cell_type	iNOS	percentage		COVID19_early	Mesenchymal cells	Epithelial cells	0	0	1206	two-sided	0.119363	0.351314	0.238726
cell_type	iNOS	percentage		COVID19_early	Mesenchymal cells	Dying cells	0	0	1302	two-sided	0.0196931	0.414926	0.0515052
cell_type	iNOS	percentage		COVID19_early	Mesenchymal cells	CD4 T-cells	0	0	1308	two-sided	0.0172863	0.40708	0.0470187
cell_type	iNOS	percentage		COVID19_early	Mesenchymal cells	CD8 T-cells	0	0	1303	two-sided	0.0192727	0.446865	0.051394
cell_type	iNOS	percentage		COVID19_early	Mesenchymal cells	NK-cells	0	0	1362	two-sided	0.00485764	0.454418	0.0150145
cell_type	iNOS	percentage		COVID19_early	Mesenchymal cells	B cells	0	0	1420	two-sided	0.00102211	0.464996	0.00347519
cell_type	iNOS	percentage		COVID19_early	Mesenchymal cells	Proliferating cells	0	0	1257	two-sided	0.0489523	0.515373	0.116798
cell_type	iNOS	percentage		COVID19_early	Mesenchymal cells	Neutrophils	0	0	1246	two-sided	0.0600753	0.534964	0.138479
cell_type	iNOS	percentage		COVID19_early	Mesenchymal cells	Club cells	0	0	1702	two-sided	2.69738e-08	0.538975	2.82188e-07
cell_type	iNOS	percentage		COVID19_early	Monocytes	Mast cells	0	0	1095	two-sided	0.508154	0.00767446	0.639897
cell_type	iNOS	percentage		COVID19_early	Monocytes	Endothelial cells	0	0	1032	two-sided	0.878143	0.0145204	0.891249
cell_type	iNOS	percentage		COVID19_early	Monocytes	Dendritic cells	0	0	1299	two-sided	0.0210028	0.10534	0.053894
cell_type	iNOS	percentage		COVID19_early	Monocytes	Fibroblasts	0	0	1094	two-sided	0.51334	0.149614	0.640498
cell_type	iNOS	percentage		COVID19_early	Monocytes	Epithelial cells	0	0	1110	two-sided	0.433768	0.169919	0.578357
cell_type	iNOS	percentage		COVID19_early	Monocytes	Dying cells	0	0	1172	two-sided	0.199463	0.245404	0.334901
cell_type	iNOS	percentage		COVID19_early	Monocytes	CD4 T-cells	0	0	1188	two-sided	0.157892	0.239634	0.28631
cell_type	iNOS	percentage		COVID19_early	Monocytes	CD8 T-cells	0	0	1186	two-sided	0.162697	0.284616	0.291142
cell_type	iNOS	percentage		COVID19_early	Monocytes	NK-cells	0	0	1234	two-sided	0.0745206	0.296361	0.16087
cell_type	iNOS	percentage		COVID19_early	Monocytes	B cells	0	0	1279	two-sided	0.0318299	0.309707	0.0801642
cell_type	iNOS	percentage		COVID19_early	Monocytes	Proliferating cells	0	0	1147	two-sided	0.279546	0.365509	0.427171
cell_type	iNOS	percentage		COVID19_early	Monocytes	Neutrophils	0	0	1180	two-sided	0.177774	0.390083	0.309965
cell_type	iNOS	percentage		COVID19_early	Monocytes	Club cells	0	0	1552	two-sided	1.36406e-05	0.407631	6.39695e-05
cell_type	iNOS	percentage		COVID19_early	Mast cells	Endothelial cells	0	0	870	two-sided	0.251838	0.00602755	0.398255
cell_type	iNOS	percentage		COVID19_early	Mast cells	Dendritic cells	0	0	1201	two-sided	0.129241	0.0930398	0.251096
cell_type	iNOS	percentage		COVID19_early	Mast cells	Fibroblasts	0	0	939	two-sided	0.555802	0.129565	0.657296
cell_type	iNOS	percentage		COVID19_early	Mast cells	Epithelial cells	0	0	973	two-sided	0.752976	0.148238	0.812735
cell_type	iNOS	percentage		COVID19_early	Mast cells	Dying cells	0	0	1086	two-sided	0.555802	0.216978	0.657296
cell_type	iNOS	percentage		COVID19_early	Mast cells	CD4 T-cells	0	0	1088	two-sided	0.545028	0.213276	0.655963
cell_type	iNOS	percentage		COVID19_early	Mast cells	CD8 T-cells	0	0	1080	two-sided	0.588735	0.25307	0.690241
cell_type	iNOS	percentage		COVID19_early	Mast cells	NK-cells	0	0	1126	two-sided	0.361834	0.265414	0.523504
cell_type	iNOS	percentage		COVID19_early	Mast cells	B cells	0	0	1209	two-sided	0.113727	0.278087	0.230849
cell_type	iNOS	percentage		COVID19_early	Mast cells	Proliferating cells	0	0	1037	two-sided	0.846432	0.323693	0.865525
cell_type	iNOS	percentage		COVID19_early	Mast cells	Neutrophils	0	0	982	two-sided	0.80871	0.346203	0.839576
cell_type	iNOS	percentage		COVID19_early	Mast cells	Club cells	0	0	1422	two-sided	0.000965101	0.377403	0.00345405
cell_type	iNOS	percentage		COVID19_early	Endothelial cells	Dendritic cells	0	0	1404	two-sided	0.00160359	0.0913065	0.00519258
cell_type	iNOS	percentage		COVID19_early	Endothelial cells	Fibroblasts	0	0	1089	two-sided	0.53968	0.130967	0.655325
cell_type	iNOS	percentage		COVID19_early	Endothelial cells	Epithelial cells	0	0	1118	two-sided	0.396818	0.150887	0.550686
cell_type	iNOS	percentage		COVID19_early	Endothelial cells	Dying cells	0	0	1224	two-sided	0.088623	0.224579	0.182617
cell_type	iNOS	percentage		COVID19_early	Endothelial cells	CD4 T-cells	0	0	1179	two-sided	0.180385	0.21985	0.310536
cell_type	iNOS	percentage		COVID19_early	Endothelial cells	CD8 T-cells	0	0	1195	two-sided	0.141918	0.263117	0.264395
cell_type	iNOS	percentage		COVID19_early	Endothelial cells	NK-cells	0	0	1265	two-sided	0.0419955	0.275472	0.101989
cell_type	iNOS	percentage		COVID19_early	Endothelial cells	B cells	0	0	1351	two-sided	0.00638049	0.288773	0.0192833
cell_type	iNOS	percentage		COVID19_early	Endothelial cells	Proliferating cells	0	0	1180	two-sided	0.177774	0.340767	0.309965
cell_type	iNOS	percentage		COVID19_early	Endothelial cells	Neutrophils	0	0	1176	two-sided	0.188389	0.364914	0.320261
cell_type	iNOS	percentage		COVID19_early	Endothelial cells	Club cells	0	0	1673	two-sided	1.00398e-07	0.389155	8.53382e-07
cell_type	iNOS	percentage		COVID19_early	Dendritic cells	Fibroblasts	0	0	703	two-sided	0.0126477	0.0148799	0.0351039
cell_type	iNOS	percentage		COVID19_early	Dendritic cells	Epithelial cells	0	0	780	two-sided	0.061183	0.0321839	0.138682
cell_type	iNOS	percentage		COVID19_early	Dendritic cells	Dying cells	0	0	929	two-sided	0.502995	0.0943849	0.63932
cell_type	iNOS	percentage		COVID19_early	Dendritic cells	CD4 T-cells	0	0	860	two-sided	0.219975	0.0949157	0.360441
cell_type	iNOS	percentage		COVID19_early	Dendritic cells	CD8 T-cells	0	0	888	two-sided	0.317	0.128173	0.479021
cell_type	iNOS	percentage		COVID19_early	Dendritic cells	NK-cells	0	0	936	two-sided	0.53968	0.143076	0.655325
cell_type	iNOS	percentage		COVID19_early	Dendritic cells	B cells	0	0	1059	two-sided	0.710484	0.15569	0.785576
cell_type	iNOS	percentage		COVID19_early	Dendritic cells	Proliferating cells	0	0	791	two-sided	0.0745206	0.18719	0.16087
cell_type	iNOS	percentage		COVID19_early	Dendritic cells	Neutrophils	0	0	697	two-sided	0.0110234	0.208295	0.031233
cell_type	iNOS	percentage		COVID19_early	Dendritic cells	Club cells	0	0	1235	two-sided	0.0732173	0.266362	0.16087
cell_type	iNOS	percentage		COVID19_early	Fibroblasts	Epithelial cells	0	0	1051	two-sided	0.759111	0.0229245	0.812906
cell_type	iNOS	percentage		COVID19_early	Fibroblasts	Dying cells	0	0	1148	two-sided	0.275973	0.106362	0.426504
cell_type	iNOS	percentage		COVID19_early	Fibroblasts	CD4 T-cells	0	0	1122	two-sided	0.379077	0.105278	0.537026
cell_type	iNOS	percentage		COVID19_early	Fibroblasts	CD8 T-cells	0	0	1125	two-sided	0.366098	0.15162	0.524098
cell_type	iNOS	percentage		COVID19_early	Fibroblasts	NK-cells	0	0	1201	two-sided	0.129241	0.168981	0.251096
cell_type	iNOS	percentage		COVID19_early	Fibroblasts	B cells	0	0	1268	two-sided	0.0396119	0.184981	0.0979494
cell_type	iNOS	percentage		COVID19_early	Fibroblasts	Proliferating cells	0	0	1119	two-sided	0.392336	0.238721	0.55008
cell_type	iNOS	percentage		COVID19_early	Fibroblasts	Neutrophils	0	0	1100	two-sided	0.482639	0.267774	0.625133
cell_type	iNOS	percentage		COVID19_early	Fibroblasts	Club cells	0	0	1587	two-sided	3.62136e-06	0.308827	1.89425e-05
cell_type	iNOS	percentage		COVID19_early	Epithelial cells	Dying cells	0	0	1110	two-sided	0.433768	0.083005	0.578357
cell_type	iNOS	percentage		COVID19_early	Epithelial cells	CD4 T-cells	0	0	1090	two-sided	0.534358	0.0830928	0.655325
cell_type	iNOS	percentage		COVID19_early	Epithelial cells	CD8 T-cells	0	0	1097	two-sided	0.497864	0.128403	0.638769
cell_type	iNOS	percentage		COVID19_early	Epithelial cells	NK-cells	0	0	1159	two-sided	0.238726	0.146744	0.386509
cell_type	iNOS	percentage		COVID19_early	Epithelial cells	B cells	0	0	1230	two-sided	0.0799244	0.162977	0.169839
cell_type	iNOS	percentage		COVID19_early	Epithelial cells	Proliferating cells	0	0	1074	two-sided	0.622541	0.213792	0.723638
cell_type	iNOS	percentage		COVID19_early	Epithelial cells	Neutrophils	0	0	1067	two-sided	0.663008	0.242994	0.745199
cell_type	iNOS	percentage		COVID19_early	Epithelial cells	Club cells	0	0	1495	two-sided	0.000100411	0.290902	0.00039017
cell_type	iNOS	percentage		COVID19_early	Dying cells	CD4 T-cells	0	0	984	two-sided	0.821239	0.00441426	0.846125
cell_type	iNOS	percentage		COVID19_early	Dying cells	CD8 T-cells	0	0	1017	two-sided	0.97425	0.0468357	0.97425
cell_type	iNOS	percentage		COVID19_early	Dying cells	NK-cells	0	0	1048	two-sided	0.777607	0.0690592	0.819802
cell_type	iNOS	percentage		COVID19_early	Dying cells	B cells	0	0	1128	two-sided	0.3534	0.0864257	0.516799
cell_type	iNOS	percentage		COVID19_early	Dying cells	Proliferating cells	0	0	952	two-sided	0.628257	0.128081	0.724092
cell_type	iNOS	percentage		COVID19_early	Dying cells	Neutrophils	0	0	924	two-sided	0.477621	0.158521	0.624582
cell_type	iNOS	percentage		COVID19_early	Dying cells	Club cells	0	0	1341	two-sided	0.00812426	0.230239	0.0240195
cell_type	iNOS	percentage		COVID19_early	CD4 T-cells	CD8 T-cells	0	0	1020	two-sided	0.954953	0.0399282	0.962027
cell_type	iNOS	percentage		COVID19_early	CD4 T-cells	NK-cells	0	0	1070	two-sided	0.645536	0.0614295	0.731607
cell_type	iNOS	percentage		COVID19_early	CD4 T-cells	B cells	0	0	1157	two-sided	0.24522	0.0780548	0.392353
cell_type	iNOS	percentage		COVID19_early	CD4 T-cells	Proliferating cells	0	0	971	two-sided	0.740752	0.115302	0.805938
cell_type	iNOS	percentage		COVID19_early	CD4 T-cells	Neutrophils	0	0	976	two-sided	0.771427	0.143905	0.819641
cell_type	iNOS	percentage		COVID19_early	CD4 T-cells	Club cells	0	0	1421	two-sided	0.000993229	0.21924	0.00346357
cell_type	iNOS	percentage		COVID19_early	CD8 T-cells	NK-cells	0	0	1064	two-sided	0.680666	0.0242254	0.758775
cell_type	iNOS	percentage		COVID19_early	CD8 T-cells	B cells	0	0	1133	two-sided	0.332863	0.0419987	0.497465
cell_type	iNOS	percentage		COVID19_early	CD8 T-cells	Proliferating cells	0	0	955	two-sided	0.645536	0.0768372	0.731607
cell_type	iNOS	percentage		COVID19_early	CD8 T-cells	Neutrophils	0	0	967	two-sided	0.716503	0.107379	0.785842
cell_type	iNOS	percentage		COVID19_early	CD8 T-cells	Club cells	0	0	1402	two-sided	0.0016946	0.193987	0.00535966
cell_type	iNOS	percentage		COVID19_early	NK-cells	B cells	0	0	1107	two-sided	0.448121	0.0173004	0.591693
cell_type	iNOS	percentage		COVID19_early	NK-cells	Proliferating cells	0	0	895	two-sided	0.34509	0.0467081	0.510134
cell_type	iNOS	percentage		COVID19_early	NK-cells	Neutrophils	0	0	877	two-sided	0.275973	0.0757972	0.426504
cell_type	iNOS	percentage		COVID19_early	NK-cells	Club cells	0	0	1340	two-sided	0.0083202	0.169858	0.0240755
cell_type	iNOS	percentage		COVID19_early	B cells	Proliferating cells	0	0	801	two-sided	0.088623	0.0267329	0.182617
cell_type	iNOS	percentage		COVID19_early	B cells	Neutrophils	0	0	779	two-sided	0.0600753	0.0555532	0.138479
cell_type	iNOS	percentage		COVID19_early	B cells	Club cells	0	0	1200	two-sided	0.13129	0.154676	0.251485
cell_type	iNOS	percentage		COVID19_early	Proliferating cells	Neutrophils	0	0	978	two-sided	0.7838	0.0341666	0.819976
cell_type	iNOS	percentage		COVID19_early	Proliferating cells	Club cells	0	0	1514	two-sided	5.27897e-05	0.146821	0.000217557
cell_type	iNOS	percentage		COVID19_early	Neutrophils	Club cells	0	0	1603	two-sided	1.92518e-06	0.123684	1.0473e-05
cell_type	iNOS	percentage		ARDS	Macrophages	Smooth muscle cells	0	0	438	two-sided	0.554319	0.240221	0.691628
cell_type	iNOS	percentage		ARDS	Macrophages	Dying cells	0	0	714	two-sided	0.00103694	0.742276	0.00306573
cell_type	iNOS	percentage		ARDS	Macrophages	Mast cells	0	0	690	two-sided	0.00325656	0.794091	0.00851716
cell_type	iNOS	percentage		ARDS	Macrophages	Dendritic cells	0	0	779	two-sided	2.72373e-05	0.737812	0.000137195
cell_type	iNOS	percentage		ARDS	Macrophages	Monocytes	0	0	696	two-sided	0.00247081	0.850203	0.00658883
cell_type	iNOS	percentage		ARDS	Macrophages	Mesenchymal cells	0	0	717	two-sided	0.000892008	0.863574	0.00275712
cell_type	iNOS	percentage		ARDS	Macrophages	Epithelial cells	0	0	779	two-sided	2.72373e-05	0.918624	0.000137195
cell_type	iNOS	percentage		ARDS	Macrophages	Fibroblasts	0	0	758	two-sided	9.62861e-05	0.978272	0.00037414
cell_type	iNOS	percentage		ARDS	Macrophages	Endothelial cells	0	0	774	two-sided	3.70699e-05	0.993243	0.00016805
cell_type	iNOS	percentage		ARDS	Macrophages	CD4 T-cells	0	0	754	two-sided	0.000121316	1.02896	0.00044592
cell_type	iNOS	percentage		ARDS	Macrophages	CD8 T-cells	0	0	776	two-sided	3.27888e-05	1.05021	0.00015926
cell_type	iNOS	percentage		ARDS	Macrophages	Neutrophils	0	0	804	two-sided	5.43181e-06	1.04138	3.51774e-05
cell_type	iNOS	percentage		ARDS	Macrophages	Proliferating cells	0	0	792	two-sided	1.19534e-05	1.0472	7.06809e-05
cell_type	iNOS	percentage		ARDS	Macrophages	NK-cells	0	0	830	two-sided	8.95003e-07	1.11974	7.16002e-06
cell_type	iNOS	percentage		ARDS	Macrophages	B cells	0	0	874	two-sided	3.15016e-08	1.10836	6.12031e-07
cell_type	iNOS	percentage		ARDS	Macrophages	Club cells	0	0	922	two-sided	5.34414e-10	1.21849	3.63401e-08
cell_type	iNOS	percentage		ARDS	Smooth muscle cells	Dying cells	0	0	788	two-sided	1.54536e-05	0.832583	8.40674e-05
cell_type	iNOS	percentage		ARDS	Smooth muscle cells	Mast cells	0	0	762	two-sided	7.61899e-05	1.00974	0.000323807
cell_type	iNOS	percentage		ARDS	Smooth muscle cells	Dendritic cells	0	0	767	two-sided	5.662e-05	0.811655	0.000248397
cell_type	iNOS	percentage		ARDS	Smooth muscle cells	Monocytes	0	0	821	two-sided	1.69533e-06	1.12412	1.28092e-05
cell_type	iNOS	percentage		ARDS	Smooth muscle cells	Mesenchymal cells	0	0	796	two-sided	9.21789e-06	1.15933	5.69833e-05
cell_type	iNOS	percentage		ARDS	Smooth muscle cells	Epithelial cells	0	0	848	two-sided	2.38089e-07	1.21774	2.69835e-06
cell_type	iNOS	percentage		ARDS	Smooth muscle cells	Fibroblasts	0	0	840	two-sided	4.32181e-07	1.47557	3.91844e-06
cell_type	iNOS	percentage		ARDS	Smooth muscle cells	Endothelial cells	0	0	846	two-sided	2.76676e-07	1.49081	2.89446e-06
cell_type	iNOS	percentage		ARDS	Smooth muscle cells	CD4 T-cells	0	0	862	two-sided	8.14275e-08	1.62465	1.00674e-06
cell_type	iNOS	percentage		ARDS	Smooth muscle cells	CD8 T-cells	0	0	869	two-sided	4.69511e-08	1.67544	7.98169e-07
cell_type	iNOS	percentage		ARDS	Smooth muscle cells	Neutrophils	0	0	882	two-sided	1.64694e-08	1.59441	3.73307e-07
cell_type	iNOS	percentage		ARDS	Smooth muscle cells	Proliferating cells	0	0	863	two-sided	7.53115e-08	1.60463	1.00674e-06
cell_type	iNOS	percentage		ARDS	Smooth muscle cells	NK-cells	0	0	888	two-sided	1.00443e-08	1.83806	3.41506e-07
cell_type	iNOS	percentage		ARDS	Smooth muscle cells	B cells	0	0	885	two-sided	1.28729e-08	1.69241	3.50142e-07
cell_type	iNOS	percentage		ARDS	Smooth muscle cells	Club cells	0	0	922	two-sided	5.34414e-10	2.03779	3.63401e-08
cell_type	iNOS	percentage		ARDS	Dying cells	Mast cells	0	0	394	two-sided	0.225988	0.00241828	0.361581
cell_type	iNOS	percentage		ARDS	Dying cells	Dendritic cells	0	0	518	two-sided	0.602431	0.00947081	0.738114
cell_type	iNOS	percentage		ARDS	Dying cells	Monocytes	0	0	390	two-sided	0.20513	0.0795817	0.332115
cell_type	iNOS	percentage		ARDS	Dying cells	Mesenchymal cells	0	0	436	two-sided	0.535615	0.0947453	0.674478
cell_type	iNOS	percentage		ARDS	Dying cells	Epithelial cells	0	0	449	two-sided	0.662521	0.194669	0.79737
cell_type	iNOS	percentage		ARDS	Dying cells	Fibroblasts	0	0	419	two-sided	0.390455	0.240246	0.553144
cell_type	iNOS	percentage		ARDS	Dying cells	Endothelial cells	0	0	457	two-sided	0.746084	0.267008	0.845562
cell_type	iNOS	percentage		ARDS	Dying cells	CD4 T-cells	0	0	487	two-sided	0.932682	0.31111	0.960945
cell_type	iNOS	percentage		ARDS	Dying cells	CD8 T-cells	0	0	476	two-sided	0.955091	0.34385	0.976635
cell_type	iNOS	percentage		ARDS	Dying cells	Neutrophils	0	0	455	two-sided	0.724865	0.34053	0.835438
cell_type	iNOS	percentage		ARDS	Dying cells	Proliferating cells	0	0	500	two-sided	0.78909	0.349866	0.865453
cell_type	iNOS	percentage		ARDS	Dying cells	NK-cells	0	0	550	two-sided	0.331338	0.452578	0.489805
cell_type	iNOS	percentage		ARDS	Dying cells	B cells	0	0	633	two-sided	0.0323594	0.450159	0.0709818
cell_type	iNOS	percentage		ARDS	Dying cells	Club cells	0	0	629	two-sided	0.0371939	0.610905	0.0790371
cell_type	iNOS	percentage		ARDS	Mast cells	Dendritic cells	0	0	629	two-sided	0.0371939	0.00840912	0.0790371
cell_type	iNOS	percentage		ARDS	Mast cells	Monocytes	0	0	439	two-sided	0.56379	0.0932392	0.697049
cell_type	iNOS	percentage		ARDS	Mast cells	Mesenchymal cells	0	0	503	two-sided	0.756767	0.112065	0.850581
cell_type	iNOS	percentage		ARDS	Mast cells	Epithelial cells	0	0	525	two-sided	0.535615	0.229406	0.674478
cell_type	iNOS	percentage		ARDS	Mast cells	Fibroblasts	0	0	491	two-sided	0.888039	0.299406	0.936227
cell_type	iNOS	percentage		ARDS	Mast cells	Endothelial cells	0	0	536	two-sided	0.438741	0.331424	0.596687
cell_type	iNOS	percentage		ARDS	Mast cells	CD4 T-cells	0	0	552	two-sided	0.317514	0.394589	0.474527
cell_type	iNOS	percentage		ARDS	Mast cells	CD8 T-cells	0	0	557	two-sided	0.284632	0.437353	0.434943
cell_type	iNOS	percentage		ARDS	Mast cells	Neutrophils	0	0	528	two-sided	0.508168	0.42459	0.658199
cell_type	iNOS	percentage		ARDS	Mast cells	Proliferating cells	0	0	585	two-sided	0.143147	0.436118	0.24959
cell_type	iNOS	percentage		ARDS	Mast cells	NK-cells	0	0	644	two-sided	0.0217442	0.579517	0.0509863
cell_type	iNOS	percentage		ARDS	Mast cells	B cells	0	0	748	two-sided	0.000170608	0.556326	0.000610597
cell_type	iNOS	percentage		ARDS	Mast cells	Club cells	0	0	760	two-sided	8.5683e-05	0.781614	0.000342732
cell_type	iNOS	percentage		ARDS	Dendritic cells	Monocytes	0	0	257	two-sided	0.00169224	0.0656842	0.00479467
cell_type	iNOS	percentage		ARDS	Dendritic cells	Mesenchymal cells	0	0	375	two-sided	0.139341	0.080099	0.246108
cell_type	iNOS	percentage		ARDS	Dendritic cells	Epithelial cells	0	0	322	two-sided	0.0261206	0.177085	0.0602101
cell_type	iNOS	percentage		ARDS	Dendritic cells	Fibroblasts	0	0	281	two-sided	0.00508442	0.217912	0.0130468
cell_type	iNOS	percentage		ARDS	Dendritic cells	Endothelial cells	0	0	345	two-sided	0.0573535	0.243782	0.113044
cell_type	iNOS	percentage		ARDS	Dendritic cells	CD4 T-cells	0	0	388	two-sided	0.195241	0.284712	0.319913
cell_type	iNOS	percentage		ARDS	Dendritic cells	CD8 T-cells	0	0	368	two-sided	0.114841	0.315805	0.208246
cell_type	iNOS	percentage		ARDS	Dendritic cells	Neutrophils	0	0	308	two-sided	0.015456	0.313941	0.0368774
cell_type	iNOS	percentage		ARDS	Dendritic cells	Proliferating cells	0	0	379	two-sided	0.155045	0.322899	0.263576
cell_type	iNOS	percentage		ARDS	Dendritic cells	NK-cells	0	0	460	two-sided	0.778272	0.419082	0.860529
cell_type	iNOS	percentage		ARDS	Dendritic cells	B cells	0	0	579	two-sided	0.167679	0.419665	0.281535
cell_type	iNOS	percentage		ARDS	Dendritic cells	Club cells	0	0	547	two-sided	0.352793	0.570152	0.515912
cell_type	iNOS	percentage		ARDS	Monocytes	Mesenchymal cells	0	0	557	two-sided	0.284632	0.0177825	0.434943
cell_type	iNOS	percentage		ARDS	Monocytes	Epithelial cells	0	0	634	two-sided	0.0312385	0.142527	0.0696464
cell_type	iNOS	percentage		ARDS	Monocytes	Fibroblasts	0	0	578	two-sided	0.172058	0.198878	0.285364
cell_type	iNOS	percentage		ARDS	Monocytes	Endothelial cells	0	0	610	two-sided	0.0693495	0.233042	0.130994
cell_type	iNOS	percentage		ARDS	Monocytes	CD4 T-cells	0	0	593	two-sided	0.114841	0.292578	0.208246
cell_type	iNOS	percentage		ARDS	Monocytes	CD8 T-cells	0	0	634	two-sided	0.0312385	0.335989	0.0696464
cell_type	iNOS	percentage		ARDS	Monocytes	Neutrophils	0	0	655	two-sided	0.0142986	0.327826	0.0347253
cell_type	iNOS	percentage		ARDS	Monocytes	Proliferating cells	0	0	669	two-sided	0.00812642	0.339748	0.0204665
cell_type	iNOS	percentage		ARDS	Monocytes	NK-cells	0	0	727	two-sided	0.000533535	0.480905	0.00172764
cell_type	iNOS	percentage		ARDS	Monocytes	B cells	0	0	832	two-sided	7.74923e-07	0.465256	6.58684e-06
cell_type	iNOS	percentage		ARDS	Monocytes	Club cells	0	0	904	two-sided	2.59696e-09	0.689036	1.17729e-07
cell_type	iNOS	percentage		ARDS	Mesenchymal cells	Epithelial cells	0	0	508	two-sided	0.703855	0.127551	0.82521
cell_type	iNOS	percentage		ARDS	Mesenchymal cells	Fibroblasts	0	0	474	two-sided	0.932682	0.182586	0.960945
cell_type	iNOS	percentage		ARDS	Mesenchymal cells	Endothelial cells	0	0	507	two-sided	0.714333	0.217605	0.830336
cell_type	iNOS	percentage		ARDS	Mesenchymal cells	CD4 T-cells	0	0	517	two-sided	0.612275	0.277784	0.743477
cell_type	iNOS	percentage		ARDS	Mesenchymal cells	CD8 T-cells	0	0	536	two-sided	0.438741	0.322106	0.596687
cell_type	iNOS	percentage		ARDS	Mesenchymal cells	Neutrophils	0	0	528	two-sided	0.508168	0.314179	0.658199
cell_type	iNOS	percentage		ARDS	Mesenchymal cells	Proliferating cells	0	0	561	two-sided	0.260045	0.326345	0.411233
cell_type	iNOS	percentage		ARDS	Mesenchymal cells	NK-cells	0	0	618	two-sided	0.0537601	0.470224	0.10752
cell_type	iNOS	percentage		ARDS	Mesenchymal cells	B cells	0	0	708	two-sided	0.00139426	0.454388	0.00403446
cell_type	iNOS	percentage		ARDS	Mesenchymal cells	Club cells	0	0	743	two-sided	0.000225504	0.683019	0.000786371
cell_type	iNOS	percentage		ARDS	Epithelial cells	Fibroblasts	0	0	417	two-sided	0.375106	0.0280919	0.542706
cell_type	iNOS	percentage		ARDS	Epithelial cells	Endothelial cells	0	0	467	two-sided	0.854781	0.062842	0.915356
cell_type	iNOS	percentage		ARDS	Epithelial cells	CD4 T-cells	0	0	484	two-sided	0.966311	0.109225	0.980733
cell_type	iNOS	percentage		ARDS	Epithelial cells	CD8 T-cells	0	0	505	two-sided	0.735449	0.14905	0.840513
cell_type	iNOS	percentage		ARDS	Epithelial cells	Neutrophils	0	0	482	two-sided	0.988767	0.151352	0.996091
cell_type	iNOS	percentage		ARDS	Epithelial cells	Proliferating cells	0	0	540	two-sided	0.406179	0.162864	0.569489
cell_type	iNOS	percentage		ARDS	Epithelial cells	NK-cells	0	0	628	two-sided	0.0384945	0.282658	0.0805423
cell_type	iNOS	percentage		ARDS	Epithelial cells	B cells	0	0	760	two-sided	8.5683e-05	0.287203	0.000342732
cell_type	iNOS	percentage		ARDS	Epithelial cells	Club cells	0	0	813	two-sided	2.95265e-06	0.47943	2.11348e-05
cell_type	iNOS	percentage		ARDS	Fibroblasts	Endothelial cells	0	0	529	two-sided	0.499186	0.0437356	0.658199
cell_type	iNOS	percentage		ARDS	Fibroblasts	CD4 T-cells	0	0	526	two-sided	0.526384	0.102767	0.674478
cell_type	iNOS	percentage		ARDS	Fibroblasts	CD8 T-cells	0	0	556	two-sided	0.291017	0.154193	0.439759
cell_type	iNOS	percentage		ARDS	Fibroblasts	Neutrophils	0	0	543	two-sided	0.382733	0.154264	0.547913
cell_type	iNOS	percentage		ARDS	Fibroblasts	Proliferating cells	0	0	582	two-sided	0.155045	0.168576	0.263576
cell_type	iNOS	percentage		ARDS	Fibroblasts	NK-cells	0	0	668	two-sided	0.00847108	0.328305	0.0209467
cell_type	iNOS	percentage		ARDS	Fibroblasts	B cells	0	0	804	two-sided	5.43181e-06	0.320058	3.51774e-05
cell_type	iNOS	percentage		ARDS	Fibroblasts	Club cells	0	0	864	two-sided	6.96414e-08	0.581609	1.00674e-06
cell_type	iNOS	percentage		ARDS	Endothelial cells	CD4 T-cells	0	0	480	two-sided	1	0.0540457	1
cell_type	iNOS	percentage		ARDS	Endothelial cells	CD8 T-cells	0	0	498	two-sided	0.810845	0.103869	0.8822
cell_type	iNOS	percentage		ARDS	Endothelial cells	Neutrophils	0	0	487	two-sided	0.932682	0.107885	0.960945
cell_type	iNOS	percentage		ARDS	Endothelial cells	Proliferating cells	0	0	530	two-sided	0.490288	0.121998	0.653718
cell_type	iNOS	percentage		ARDS	Endothelial cells	NK-cells	0	0	613	two-sided	0.0631162	0.272736	0.122626
cell_type	iNOS	percentage		ARDS	Endothelial cells	B cells	0	0	737	two-sided	0.000313219	0.272637	0.00103897
cell_type	iNOS	percentage		ARDS	Endothelial cells	Club cells	0	0	791	two-sided	1.27497e-05	0.520535	7.22482e-05
cell_type	iNOS	percentage		ARDS	CD4 T-cells	CD8 T-cells	0	0	496	two-sided	0.832748	0.0542662	0.898839
cell_type	iNOS	percentage		ARDS	CD4 T-cells	Neutrophils	0	0	491	two-sided	0.888039	0.0621671	0.936227
cell_type	iNOS	percentage		ARDS	CD4 T-cells	Proliferating cells	0	0	530	two-sided	0.490288	0.077521	0.653718
cell_type	iNOS	percentage		ARDS	CD4 T-cells	NK-cells	0	0	597	two-sided	0.102445	0.239547	0.190856
cell_type	iNOS	percentage		ARDS	CD4 T-cells	B cells	0	0	702	two-sided	0.00186225	0.241109	0.00516869
cell_type	iNOS	percentage		ARDS	CD4 T-cells	Club cells	0	0	739	two-sided	0.000280937	0.512301	0.000955185
cell_type	iNOS	percentage		ARDS	CD8 T-cells	Neutrophils	0	0	460	two-sided	0.778272	0.0126999	0.860529
cell_type	iNOS	percentage		ARDS	CD8 T-cells	Proliferating cells	0	0	508	two-sided	0.703855	0.0282783	0.82521
cell_type	iNOS	percentage		ARDS	CD8 T-cells	NK-cells	0	0	587	two-sided	0.135613	0.18588	0.242676
cell_type	iNOS	percentage		ARDS	CD8 T-cells	B cells	0	0	723	two-sided	0.000656776	0.195279	0.00207724
cell_type	iNOS	percentage		ARDS	CD8 T-cells	Club cells	0	0	754	two-sided	0.000121316	0.461819	0.00044592
cell_type	iNOS	percentage		ARDS	Neutrophils	Proliferating cells	0	0	537	two-sided	0.430463	0.0144422	0.596687
cell_type	iNOS	percentage		ARDS	Neutrophils	NK-cells	0	0	619	two-sided	0.0520351	0.155928	0.105624
cell_type	iNOS	percentage		ARDS	Neutrophils	B cells	0	0	774	two-sided	3.70699e-05	0.170649	0.00016805
cell_type	iNOS	percentage		ARDS	Neutrophils	Club cells	0	0	841	two-sided	4.01413e-07	0.407542	3.89944e-06
cell_type	iNOS	percentage		ARDS	Proliferating cells	NK-cells	0	0	557	two-sided	0.284632	0.139684	0.434943
cell_type	iNOS	percentage		ARDS	Proliferating cells	B cells	0	0	696	two-sided	0.00247081	0.156521	0.00658883
cell_type	iNOS	percentage		ARDS	Proliferating cells	Club cells	0	0	714	two-sided	0.00103694	0.390899	0.00306573
cell_type	iNOS	percentage		ARDS	NK-cells	B cells	0	0	612	two-sided	0.0651404	0.0381744	0.124776
cell_type	iNOS	percentage		ARDS	NK-cells	Club cells	0	0	623	two-sided	0.0455913	0.284445	0.0939458
cell_type	iNOS	percentage		ARDS	B cells	Club cells	0	0	451	two-sided	0.683069	0.20273	0.814889
cell_type	iNOS	percentage		Pneumonia	Smooth muscle cells	Dendritic cells	0	0	772	two-sided	0.00360097	0.093578	0.00859178
cell_type	iNOS	percentage		Pneumonia	Smooth muscle cells	Macrophages	0	0	538	two-sided	0.938666	0.237994	0.959839
cell_type	iNOS	percentage		Pneumonia	Smooth muscle cells	Epithelial cells	0	0	784	two-sided	0.00217636	0.550406	0.00591969
cell_type	iNOS	percentage		Pneumonia	Smooth muscle cells	Endothelial cells	0	0	787	two-sided	0.00191233	0.849059	0.00541826
cell_type	iNOS	percentage		Pneumonia	Smooth muscle cells	Mesenchymal cells	0	0	833	two-sided	0.000221235	0.853178	0.000835778
cell_type	iNOS	percentage		Pneumonia	Smooth muscle cells	Monocytes	0	0	767	two-sided	0.0044129	0.926069	0.0101721
cell_type	iNOS	percentage		Pneumonia	Smooth muscle cells	Mast cells	0	0	830	two-sided	0.000257209	0.904154	0.000920539
cell_type	iNOS	percentage		Pneumonia	Smooth muscle cells	CD4 T-cells	0	0	820	two-sided	0.000420729	0.90041	0.00143048
cell_type	iNOS	percentage		Pneumonia	Smooth muscle cells	NK-cells	0	0	835	two-sided	0.000199938	0.991916	0.000776901
cell_type	iNOS	percentage		Pneumonia	Smooth muscle cells	CD8 T-cells	0	0	841	two-sided	0.000147025	0.976255	0.000624855
cell_type	iNOS	percentage		Pneumonia	Smooth muscle cells	Fibroblasts	0	0	829	two-sided	0.000270372	1.04536	0.000942837
cell_type	iNOS	percentage		Pneumonia	Smooth muscle cells	Dying cells	0	0	890	two-sided	9.66925e-06	1.05906	4.87044e-05
cell_type	iNOS	percentage		Pneumonia	Smooth muscle cells	Neutrophils	0	0	837	two-sided	0.000180578	1.09157	0.000744199
cell_type	iNOS	percentage		Pneumonia	Smooth muscle cells	Club cells	0	0	948	two-sided	2.36284e-07	1.03493	2.47189e-06
cell_type	iNOS	percentage		Pneumonia	Smooth muscle cells	Proliferating cells	0	0	910	two-sided	2.85576e-06	1.11475	1.94192e-05
cell_type	iNOS	percentage		Pneumonia	Smooth muscle cells	B cells	0	0	979	two-sided	2.60925e-08	1.07914	4.43573e-07
cell_type	iNOS	percentage		Pneumonia	Dendritic cells	Macrophages	0	0	258	two-sided	0.000244649	0.0591515	0.000899251
cell_type	iNOS	percentage		Pneumonia	Dendritic cells	Epithelial cells	0	0	417	two-sided	0.103375	0.306683	0.171451
cell_type	iNOS	percentage		Pneumonia	Dendritic cells	Endothelial cells	0	0	348	two-sided	0.0119507	0.442198	0.0257984
cell_type	iNOS	percentage		Pneumonia	Dendritic cells	Mesenchymal cells	0	0	535	two-sided	0.908112	0.456743	0.942773
cell_type	iNOS	percentage		Pneumonia	Dendritic cells	Monocytes	0	0	328	two-sided	0.00560417	0.480154	0.0127028
cell_type	iNOS	percentage		Pneumonia	Dendritic cells	Mast cells	0	0	557	two-sided	0.877694	0.475593	0.92532
cell_type	iNOS	percentage		Pneumonia	Dendritic cells	CD4 T-cells	0	0	421	two-sided	0.114701	0.477848	0.187944
cell_type	iNOS	percentage		Pneumonia	Dendritic cells	NK-cells	0	0	479	two-sided	0.404512	0.523745	0.514146
cell_type	iNOS	percentage		Pneumonia	Dendritic cells	CD8 T-cells	0	0	505	two-sided	0.616967	0.52166	0.705105
cell_type	iNOS	percentage		Pneumonia	Dendritic cells	Fibroblasts	0	0	334	two-sided	0.0070783	0.548625	0.0157811
cell_type	iNOS	percentage		Pneumonia	Dendritic cells	Dying cells	0	0	574	two-sided	0.70996	0.566759	0.778666
cell_type	iNOS	percentage		Pneumonia	Dendritic cells	Neutrophils	0	0	300	two-sided	0.00175301	0.573992	0.00518281
cell_type	iNOS	percentage		Pneumonia	Dendritic cells	Club cells	0	0	665	two-sided	0.12382	0.573578	0.20047
cell_type	iNOS	percentage		Pneumonia	Dendritic cells	Proliferating cells	0	0	548	two-sided	0.96931	0.595826	0.97649
cell_type	iNOS	percentage		Pneumonia	Dendritic cells	B cells	0	0	777	two-sided	0.00292725	0.596638	0.00723829
cell_type	iNOS	percentage		Pneumonia	Macrophages	Epithelial cells	0	0	893	two-sided	8.08525e-06	0.427441	4.58164e-05
cell_type	iNOS	percentage		Pneumonia	Macrophages	Endothelial cells	0	0	885	two-sided	1.29873e-05	0.891564	6.30813e-05
cell_type	iNOS	percentage		Pneumonia	Macrophages	Mesenchymal cells	0	0	907	two-sided	3.44291e-06	0.875314	2.22969e-05
cell_type	iNOS	percentage		Pneumonia	Macrophages	Monocytes	0	0	890	two-sided	9.66925e-06	1.03933	4.87044e-05
cell_type	iNOS	percentage		Pneumonia	Macrophages	Mast cells	0	0	894	two-sided	7.61476e-06	0.980458	4.50264e-05
cell_type	iNOS	percentage		Pneumonia	Macrophages	CD4 T-cells	0	0	921	two-sided	1.42127e-06	0.964194	1.07385e-05
cell_type	iNOS	percentage		Pneumonia	Macrophages	NK-cells	0	0	933	two-sided	6.49476e-07	1.1384	5.19581e-06
cell_type	iNOS	percentage		Pneumonia	Macrophages	CD8 T-cells	0	0	942	two-sided	3.55593e-07	1.09192	3.45433e-06
cell_type	iNOS	percentage		Pneumonia	Macrophages	Fibroblasts	0	0	972	two-sided	4.34933e-08	1.25371	5.91508e-07
cell_type	iNOS	percentage		Pneumonia	Macrophages	Dying cells	0	0	984	two-sided	1.80272e-08	1.24344	3.50242e-07
cell_type	iNOS	percentage		Pneumonia	Macrophages	Neutrophils	0	0	1004	two-sided	3.94627e-09	1.34344	1.34173e-07
cell_type	iNOS	percentage		Pneumonia	Macrophages	Club cells	0	0	1029	two-sided	5.39914e-10	1.14713	3.67141e-08
cell_type	iNOS	percentage		Pneumonia	Macrophages	Proliferating cells	0	0	1013	two-sided	1.95082e-09	1.3534	8.84371e-08
cell_type	iNOS	percentage		Pneumonia	Macrophages	B cells	0	0	1047	two-sided	1.21152e-10	1.22654	1.64767e-08
cell_type	iNOS	percentage		Pneumonia	Epithelial cells	Endothelial cells	0	0	507	two-sided	0.63514	0.168475	0.719825
cell_type	iNOS	percentage		Pneumonia	Epithelial cells	Mesenchymal cells	0	0	626	two-sided	0.298906	0.196223	0.410619
cell_type	iNOS	percentage		Pneumonia	Epithelial cells	Monocytes	0	0	479	two-sided	0.404512	0.231229	0.514146
cell_type	iNOS	percentage		Pneumonia	Epithelial cells	Mast cells	0	0	620	two-sided	0.336133	0.224824	0.452614
cell_type	iNOS	percentage		Pneumonia	Epithelial cells	CD4 T-cells	0	0	581	two-sided	0.64431	0.229445	0.724183
cell_type	iNOS	percentage		Pneumonia	Epithelial cells	NK-cells	0	0	605	two-sided	0.441616	0.307092	0.550449
cell_type	iNOS	percentage		Pneumonia	Epithelial cells	CD8 T-cells	0	0	623	two-sided	0.317161	0.303462	0.431339
cell_type	iNOS	percentage		Pneumonia	Epithelial cells	Fibroblasts	0	0	549	two-sided	0.959088	0.351224	0.973403
cell_type	iNOS	percentage		Pneumonia	Epithelial cells	Dying cells	0	0	703	two-sided	0.0427376	0.381703	0.0854752
cell_type	iNOS	percentage		Pneumonia	Epithelial cells	Neutrophils	0	0	556	two-sided	0.887815	0.396741	0.928791
cell_type	iNOS	percentage		Pneumonia	Epithelial cells	Club cells	0	0	835	two-sided	0.000199938	0.39017	0.000776901
cell_type	iNOS	percentage		Pneumonia	Epithelial cells	Proliferating cells	0	0	711	two-sided	0.0332657	0.433676	0.0696022
cell_type	iNOS	percentage		Pneumonia	Epithelial cells	B cells	0	0	891	two-sided	9.1109e-06	0.429748	4.87044e-05
cell_type	iNOS	percentage		Pneumonia	Endothelial cells	Mesenchymal cells	0	0	678	two-sided	0.0880725	0.0595968	0.149723
cell_type	iNOS	percentage		Pneumonia	Endothelial cells	Monocytes	0	0	528	two-sided	0.837423	0.120436	0.889761
cell_type	iNOS	percentage		Pneumonia	Endothelial cells	Mast cells	0	0	683	two-sided	0.0767644	0.107205	0.139199
cell_type	iNOS	percentage		Pneumonia	Endothelial cells	CD4 T-cells	0	0	642	two-sided	0.213509	0.116407	0.302472
cell_type	iNOS	percentage		Pneumonia	Endothelial cells	NK-cells	0	0	679	two-sided	0.0857094	0.279338	0.14755
cell_type	iNOS	percentage		Pneumonia	Endothelial cells	CD8 T-cells	0	0	699	two-sided	0.0482718	0.260661	0.0924643
cell_type	iNOS	percentage		Pneumonia	Endothelial cells	Fibroblasts	0	0	603	two-sided	0.456986	0.400102	0.554912
cell_type	iNOS	percentage		Pneumonia	Endothelial cells	Dying cells	0	0	785	two-sided	0.00208485	0.435268	0.00578651
cell_type	iNOS	percentage		Pneumonia	Endothelial cells	Neutrophils	0	0	604	two-sided	0.449263	0.525259	0.550449
cell_type	iNOS	percentage		Pneumonia	Endothelial cells	Club cells	0	0	919	two-sided	1.61583e-06	0.402128	1.15659e-05
cell_type	iNOS	percentage		Pneumonia	Endothelial cells	Proliferating cells	0	0	794	two-sided	0.00140661	0.572421	0.00434769
cell_type	iNOS	percentage		Pneumonia	Endothelial cells	B cells	0	0	937	two-sided	4.97718e-07	0.484866	4.51264e-06
cell_type	iNOS	percentage		Pneumonia	Mesenchymal cells	Monocytes	0	0	384	two-sided	0.040178	0.0352111	0.0815553
cell_type	iNOS	percentage		Pneumonia	Mesenchymal cells	Mast cells	0	0	538	two-sided	0.938666	0.0327559	0.959839
cell_type	iNOS	percentage		Pneumonia	Mesenchymal cells	CD4 T-cells	0	0	479	two-sided	0.404512	0.0445046	0.514146
cell_type	iNOS	percentage		Pneumonia	Mesenchymal cells	NK-cells	0	0	504	two-sided	0.607966	0.172079	0.700707
cell_type	iNOS	percentage		Pneumonia	Mesenchymal cells	CD8 T-cells	0	0	520	two-sided	0.758244	0.166191	0.82497
cell_type	iNOS	percentage		Pneumonia	Mesenchymal cells	Fibroblasts	0	0	435	two-sided	0.162153	0.256272	0.247784
cell_type	iNOS	percentage		Pneumonia	Mesenchymal cells	Dying cells	0	0	595	two-sided	0.521378	0.305076	0.616586
cell_type	iNOS	percentage		Pneumonia	Mesenchymal cells	Neutrophils	0	0	429	two-sided	0.140263	0.347825	0.219261
cell_type	iNOS	percentage		Pneumonia	Mesenchymal cells	Club cells	0	0	699	two-sided	0.0482718	0.306074	0.0924643
cell_type	iNOS	percentage		Pneumonia	Mesenchymal cells	Proliferating cells	0	0	601	two-sided	0.472652	0.406908	0.568856
cell_type	iNOS	percentage		Pneumonia	Mesenchymal cells	B cells	0	0	783	two-sided	0.00227153	0.37344	0.00605742
cell_type	iNOS	percentage		Pneumonia	Monocytes	Mast cells	0	0	687	two-sided	0.0685956	0.000804115	0.127795
cell_type	iNOS	percentage		Pneumonia	Monocytes	CD4 T-cells	0	0	660	two-sided	0.140263	0.0177752	0.219261
cell_type	iNOS	percentage		Pneumonia	Monocytes	NK-cells	0	0	693	two-sided	0.0576933	0.197851	0.108976
cell_type	iNOS	percentage		Pneumonia	Monocytes	CD8 T-cells	0	0	729	two-sided	0.0182896	0.18043	0.0388655
cell_type	iNOS	percentage		Pneumonia	Monocytes	Fibroblasts	0	0	629	two-sided	0.281366	0.352503	0.390468
cell_type	iNOS	percentage		Pneumonia	Monocytes	Dying cells	0	0	807	two-sided	0.000779396	0.388706	0.00252376
cell_type	iNOS	percentage		Pneumonia	Monocytes	Neutrophils	0	0	643	two-sided	0.208827	0.532101	0.302133
cell_type	iNOS	percentage		Pneumonia	Monocytes	Club cells	0	0	952	two-sided	1.79351e-07	0.347232	2.03265e-06
cell_type	iNOS	percentage		Pneumonia	Monocytes	Proliferating cells	0	0	817	two-sided	0.000486185	0.569457	0.00161271
cell_type	iNOS	percentage		Pneumonia	Monocytes	B cells	0	0	990	two-sided	1.15061e-08	0.441199	3.12966e-07
cell_type	iNOS	percentage		Pneumonia	Mast cells	CD4 T-cells	0	0	472	two-sided	0.355819	0.0151747	0.469819
cell_type	iNOS	percentage		Pneumonia	Mast cells	NK-cells	0	0	501	two-sided	0.581324	0.166464	0.681552
cell_type	iNOS	percentage		Pneumonia	Mast cells	CD8 T-cells	0	0	524	two-sided	0.797573	0.157315	0.854094
cell_type	iNOS	percentage		Pneumonia	Mast cells	Fibroblasts	0	0	438	two-sided	0.174022	0.278039	0.25725
cell_type	iNOS	percentage		Pneumonia	Mast cells	Dying cells	0	0	579	two-sided	0.662814	0.328129	0.738874
cell_type	iNOS	percentage		Pneumonia	Mast cells	Neutrophils	0	0	430	two-sided	0.143744	0.403037	0.22215
cell_type	iNOS	percentage		Pneumonia	Mast cells	Club cells	0	0	679	two-sided	0.0857094	0.314711	0.14755
cell_type	iNOS	percentage		Pneumonia	Mast cells	Proliferating cells	0	0	587	two-sided	0.590144	0.46285	0.685979
cell_type	iNOS	percentage		Pneumonia	Mast cells	B cells	0	0	788	two-sided	0.00183108	0.39506	0.00529844
cell_type	iNOS	percentage		Pneumonia	CD4 T-cells	NK-cells	0	0	596	two-sided	0.513081	0.138664	0.612097
cell_type	iNOS	percentage		Pneumonia	CD4 T-cells	CD8 T-cells	0	0	608	two-sided	0.419124	0.13333	0.527786
cell_type	iNOS	percentage		Pneumonia	CD4 T-cells	Fibroblasts	0	0	485	two-sided	0.449263	0.235707	0.550449
cell_type	iNOS	percentage		Pneumonia	CD4 T-cells	Dying cells	0	0	702	two-sided	0.0440682	0.289664	0.0868591
cell_type	iNOS	percentage		Pneumonia	CD4 T-cells	Neutrophils	0	0	474	two-sided	0.369339	0.345169	0.482981
cell_type	iNOS	percentage		Pneumonia	CD4 T-cells	Club cells	0	0	849	two-sided	9.67354e-05	0.287876	0.000424388
cell_type	iNOS	percentage		Pneumonia	CD4 T-cells	Proliferating cells	0	0	705	two-sided	0.040178	0.409066	0.0815553
cell_type	iNOS	percentage		Pneumonia	CD4 T-cells	B cells	0	0	903	two-sided	4.40792e-06	0.362301	2.7249e-05
cell_type	iNOS	percentage		Pneumonia	NK-cells	CD8 T-cells	0	0	576	two-sided	0.690956	0.00772392	0.763984
cell_type	iNOS	percentage		Pneumonia	NK-cells	Fibroblasts	0	0	447	two-sided	0.213509	0.105591	0.302472
cell_type	iNOS	percentage		Pneumonia	NK-cells	Dying cells	0	0	652	two-sided	0.169996	0.185637	0.254059
cell_type	iNOS	percentage		Pneumonia	NK-cells	Neutrophils	0	0	437	two-sided	0.169996	0.249243	0.254059
cell_type	iNOS	percentage		Pneumonia	NK-cells	Club cells	0	0	778	two-sided	0.00280717	0.199457	0.00720331
cell_type	iNOS	percentage		Pneumonia	NK-cells	Proliferating cells	0	0	644	two-sided	0.204219	0.332782	0.298643
cell_type	iNOS	percentage		Pneumonia	NK-cells	B cells	0	0	874	two-sided	2.45117e-05	0.281314	0.000114952
cell_type	iNOS	percentage		Pneumonia	CD8 T-cells	Fibroblasts	0	0	416	two-sided	0.100687	0.0794598	0.169055
cell_type	iNOS	percentage		Pneumonia	CD8 T-cells	Dying cells	0	0	629	two-sided	0.281366	0.155485	0.390468
cell_type	iNOS	percentage		Pneumonia	CD8 T-cells	Neutrophils	0	0	407	two-sided	0.078926	0.192864	0.141236
cell_type	iNOS	percentage		Pneumonia	CD8 T-cells	Club cells	0	0	751	two-sided	0.0082457	0.178979	0.0180873
cell_type	iNOS	percentage		Pneumonia	CD8 T-cells	Proliferating cells	0	0	618	two-sided	0.349177	0.275874	0.46557
cell_type	iNOS	percentage		Pneumonia	CD8 T-cells	B cells	0	0	860	two-sided	5.35181e-05	0.252091	0.000242615
cell_type	iNOS	percentage		Pneumonia	Fibroblasts	Dying cells	0	0	767	two-sided	0.0044129	0.118181	0.0101721
cell_type	iNOS	percentage		Pneumonia	Fibroblasts	Neutrophils	0	0	542	two-sided	0.979537	0.197314	0.979537
cell_type	iNOS	percentage		Pneumonia	Fibroblasts	Club cells	0	0	936	two-sided	5.32086e-07	0.147728	4.52273e-06
cell_type	iNOS	percentage		Pneumonia	Fibroblasts	Proliferating cells	0	0	775	two-sided	0.00318158	0.300242	0.00772669
cell_type	iNOS	percentage		Pneumonia	Fibroblasts	B cells	0	0	962	two-sided	8.90287e-08	0.236204	1.10072e-06
cell_type	iNOS	percentage		Pneumonia	Dying cells	Neutrophils	0	0	298	two-sided	0.00160598	0.00286263	0.00485363
cell_type	iNOS	percentage		Pneumonia	Dying cells	Club cells	0	0	663	two-sided	0.130207	0.0614781	0.208331
cell_type	iNOS	percentage		Pneumonia	Dying cells	Proliferating cells	0	0	522	two-sided	0.777838	0.123925	0.839571
cell_type	iNOS	percentage		Pneumonia	Dying cells	B cells	0	0	777	two-sided	0.00292725	0.13396	0.00723829
cell_type	iNOS	percentage		Pneumonia	Neutrophils	Club cells	0	0	975	two-sided	3.49733e-08	0.0685648	5.28485e-07
cell_type	iNOS	percentage		Pneumonia	Neutrophils	Proliferating cells	0	0	798	two-sided	0.0011762	0.179142	0.00372007
cell_type	iNOS	percentage		Pneumonia	Neutrophils	B cells	0	0	987	two-sided	1.44125e-08	0.154804	3.26684e-07
cell_type	iNOS	percentage		Pneumonia	Club cells	Proliferating cells	0	0	405	two-sided	0.0746513	0.0219989	0.137197
cell_type	iNOS	percentage		Pneumonia	Club cells	B cells	0	0	680	two-sided	0.0833978	0.0556873	0.1473
cell_type	iNOS	percentage		Pneumonia	Proliferating cells	B cells	0	0	780	two-sided	0.00258041	0.0496025	0.00674876
phenotypes	MPO	area	B cells		Healthy	Flu	0	0	254	two-sided	0.42137	-0.164807	0.632055
phenotypes	MPO	area	B cells		Healthy	ARDS	0	0	515	two-sided	0.475111	-0.265306	0.634937
phenotypes	MPO	area	B cells		Healthy	Pneumonia	0	0	273	two-sided	7.34231e-05	-1.04177	0.000550673
phenotypes	MPO	area	B cells		Healthy	COVID19_early	0	0	575	two-sided	0.0166273	-0.522411	0.03563
phenotypes	MPO	area	B cells		Healthy	COVID19_late	0	0	1330	two-sided	0.724381	-0.13061	0.776122
phenotypes	MPO	area	B cells		Flu	ARDS	0	0	251	two-sided	0.955241	-0.115251	0.955241
phenotypes	MPO	area	B cells		Flu	Pneumonia	0	0	128	two-sided	0.00386629	-0.836108	0.0118386
phenotypes	MPO	area	B cells		Flu	COVID19_early	0	0	285	two-sided	0.221906	-0.348194	0.369843
phenotypes	MPO	area	B cells		Flu	COVID19_late	0	0	664	two-sided	0.50795	-0.00743424	0.634937
phenotypes	MPO	area	B cells		ARDS	Pneumonia	0	0	271	two-sided	0.00126373	-0.915903	0.00631865
phenotypes	MPO	area	B cells		ARDS	COVID19_early	0	0	566	two-sided	0.16617	-0.217364	0.311568
phenotypes	MPO	area	B cells		ARDS	COVID19_late	0	0	1247	two-sided	0.559624	0.104202	0.64572
phenotypes	MPO	area	B cells		Pneumonia	COVID19_early	0	0	1028	two-sided	0.00394621	0.936538	0.0118386
phenotypes	MPO	area	B cells		Pneumonia	COVID19_late	0	0	1889	two-sided	1.41314e-05	1.21073	0.000211971
phenotypes	MPO	area	B cells		COVID19_early	COVID19_late	0	0	2162	two-sided	0.0101861	0.32866	0.0254654
phenotypes	MPO	area	CD4 T-cells		Healthy	Flu	0	0	232	two-sided	0.218589	-0.430781	0.298077
phenotypes	MPO	area	CD4 T-cells		Healthy	ARDS	0	0	278	two-sided	0.000280682	-0.761145	0.000861881
phenotypes	MPO	area	CD4 T-cells		Healthy	Pneumonia	0	0	274	two-sided	7.71302e-05	-0.961524	0.000578477
phenotypes	MPO	area	CD4 T-cells		Healthy	COVID19_early	0	0	477	two-sided	0.000939461	-0.655431	0.00234865
phenotypes	MPO	area	CD4 T-cells		Healthy	COVID19_late	0	0	1362	two-sided	0.877094	-0.230092	0.877094
phenotypes	MPO	area	CD4 T-cells		Flu	ARDS	0	0	174	two-sided	0.0989176	-0.550707	0.164863
phenotypes	MPO	area	CD4 T-cells		Flu	Pneumonia	0	0	158	two-sided	0.0244955	-0.748082	0.0524903
phenotypes	MPO	area	CD4 T-cells		Flu	COVID19_early	0	0	297	two-sided	0.305492	-0.282414	0.381865
phenotypes	MPO	area	CD4 T-cells		Flu	COVID19_late	0	0	727	two-sided	0.187218	-0.0622057	0.280827
phenotypes	MPO	area	CD4 T-cells		ARDS	Pneumonia	0	0	449	two-sided	0.404907	-0.39437	0.433828
phenotypes	MPO	area	CD4 T-cells		ARDS	COVID19_early	0	0	788	two-sided	0.341471	0.60127	0.394005
phenotypes	MPO	area	CD4 T-cells		ARDS	COVID19_late	0	0	1705	two-sided	0.000167003	0.643792	0.000835014
phenotypes	MPO	area	CD4 T-cells		Pneumonia	COVID19_early	0	0	944	two-sided	0.0420655	0.889535	0.0788728
phenotypes	MPO	area	CD4 T-cells		Pneumonia	COVID19_late	0	0	1881	two-sided	1.79921e-05	1.00621	0.000269882
phenotypes	MPO	area	CD4 T-cells		COVID19_early	COVID19_late	0	0	2357	two-sided	0.000287294	0.0821884	0.000861881
phenotypes	MPO	area	CD8 T-cells		Healthy	Flu	0	0	109	two-sided	0.00030225	-0.755702	0.00113344
phenotypes	MPO	area	CD8 T-cells		Healthy	ARDS	0	0	300	two-sided	0.000774902	-0.89589	0.0016605
phenotypes	MPO	area	CD8 T-cells		Healthy	Pneumonia	0	0	335	two-sided	0.00121446	-0.853668	0.00227711
phenotypes	MPO	area	CD8 T-cells		Healthy	COVID19_early	0	0	454	two-sided	0.00042769	-0.69538	0.00128307
phenotypes	MPO	area	CD8 T-cells		Healthy	COVID19_late	0	0	1358	two-sided	0.857625	-0.183608	0.918884
phenotypes	MPO	area	CD8 T-cells		Flu	ARDS	0	0	223	two-sided	0.582291	-0.619762	0.794033
phenotypes	MPO	area	CD8 T-cells		Flu	Pneumonia	0	0	281	two-sided	0.725002	-0.520352	0.850139
phenotypes	MPO	area	CD8 T-cells		Flu	COVID19_early	0	0	381	two-sided	0.736787	-0.297261	0.850139
phenotypes	MPO	area	CD8 T-cells		Flu	COVID19_late	0	0	973	two-sided	0.000102929	0.194252	0.000771969
phenotypes	MPO	area	CD8 T-cells		ARDS	Pneumonia	0	0	553	two-sided	0.581783	0.306729	0.794033
phenotypes	MPO	area	CD8 T-cells		ARDS	COVID19_early	0	0	787	two-sided	0.346862	0.605139	0.578103
phenotypes	MPO	area	CD8 T-cells		ARDS	COVID19_late	0	0	1696	two-sided	0.000214064	0.953609	0.00107032
phenotypes	MPO	area	CD8 T-cells		Pneumonia	COVID19_early	0	0	752	two-sided	0.927473	0.356235	0.927473
phenotypes	MPO	area	CD8 T-cells		Pneumonia	COVID19_late	0	0	1751	two-sided	0.000622937	0.761445	0.00155734
phenotypes	MPO	area	CD8 T-cells		COVID19_early	COVID19_late	0	0	2421	two-sided	7.08465e-05	0.456417	0.000771969
phenotypes	MPO	area	Club cells		Healthy	Flu	0	0	348	two-sided	0.31838	-0.0551483	0.894346
phenotypes	MPO	area	Club cells		Healthy	ARDS	0	0	570	two-sided	0.970532	-0.388553	0.994679
phenotypes	MPO	area	Club cells		Healthy	Pneumonia	0	0	667	two-sided	0.509987	-0.565967	0.894346
phenotypes	MPO	area	Club cells		Healthy	COVID19_early	0	0	860	two-sided	0.801351	-0.357604	0.994679
phenotypes	MPO	area	Club cells		Healthy	COVID19_late	0	0	1602	two-sided	0.185558	0.0663573	0.894346
phenotypes	MPO	area	Club cells		Flu	ARDS	0	0	211	two-sided	0.41253	-0.323379	0.894346
phenotypes	MPO	area	Club cells		Flu	Pneumonia	0	0	258	two-sided	0.906654	-0.462629	0.994679
phenotypes	MPO	area	Club cells		Flu	COVID19_early	0	0	307	two-sided	0.389364	-0.300314	0.894346
phenotypes	MPO	area	Club cells		Flu	COVID19_late	0	0	582	two-sided	0.85523	0.141448	0.994679
phenotypes	MPO	area	Club cells		ARDS	Pneumonia	0	0	558	two-sided	0.536608	-0.431789	0.894346
phenotypes	MPO	area	Club cells		ARDS	COVID19_early	0	0	712	two-sided	0.882363	0.0342697	0.994679
phenotypes	MPO	area	Club cells		ARDS	COVID19_late	0	0	1325	two-sided	0.260534	0.530101	0.894346
phenotypes	MPO	area	Club cells		Pneumonia	COVID19_early	0	0	679	two-sided	0.524015	0.487877	0.894346
phenotypes	MPO	area	Club cells		Pneumonia	COVID19_late	0	0	1239	two-sided	0.994679	0.722822	0.994679
phenotypes	MPO	area	Club cells		COVID19_early	COVID19_late	0	0	1875	two-sided	0.310733	0.478357	0.894346
phenotypes	MPO	area	Dendritic cells		Healthy	Flu	0	0	162	two-sided	0.00969534	-1.11064	0.0242383
phenotypes	MPO	area	Dendritic cells		Healthy	ARDS	0	0	280	two-sided	0.00030871	-0.777127	0.00231533
phenotypes	MPO	area	Dendritic cells		Healthy	Pneumonia	0	0	384	two-sided	0.00783819	-0.774361	0.0242383
phenotypes	MPO	area	Dendritic cells		Healthy	COVID19_early	0	0	437	two-sided	0.000232508	-0.830637	0.00231533
phenotypes	MPO	area	Dendritic cells		Healthy	COVID19_late	0	0	1141	two-sided	0.128061	-0.326323	0.215469
phenotypes	MPO	area	Dendritic cells		Flu	ARDS	0	0	249	two-sided	0.991044	0.34611	0.991044
phenotypes	MPO	area	Dendritic cells		Flu	Pneumonia	0	0	244	two-sided	0.677599	-0.391603	0.781845
phenotypes	MPO	area	Dendritic cells		Flu	COVID19_early	0	0	313	two-sided	0.445823	-0.330029	0.60794
phenotypes	MPO	area	Dendritic cells		Flu	COVID19_late	0	0	746	two-sided	0.129281	0.0397473	0.215469
phenotypes	MPO	area	Dendritic cells		ARDS	Pneumonia	0	0	504	two-sided	0.925081	-0.574575	0.991044
phenotypes	MPO	area	Dendritic cells		ARDS	COVID19_early	0	0	610	two-sided	0.357806	-0.550813	0.536709
phenotypes	MPO	area	Dendritic cells		ARDS	COVID19_late	0	0	1538	two-sided	0.00920178	-0.115207	0.0242383
phenotypes	MPO	area	Dendritic cells		Pneumonia	COVID19_early	0	0	688	two-sided	0.584967	0.181176	0.731208
phenotypes	MPO	area	Dendritic cells		Pneumonia	COVID19_late	0	0	1494	two-sided	0.0877518	0.462845	0.18804
phenotypes	MPO	area	Dendritic cells		COVID19_early	COVID19_late	0	0	2235	two-sided	0.00302524	0.329915	0.0151262
phenotypes	MPO	area	Dying cells		Healthy	Flu	0	0	162	two-sided	0.00969534	-0.996413	0.0207757
phenotypes	MPO	area	Dying cells		Healthy	ARDS	0	0	334	two-sided	0.00325105	-0.712898	0.00812763
phenotypes	MPO	area	Dying cells		Healthy	Pneumonia	0	0	272	two-sided	6.9885e-05	-0.969829	0.000262069
phenotypes	MPO	area	Dying cells		Healthy	COVID19_early	0	0	402	two-sided	6.15103e-05	-0.655476	0.000262069
phenotypes	MPO	area	Dying cells		Healthy	COVID19_late	0	0	1360	two-sided	0.86735	-0.272793	0.929303
phenotypes	MPO	area	Dying cells		Flu	ARDS	0	0	245	two-sided	0.955241	-0.271589	0.955241
phenotypes	MPO	area	Dying cells		Flu	Pneumonia	0	0	193	two-sided	0.132822	-0.661921	0.199233
phenotypes	MPO	area	Dying cells		Flu	COVID19_early	0	0	311	two-sided	0.426504	-0.303827	0.53313
phenotypes	MPO	area	Dying cells		Flu	COVID19_late	0	0	841	two-sided	0.0121628	0.232348	0.0228052
phenotypes	MPO	area	Dying cells		ARDS	Pneumonia	0	0	386	two-sided	0.0931103	-0.574399	0.155184
phenotypes	MPO	area	Dying cells		ARDS	COVID19_early	0	0	629	two-sided	0.472306	-0.0724907	0.544968
phenotypes	MPO	area	Dying cells		ARDS	COVID19_late	0	0	1634	two-sided	0.00107089	0.498172	0.00321267
phenotypes	MPO	area	Dying cells		Pneumonia	COVID19_early	0	0	878	two-sided	0.172139	0.546825	0.234736
phenotypes	MPO	area	Dying cells		Pneumonia	COVID19_late	0	0	1868	two-sided	2.64858e-05	1.03829	0.000246851
phenotypes	MPO	area	Dying cells		COVID19_early	COVID19_late	0	0	2454	two-sided	3.29135e-05	0.522884	0.000246851
phenotypes	MPO	area	Endothelial cells		Healthy	Flu	0	0	182	two-sided	0.0278767	-0.539934	0.0522687
phenotypes	MPO	area	Endothelial cells		Healthy	ARDS	0	0	391	two-sided	0.0250214	-0.542263	0.0522687
phenotypes	MPO	area	Endothelial cells		Healthy	Pneumonia	0	0	375	two-sided	0.00569491	-0.893939	0.0160109
phenotypes	MPO	area	Endothelial cells		Healthy	COVID19_early	0	0	375	two-sided	2.05767e-05	-0.734056	0.000154325
phenotypes	MPO	area	Endothelial cells		Healthy	COVID19_late	0	0	1417	two-sided	0.857625	0.0750806	0.857625
phenotypes	MPO	area	Endothelial cells		Flu	ARDS	0	0	265	two-sided	0.711058	-0.232996	0.761848
phenotypes	MPO	area	Endothelial cells		Flu	Pneumonia	0	0	216	two-sided	0.311202	-0.653321	0.389002
phenotypes	MPO	area	Endothelial cells		Flu	COVID19_early	0	0	290	two-sided	0.254496	-0.357936	0.34704
phenotypes	MPO	area	Endothelial cells		Flu	COVID19_late	0	0	862	two-sided	0.00640437	0.605259	0.0160109
phenotypes	MPO	area	Endothelial cells		ARDS	Pneumonia	0	0	416	two-sided	0.201884	-0.607767	0.302826
phenotypes	MPO	area	Endothelial cells		ARDS	COVID19_early	0	0	499	two-sided	0.0363689	-0.044101	0.0606148
phenotypes	MPO	area	Endothelial cells		ARDS	COVID19_late	0	0	1591	two-sided	0.00295325	0.679395	0.0110747
phenotypes	MPO	area	Endothelial cells		Pneumonia	COVID19_early	0	0	806	two-sided	0.524015	0.662852	0.604633
phenotypes	MPO	area	Endothelial cells		Pneumonia	COVID19_late	0	0	1750	two-sided	0.000638391	1.12533	0.00319195
phenotypes	MPO	area	Endothelial cells		COVID19_early	COVID19_late	0	0	2729	two-sided	1.67091e-08	0.869932	2.50636e-07
phenotypes	MPO	area	Epithelial cells		Healthy	Flu	0	0	192	two-sided	0.044934	-0.619268	0.07489
phenotypes	MPO	area	Epithelial cells		Healthy	ARDS	0	0	395	two-sided	0.0283927	-0.654222	0.0532363
phenotypes	MPO	area	Epithelial cells		Healthy	Pneumonia	0	0	268	two-sided	5.72816e-05	-0.913993	0.000214806
phenotypes	MPO	area	Epithelial cells		Healthy	COVID19_early	0	0	358	two-sided	1.00102e-05	-0.791774	7.50764e-05
phenotypes	MPO	area	Epithelial cells		Healthy	COVID19_late	0	0	1298	two-sided	0.581931	-0.148465	0.623497
phenotypes	MPO	area	Epithelial cells		Flu	ARDS	0	0	238	two-sided	0.831108	-0.318527	0.831108
phenotypes	MPO	area	Epithelial cells		Flu	Pneumonia	0	0	160	two-sided	0.0273401	-0.712491	0.0532363
phenotypes	MPO	area	Epithelial cells		Flu	COVID19_early	0	0	263	two-sided	0.113609	-0.385802	0.131087
phenotypes	MPO	area	Epithelial cells		Flu	COVID19_late	0	0	756	two-sided	0.104975	0.205576	0.131087
phenotypes	MPO	area	Epithelial cells		ARDS	Pneumonia	0	0	340	two-sided	0.0216093	-0.734768	0.0532363
phenotypes	MPO	area	Epithelial cells		ARDS	COVID19_early	0	0	531	two-sided	0.079336	0.0277687	0.114173
phenotypes	MPO	area	Epithelial cells		ARDS	COVID19_late	0	0	1484	two-sided	0.0257858	0.536658	0.0532363
phenotypes	MPO	area	Epithelial cells		Pneumonia	COVID19_early	0	0	914	two-sided	0.0837272	0.826209	0.114173
phenotypes	MPO	area	Epithelial cells		Pneumonia	COVID19_late	0	0	1870	two-sided	2.49679e-05	1.10572	0.000124839
phenotypes	MPO	area	Epithelial cells		COVID19_early	COVID19_late	0	0	2629	two-sided	3.37961e-07	0.582868	5.06942e-06
phenotypes	MPO	area	Fibroblasts		Healthy	Flu	0	0	106	two-sided	0.000241142	-1.12227	0.000723427
phenotypes	MPO	area	Fibroblasts		Healthy	ARDS	0	0	294	two-sided	0.000591485	-0.766221	0.00147871
phenotypes	MPO	area	Fibroblasts		Healthy	Pneumonia	0	0	148	two-sided	5.46196e-08	-1.07019	2.04824e-07
phenotypes	MPO	area	Fibroblasts		Healthy	COVID19_early	0	0	227	two-sided	1.72364e-08	-0.959931	8.6182e-08
phenotypes	MPO	area	Fibroblasts		Healthy	COVID19_late	0	0	1212	two-sided	0.278997	-0.243324	0.298926
phenotypes	MPO	area	Fibroblasts		Flu	ARDS	0	0	251	two-sided	0.955241	-0.437498	0.955241
phenotypes	MPO	area	Fibroblasts		Flu	Pneumonia	0	0	157	two-sided	0.023172	-0.812575	0.0347579
phenotypes	MPO	area	Fibroblasts		Flu	COVID19_early	0	0	286	two-sided	0.228172	-0.424782	0.277737
phenotypes	MPO	area	Fibroblasts		Flu	COVID19_late	0	0	916	two-sided	0.00100432	0.225425	0.00200792
phenotypes	MPO	area	Fibroblasts		ARDS	Pneumonia	0	0	314	two-sided	0.00813435	-0.699138	0.0135572
phenotypes	MPO	area	Fibroblasts		ARDS	COVID19_early	0	0	586	two-sided	0.240706	0.261645	0.277737
phenotypes	MPO	area	Fibroblasts		ARDS	COVID19_late	0	0	1634	two-sided	0.00107089	0.71151	0.00200792
phenotypes	MPO	area	Fibroblasts		Pneumonia	COVID19_early	0	0	943	two-sided	0.0430981	0.920306	0.0587702
phenotypes	MPO	area	Fibroblasts		Pneumonia	COVID19_late	0	0	2118	two-sided	4.38134e-09	1.25886	3.286e-08
phenotypes	MPO	area	Fibroblasts		COVID19_early	COVID19_late	0	0	2774	two-sided	3.93371e-09	0.621171	3.286e-08
phenotypes	MPO	area	Macrophages		Healthy	Flu	0	0	44	two-sided	1.10076e-06	-1.76181	2.75189e-06
phenotypes	MPO	area	Macrophages		Healthy	ARDS	0	0	171	two-sided	7.41908e-07	-1.0903	2.22572e-06
phenotypes	MPO	area	Macrophages		Healthy	Pneumonia	0	0	97	two-sided	1.58366e-09	-1.16076	5.93872e-09
phenotypes	MPO	area	Macrophages		Healthy	COVID19_early	0	0	122	two-sided	3.68771e-11	-1.16149	2.76578e-10
phenotypes	MPO	area	Macrophages		Healthy	COVID19_late	0	0	1213	two-sided	0.281753	-0.309556	0.301879
phenotypes	MPO	area	Macrophages		Flu	ARDS	0	0	316	two-sided	0.129666	0.524866	0.149615
phenotypes	MPO	area	Macrophages		Flu	Pneumonia	0	0	189	two-sided	0.112208	-0.621463	0.14026
phenotypes	MPO	area	Macrophages		Flu	COVID19_early	0	0	380	two-sided	0.749184	0.270471	0.749184
phenotypes	MPO	area	Macrophages		Flu	COVID19_late	0	0	1031	two-sided	7.1803e-06	0.745735	1.34631e-05
phenotypes	MPO	area	Macrophages		ARDS	Pneumonia	0	0	278	two-sided	0.00174773	-0.878513	0.00291289
phenotypes	MPO	area	Macrophages		ARDS	COVID19_early	0	0	539	two-sided	0.0949203	-0.239509	0.129437
phenotypes	MPO	area	Macrophages		ARDS	COVID19_late	0	0	1816	two-sided	5.75376e-06	0.331215	1.23295e-05
phenotypes	MPO	area	Macrophages		Pneumonia	COVID19_early	0	0	974	two-sided	0.0194764	0.878313	0.0292146
phenotypes	MPO	area	Macrophages		Pneumonia	COVID19_late	0	0	2150	two-sided	1.18297e-09	1.22736	5.91486e-09
phenotypes	MPO	area	Macrophages		COVID19_early	COVID19_late	0	0	2924	two-sided	2.08316e-11	0.529385	2.76578e-10
phenotypes	MPO	area	Mast cells		Healthy	Flu	0	0	217	two-sided	0.128283	-0.549189	0.192425
phenotypes	MPO	area	Mast cells		Healthy	ARDS	0	0	251	two-sided	7.34042e-05	-0.751342	0.000367021
phenotypes	MPO	area	Mast cells		Healthy	Pneumonia	0	0	191	two-sided	8.23696e-07	-0.996106	6.17772e-06
phenotypes	MPO	area	Mast cells		Healthy	COVID19_early	0	0	468	two-sided	0.000694042	-0.920986	0.00208213
phenotypes	MPO	area	Mast cells		Healthy	COVID19_late	0	0	1214	two-sided	0.284528	-0.171101	0.305607
phenotypes	MPO	area	Mast cells		Flu	ARDS	0	0	169	two-sided	0.0780056	-0.514488	0.130009
phenotypes	MPO	area	Mast cells		Flu	Pneumonia	0	0	129	two-sided	0.00413664	-0.733837	0.00886423
phenotypes	MPO	area	Mast cells		Flu	COVID19_early	0	0	283	two-sided	0.209745	-0.503247	0.283312
phenotypes	MPO	area	Mast cells		Flu	COVID19_late	0	0	703	two-sided	0.285234	0.156371	0.305607
phenotypes	MPO	area	Mast cells		ARDS	Pneumonia	0	0	421	two-sided	0.22665	-0.248507	0.283312
phenotypes	MPO	area	Mast cells		ARDS	COVID19_early	0	0	764	two-sided	0.485432	0.404136	0.485432
phenotypes	MPO	area	Mast cells		ARDS	COVID19_late	0	0	1717	two-sided	0.00011925	0.800106	0.000447187
phenotypes	MPO	area	Mast cells		Pneumonia	COVID19_early	0	0	949	two-sided	0.0372111	0.701617	0.0697708
phenotypes	MPO	area	Mast cells		Pneumonia	COVID19_late	0	0	2006	two-sided	3.02096e-07	1.10956	4.53144e-06
phenotypes	MPO	area	Mast cells		COVID19_early	COVID19_late	0	0	2284	two-sided	0.00123453	0.643367	0.00308633
phenotypes	MPO	area	Mesenchymal cells		Healthy	Flu	0	0	156	two-sided	0.00687669	-0.785073	0.0171917
phenotypes	MPO	area	Mesenchymal cells		Healthy	ARDS	0	0	400	two-sided	0.033151	-0.580042	0.0621582
phenotypes	MPO	area	Mesenchymal cells		Healthy	Pneumonia	0	0	243	two-sided	1.57541e-05	-0.905095	0.000118156
phenotypes	MPO	area	Mesenchymal cells		Healthy	COVID19_early	0	0	425	two-sided	0.000149069	-0.635944	0.000559007
phenotypes	MPO	area	Mesenchymal cells		Healthy	COVID19_late	0	0	1341	two-sided	0.775979	-0.250587	0.775979
phenotypes	MPO	area	Mesenchymal cells		Flu	ARDS	0	0	289	two-sided	0.363217	-0.343422	0.454022
phenotypes	MPO	area	Mesenchymal cells		Flu	Pneumonia	0	0	197	two-sided	0.156254	-0.587902	0.213073
phenotypes	MPO	area	Mesenchymal cells		Flu	COVID19_early	0	0	312	two-sided	0.436102	-0.386106	0.467252
phenotypes	MPO	area	Mesenchymal cells		Flu	COVID19_late	0	0	872	two-sided	0.00464632	0.0671111	0.013939
phenotypes	MPO	area	Mesenchymal cells		ARDS	Pneumonia	0	0	358	two-sided	0.0398444	-0.12744	0.0664073
phenotypes	MPO	area	Mesenchymal cells		ARDS	COVID19_early	0	0	553	two-sided	0.128004	0.0177595	0.192006
phenotypes	MPO	area	Mesenchymal cells		ARDS	COVID19_late	0	0	1473	two-sided	0.0313168	0.487032	0.0621582
phenotypes	MPO	area	Mesenchymal cells		Pneumonia	COVID19_early	0	0	825	two-sided	0.406917	0.163887	0.467252
phenotypes	MPO	area	Mesenchymal cells		Pneumonia	COVID19_late	0	0	1900	two-sided	1.00929e-05	0.760649	0.000118156
phenotypes	MPO	area	Mesenchymal cells		COVID19_early	COVID19_late	0	0	2438	two-sided	4.79135e-05	0.50515	0.000239568
phenotypes	MPO	area	Monocytes		Healthy	Flu	0	0	319	two-sided	0.662889	-0.0100295	0.711361
phenotypes	MPO	area	Monocytes		Healthy	ARDS	0	0	684	two-sided	0.175579	0.400528	0.239426
phenotypes	MPO	area	Monocytes		Healthy	Pneumonia	0	0	321	two-sided	0.000673424	-1.01328	0.00202027
phenotypes	MPO	area	Monocytes		Healthy	COVID19_early	0	0	846	two-sided	0.90358	0.0255961	0.90358
phenotypes	MPO	area	Monocytes		Healthy	COVID19_late	0	0	1913	two-sided	0.00116332	0.699311	0.00238194
phenotypes	MPO	area	Monocytes		Flu	ARDS	0	0	270	two-sided	0.629316	0.369966	0.711361
phenotypes	MPO	area	Monocytes		Flu	Pneumonia	0	0	109	two-sided	0.000987897	-0.848014	0.00238194
phenotypes	MPO	area	Monocytes		Flu	COVID19_early	0	0	333	two-sided	0.663937	0.0330379	0.711361
phenotypes	MPO	area	Monocytes		Flu	COVID19_late	0	0	866	two-sided	0.00563965	0.674475	0.00939941
phenotypes	MPO	area	Monocytes		ARDS	Pneumonia	0	0	161	two-sided	2.57878e-06	-1.1988	1.28939e-05
phenotypes	MPO	area	Monocytes		ARDS	COVID19_early	0	0	540	two-sided	0.09703	-0.35649	0.145545
phenotypes	MPO	area	Monocytes		ARDS	COVID19_late	0	0	1627	two-sided	0.00127037	0.319598	0.00238194
phenotypes	MPO	area	Monocytes		Pneumonia	COVID19_early	0	0	1147	two-sided	4.3893e-05	1.06222	0.000164599
phenotypes	MPO	area	Monocytes		Pneumonia	COVID19_late	0	0	2213	two-sided	7.88858e-11	1.63817	1.18329e-09
phenotypes	MPO	area	Monocytes		COVID19_early	COVID19_late	0	0	2580	two-sided	1.32927e-06	0.649822	9.96949e-06
phenotypes	MPO	area	NK-cells		Healthy	Flu	0	0	288	two-sided	0.884466	0.256928	0.884466
phenotypes	MPO	area	NK-cells		Healthy	ARDS	0	0	409	two-sided	0.0434428	-0.122792	0.108607
phenotypes	MPO	area	NK-cells		Healthy	Pneumonia	0	0	444	two-sided	0.0508146	-0.603939	0.108888
phenotypes	MPO	area	NK-cells		Healthy	COVID19_early	0	0	518	two-sided	0.00343353	-0.418714	0.0128757
phenotypes	MPO	area	NK-cells		Healthy	COVID19_late	0	0	1663	two-sided	0.0889075	0.294182	0.133361
phenotypes	MPO	area	NK-cells		Flu	ARDS	0	0	165	two-sided	0.064	-0.585294	0.112155
phenotypes	MPO	area	NK-cells		Flu	Pneumonia	0	0	195	two-sided	0.144173	-0.662632	0.1966
phenotypes	MPO	area	NK-cells		Flu	COVID19_early	0	0	208	two-sided	0.0129938	-0.492581	0.0389813
phenotypes	MPO	area	NK-cells		Flu	COVID19_late	0	0	776	two-sided	0.0672927	0.0240098	0.112155
phenotypes	MPO	area	NK-cells		ARDS	Pneumonia	0	0	492	two-sided	0.798537	-0.550862	0.855576
phenotypes	MPO	area	NK-cells		ARDS	COVID19_early	0	0	613	two-sided	0.374624	-0.363691	0.46828
phenotypes	MPO	area	NK-cells		ARDS	COVID19_late	0	0	1795	two-sided	1.13668e-05	0.504816	8.52511e-05
phenotypes	MPO	area	NK-cells		Pneumonia	COVID19_early	0	0	705	two-sided	0.708248	0.119582	0.817209
phenotypes	MPO	area	NK-cells		Pneumonia	COVID19_late	0	0	1796	two-sided	0.000198003	0.928191	0.000990014
phenotypes	MPO	area	NK-cells		COVID19_early	COVID19_late	0	0	2684	two-sided	6.69806e-08	0.666202	1.00471e-06
phenotypes	MPO	area	Neutrophils		Healthy	Flu	0	0	239	two-sided	0.273663	-0.202711	0.293211
phenotypes	MPO	area	Neutrophils		Healthy	ARDS	0	0	422	two-sided	0.0629774	-0.446581	0.0944662
phenotypes	MPO	area	Neutrophils		Healthy	Pneumonia	0	0	249	two-sided	2.16382e-05	-1.08018	0.000108191
phenotypes	MPO	area	Neutrophils		Healthy	COVID19_early	0	0	517	two-sided	0.00333207	-0.591629	0.00729744
phenotypes	MPO	area	Neutrophils		Healthy	COVID19_late	0	0	1655	two-sided	0.0985957	0.308111	0.116956
phenotypes	MPO	area	Neutrophils		Flu	ARDS	0	0	223	two-sided	0.582291	-0.266946	0.582291
phenotypes	MPO	area	Neutrophils		Flu	Pneumonia	0	0	126	two-sided	0.00337319	-0.85064	0.00729744
phenotypes	MPO	area	Neutrophils		Flu	COVID19_early	0	0	255	two-sided	0.0866491	-0.405928	0.116956
phenotypes	MPO	area	Neutrophils		Flu	COVID19_late	0	0	866	two-sided	0.00563965	0.509317	0.0105743
phenotypes	MPO	area	Neutrophils		ARDS	Pneumonia	0	0	293	two-sided	0.00340547	-0.792218	0.00729744
phenotypes	MPO	area	Neutrophils		ARDS	COVID19_early	0	0	542	two-sided	0.101362	-0.108772	0.116956
phenotypes	MPO	area	Neutrophils		ARDS	COVID19_late	0	0	1745	two-sided	5.29679e-05	0.741063	0.00019863
phenotypes	MPO	area	Neutrophils		Pneumonia	COVID19_early	0	0	951	two-sided	0.0354074	0.805805	0.0590124
phenotypes	MPO	area	Neutrophils		Pneumonia	COVID19_late	0	0	2168	two-sided	5.55432e-10	1.44147	4.16574e-09
phenotypes	MPO	area	Neutrophils		COVID19_early	COVID19_late	0	0	2848	two-sided	3.21387e-10	0.890411	4.16574e-09
phenotypes	MPO	area	Proliferating cells		Healthy	Flu	0	0	246	two-sided	0.337537	-0.154085	0.562562
phenotypes	MPO	area	Proliferating cells		Healthy	ARDS	0	0	520	two-sided	0.514001	0.126726	0.623371
phenotypes	MPO	area	Proliferating cells		Healthy	Pneumonia	0	0	265	two-sided	4.92761e-05	-0.976704	0.00012319
phenotypes	MPO	area	Proliferating cells		Healthy	COVID19_early	0	0	352	two-sided	7.71789e-06	-0.93586	3.34456e-05
phenotypes	MPO	area	Proliferating cells		Healthy	COVID19_late	0	0	1288	two-sided	0.540255	-0.119133	0.623371
phenotypes	MPO	area	Proliferating cells		Flu	ARDS	0	0	278	two-sided	0.507782	0.367623	0.623371
phenotypes	MPO	area	Proliferating cells		Flu	Pneumonia	0	0	132	two-sided	0.00505372	-0.781727	0.00947573
phenotypes	MPO	area	Proliferating cells		Flu	COVID19_early	0	0	175	two-sided	0.00248636	-0.768746	0.00532791
phenotypes	MPO	area	Proliferating cells		Flu	COVID19_late	0	0	669	two-sided	0.475127	0.0327229	0.623371
phenotypes	MPO	area	Proliferating cells		ARDS	Pneumonia	0	0	194	two-sided	2.05815e-05	-1.00593	6.17444e-05
phenotypes	MPO	area	Proliferating cells		ARDS	COVID19_early	0	0	249	two-sided	2.18865e-06	-1.0255	1.80332e-05
phenotypes	MPO	area	Proliferating cells		ARDS	COVID19_late	0	0	1170	two-sided	0.961225	-0.252811	0.961225
phenotypes	MPO	area	Proliferating cells		Pneumonia	COVID19_early	0	0	782	two-sided	0.693258	0.31688	0.742776
phenotypes	MPO	area	Proliferating cells		Pneumonia	COVID19_late	0	0	1904	two-sided	8.91882e-06	1.11561	3.34456e-05
phenotypes	MPO	area	Proliferating cells		COVID19_early	COVID19_late	0	0	2558	two-sided	2.40443e-06	0.97471	1.80332e-05
phenotypes	MPO	area	Smooth muscle cells		Healthy	Flu	0	0	147	two-sided	0.00401311	-1.18649	0.0120393
phenotypes	MPO	area	Smooth muscle cells		Healthy	ARDS	0	0	347	two-sided	0.00538805	-0.667403	0.0134701
phenotypes	MPO	area	Smooth muscle cells		Healthy	Pneumonia	0	0	187	two-sided	6.46678e-07	-0.999056	6.20773e-06
phenotypes	MPO	area	Smooth muscle cells		Healthy	COVID19_early	0	0	371	two-sided	1.74054e-05	-0.967583	8.70271e-05
phenotypes	MPO	area	Smooth muscle cells		Healthy	COVID19_late	0	0	1249	two-sided	0.393278	-0.289792	0.421369
phenotypes	MPO	area	Smooth muscle cells		Flu	ARDS	0	0	261	two-sided	0.778992	-0.208563	0.778992
phenotypes	MPO	area	Smooth muscle cells		Flu	Pneumonia	0	0	168	two-sided	0.0417436	-0.741194	0.0573621
phenotypes	MPO	area	Smooth muscle cells		Flu	COVID19_early	0	0	307	two-sided	0.389364	-0.33458	0.421369
phenotypes	MPO	area	Smooth muscle cells		Flu	COVID19_late	0	0	827	two-sided	0.0182048	0.334669	0.034134
phenotypes	MPO	area	Smooth muscle cells		ARDS	Pneumonia	0	0	319	two-sided	0.00990084	-0.771115	0.0212161
phenotypes	MPO	area	Smooth muscle cells		ARDS	COVID19_early	0	0	590	two-sided	0.258078	-0.0313181	0.322597
phenotypes	MPO	area	Smooth muscle cells		ARDS	COVID19_late	0	0	1490	two-sided	0.0231413	0.499707	0.0385689
phenotypes	MPO	area	Smooth muscle cells		Pneumonia	COVID19_early	0	0	944	two-sided	0.0420655	0.85467	0.0573621
phenotypes	MPO	area	Smooth muscle cells		Pneumonia	COVID19_late	0	0	1977	two-sided	8.27698e-07	1.17872	6.20773e-06
phenotypes	MPO	area	Smooth muscle cells		COVID19_early	COVID19_late	0	0	2437	two-sided	4.90397e-05	0.651217	0.000183899
cell_type	MPO	area		Healthy	Neutrophils	Monocytes	0	0	1207	two-sided	1.66876e-08	1.38167	6.30422e-08
cell_type	MPO	area		Healthy	Neutrophils	Endothelial cells	0	0	1348	two-sided	7.6342e-13	1.64532	6.48907e-12
cell_type	MPO	area		Healthy	Neutrophils	Proliferating cells	0	0	1356	two-sided	4.04479e-13	1.65273	3.66727e-12
cell_type	MPO	area		Healthy	Neutrophils	Macrophages	0	0	1361	two-sided	2.7093e-13	1.6764	2.83434e-12
cell_type	MPO	area		Healthy	Neutrophils	Epithelial cells	0	0	1365	two-sided	1.96213e-13	1.69666	2.22375e-12
cell_type	MPO	area		Healthy	Neutrophils	NK-cells	0	0	1366	two-sided	1.80955e-13	1.7042	2.22375e-12
cell_type	MPO	area		Healthy	Neutrophils	Fibroblasts	0	0	1369	two-sided	1.4184e-13	1.7145	1.92903e-12
cell_type	MPO	area		Healthy	Neutrophils	CD8 T-cells	0	0	1369	two-sided	1.4184e-13	1.7179	1.92903e-12
cell_type	MPO	area		Healthy	Neutrophils	CD4 T-cells	0	0	1369	two-sided	1.4184e-13	1.7206	1.92903e-12
cell_type	MPO	area		Healthy	Neutrophils	Mesenchymal cells	0	0	1369	two-sided	1.4184e-13	1.72817	1.92903e-12
cell_type	MPO	area		Healthy	Neutrophils	Dying cells	0	0	1369	two-sided	1.4184e-13	1.72991	1.92903e-12
cell_type	MPO	area		Healthy	Neutrophils	B cells	0	0	1369	two-sided	1.4184e-13	1.7302	1.92903e-12
cell_type	MPO	area		Healthy	Neutrophils	Mast cells	0	0	1369	two-sided	1.4184e-13	1.73123	1.92903e-12
cell_type	MPO	area		Healthy	Neutrophils	Smooth muscle cells	0	0	1369	two-sided	1.4184e-13	1.73215	1.92903e-12
cell_type	MPO	area		Healthy	Neutrophils	Club cells	0	0	1369	two-sided	1.4184e-13	1.73231	1.92903e-12
cell_type	MPO	area		Healthy	Neutrophils	Dendritic cells	0	0	1369	two-sided	1.4184e-13	1.73303	1.92903e-12
cell_type	MPO	area		Healthy	Monocytes	Endothelial cells	0	0	1113	two-sided	3.70952e-06	1.16134	1.02958e-05
cell_type	MPO	area		Healthy	Monocytes	Proliferating cells	0	0	1098	two-sided	8.01193e-06	1.23185	2.13651e-05
cell_type	MPO	area		Healthy	Monocytes	Macrophages	0	0	1140	two-sided	8.70235e-07	1.35705	2.63004e-06
cell_type	MPO	area		Healthy	Monocytes	Epithelial cells	0	0	1207	two-sided	1.66876e-08	1.48204	6.30422e-08
cell_type	MPO	area		Healthy	Monocytes	NK-cells	0	0	1212	two-sided	1.21722e-08	1.52534	5.0164e-08
cell_type	MPO	area		Healthy	Monocytes	Fibroblasts	0	0	1259	two-sided	5.45561e-10	1.59106	2.9434e-09
cell_type	MPO	area		Healthy	Monocytes	CD8 T-cells	0	0	1258	two-sided	5.84352e-10	1.61228	2.9434e-09
cell_type	MPO	area		Healthy	Monocytes	CD4 T-cells	0	0	1276	two-sided	1.66768e-10	1.62882	9.45017e-10
cell_type	MPO	area		Healthy	Monocytes	Mesenchymal cells	0	0	1314	two-sided	1.04619e-11	1.67056	6.46737e-11
cell_type	MPO	area		Healthy	Monocytes	Dying cells	0	0	1316	two-sided	9.00185e-12	1.68031	5.82977e-11
cell_type	MPO	area		Healthy	Monocytes	B cells	0	0	1328	two-sided	3.61804e-12	1.68187	2.46026e-11
cell_type	MPO	area		Healthy	Monocytes	Mast cells	0	0	1340	two-sided	1.43034e-12	1.68737	1.02382e-11
cell_type	MPO	area		Healthy	Monocytes	Smooth muscle cells	0	0	1344	two-sided	1.04592e-12	1.69239	8.3674e-12
cell_type	MPO	area		Healthy	Monocytes	Club cells	0	0	1342	two-sided	1.2234e-12	1.69322	9.2435e-12
cell_type	MPO	area		Healthy	Monocytes	Dendritic cells	0	0	1359	two-sided	3.18143e-13	1.69703	3.09053e-12
cell_type	MPO	area		Healthy	Endothelial cells	Proliferating cells	0	0	617	two-sided	0.468867	0.0433673	0.510127
cell_type	MPO	area		Healthy	Endothelial cells	Macrophages	0	0	670	two-sided	0.879699	0.268832	0.892828
cell_type	MPO	area		Healthy	Endothelial cells	Epithelial cells	0	0	839	two-sided	0.0959397	0.491095	0.124265
cell_type	MPO	area		Healthy	Endothelial cells	NK-cells	0	0	856	two-sided	0.0645086	0.577819	0.0860114
cell_type	MPO	area		Healthy	Endothelial cells	Fibroblasts	0	0	925	two-sided	0.00947025	0.71394	0.0144714
cell_type	MPO	area		Healthy	Endothelial cells	CD8 T-cells	0	0	925	two-sided	0.00947025	0.76035	0.0144714
cell_type	MPO	area		Healthy	Endothelial cells	CD4 T-cells	0	0	968	two-sided	0.00221737	0.797233	0.00391639
cell_type	MPO	area		Healthy	Endothelial cells	Mesenchymal cells	0	0	1071	two-sided	3.00651e-05	0.890881	7.43427e-05
cell_type	MPO	area		Healthy	Endothelial cells	Dying cells	0	0	1066	two-sided	3.80654e-05	0.913033	9.24446e-05
cell_type	MPO	area		Healthy	Endothelial cells	B cells	0	0	1104	two-sided	5.90592e-06	0.916571	1.60641e-05
cell_type	MPO	area		Healthy	Endothelial cells	Mast cells	0	0	1147	two-sided	5.89595e-07	0.928943	1.82238e-06
cell_type	MPO	area		Healthy	Endothelial cells	Smooth muscle cells	0	0	1130	two-sided	1.50319e-06	0.940296	4.44422e-06
cell_type	MPO	area		Healthy	Endothelial cells	Club cells	0	0	1117	two-sided	3.00804e-06	0.942138	8.52277e-06
cell_type	MPO	area		Healthy	Endothelial cells	Dendritic cells	0	0	1206	two-sided	1.77685e-08	0.950744	6.53114e-08
cell_type	MPO	area		Healthy	Proliferating cells	Macrophages	0	0	793	two-sided	0.242981	0.271909	0.289872
cell_type	MPO	area		Healthy	Proliferating cells	Epithelial cells	0	0	932	two-sided	0.00757902	0.561455	0.0118477
cell_type	MPO	area		Healthy	Proliferating cells	NK-cells	0	0	964	two-sided	0.00255951	0.677878	0.00440624
cell_type	MPO	area		Healthy	Proliferating cells	Fibroblasts	0	0	1034	two-sided	0.000161314	0.878152	0.000348233
cell_type	MPO	area		Healthy	Proliferating cells	CD8 T-cells	0	0	1054	two-sided	6.62995e-05	0.948699	0.000152826
cell_type	MPO	area		Healthy	Proliferating cells	CD4 T-cells	0	0	1078	two-sided	2.15064e-05	1.00523	5.41642e-05
cell_type	MPO	area		Healthy	Proliferating cells	Mesenchymal cells	0	0	1164	two-sided	2.23823e-07	1.13968	7.07905e-07
cell_type	MPO	area		Healthy	Proliferating cells	Dying cells	0	0	1173	two-sided	1.32268e-07	1.17224	4.38742e-07
cell_type	MPO	area		Healthy	Proliferating cells	B cells	0	0	1196	two-sided	3.30756e-08	1.17737	1.18376e-07
cell_type	MPO	area		Healthy	Proliferating cells	Mast cells	0	0	1225	two-sided	5.28826e-09	1.19474	2.32001e-08
cell_type	MPO	area		Healthy	Proliferating cells	Smooth muscle cells	0	0	1219	two-sided	7.78849e-09	1.21093	3.31011e-08
cell_type	MPO	area		Healthy	Proliferating cells	Club cells	0	0	1210	two-sided	1.38142e-08	1.21342	5.52569e-08
cell_type	MPO	area		Healthy	Proliferating cells	Dendritic cells	0	0	1256	two-sided	6.70177e-10	1.22551	3.25514e-09
cell_type	MPO	area		Healthy	Macrophages	Epithelial cells	0	0	853	two-sided	0.0693372	0.267504	0.0906717
cell_type	MPO	area		Healthy	Macrophages	NK-cells	0	0	875	two-sided	0.0399705	0.382879	0.0560411
cell_type	MPO	area		Healthy	Macrophages	Fibroblasts	0	0	985	two-sided	0.00118177	0.574501	0.00214295
cell_type	MPO	area		Healthy	Macrophages	CD8 T-cells	0	0	996	two-sided	0.000773347	0.64407	0.00152428
cell_type	MPO	area		Healthy	Macrophages	CD4 T-cells	0	0	1039	two-sided	0.0001297	0.700686	0.000284504
cell_type	MPO	area		Healthy	Macrophages	Mesenchymal cells	0	0	1174	two-sided	1.24688e-07	0.842652	4.23939e-07
cell_type	MPO	area		Healthy	Macrophages	Dying cells	0	0	1172	two-sided	1.40293e-07	0.876973	4.54281e-07
cell_type	MPO	area		Healthy	Macrophages	B cells	0	0	1195	two-sided	3.5174e-08	0.882425	1.22658e-07
cell_type	MPO	area		Healthy	Macrophages	Mast cells	0	0	1247	two-sided	1.23467e-09	0.901136	5.79016e-09
cell_type	MPO	area		Healthy	Macrophages	Smooth muscle cells	0	0	1258	two-sided	5.84352e-10	0.918488	2.9434e-09
cell_type	MPO	area		Healthy	Macrophages	Club cells	0	0	1236	two-sided	2.57293e-09	0.921217	1.16639e-08
cell_type	MPO	area		Healthy	Macrophages	Dendritic cells	0	0	1302	two-sided	2.55333e-11	0.934252	1.50979e-10
cell_type	MPO	area		Healthy	Epithelial cells	NK-cells	0	0	706	two-sided	0.820403	0.13253	0.838908
cell_type	MPO	area		Healthy	Epithelial cells	Fibroblasts	0	0	783	two-sided	0.289391	0.358172	0.325265
cell_type	MPO	area		Healthy	Epithelial cells	CD8 T-cells	0	0	790	two-sided	0.256319	0.448357	0.295659
cell_type	MPO	area		Healthy	Epithelial cells	CD4 T-cells	0	0	832	two-sided	0.112018	0.525155	0.142378
cell_type	MPO	area		Healthy	Epithelial cells	Mesenchymal cells	0	0	947	two-sided	0.00461953	0.724424	0.00766166
cell_type	MPO	area		Healthy	Epithelial cells	Dying cells	0	0	940	two-sided	0.00583778	0.774078	0.00956551
cell_type	MPO	area		Healthy	Epithelial cells	B cells	0	0	989	two-sided	0.00101446	0.781963	0.0019162
cell_type	MPO	area		Healthy	Epithelial cells	Mast cells	0	0	1040	two-sided	0.000124122	0.808668	0.000276732
cell_type	MPO	area		Healthy	Epithelial cells	Smooth muscle cells	0	0	1022	two-sided	0.000269224	0.833686	0.0005633
cell_type	MPO	area		Healthy	Epithelial cells	Club cells	0	0	989	two-sided	0.00101446	0.837517	0.0019162
cell_type	MPO	area		Healthy	Epithelial cells	Dendritic cells	0	0	1095	two-sided	9.31759e-06	0.856191	2.39093e-05
cell_type	MPO	area		Healthy	NK-cells	Fibroblasts	0	0	781	two-sided	0.299346	0.220051	0.333697
cell_type	MPO	area		Healthy	NK-cells	CD8 T-cells	0	0	789	two-sided	0.260875	0.311558	0.295659
cell_type	MPO	area		Healthy	NK-cells	CD4 T-cells	0	0	829	two-sided	0.119528	0.39123	0.150517
cell_type	MPO	area		Healthy	NK-cells	Mesenchymal cells	0	0	960	two-sided	0.0029493	0.607529	0.00501382
cell_type	MPO	area		Healthy	NK-cells	Dying cells	0	0	965	two-sided	0.00246972	0.661916	0.00430618
cell_type	MPO	area		Healthy	NK-cells	B cells	0	0	1007	two-sided	0.000499394	0.670595	0.000998789
cell_type	MPO	area		Healthy	NK-cells	Mast cells	0	0	1060	two-sided	5.03376e-05	0.700125	0.000118033
cell_type	MPO	area		Healthy	NK-cells	Smooth muscle cells	0	0	1051	two-sided	7.59742e-05	0.727786	0.000172208
cell_type	MPO	area		Healthy	NK-cells	Club cells	0	0	1026	two-sided	0.000227372	0.732042	0.000483164
cell_type	MPO	area		Healthy	NK-cells	Dendritic cells	0	0	1123	two-sided	2.18909e-06	0.752739	6.33439e-06
cell_type	MPO	area		Healthy	Fibroblasts	CD8 T-cells	0	0	683	two-sided	0.991374	0.106941	0.991374
cell_type	MPO	area		Healthy	Fibroblasts	CD4 T-cells	0	0	737	two-sided	0.574006	0.209995	0.619562
cell_type	MPO	area		Healthy	Fibroblasts	Mesenchymal cells	0	0	869	two-sided	0.0466803	0.529502	0.0641265
cell_type	MPO	area		Healthy	Fibroblasts	Dying cells	0	0	860	two-sided	0.0585054	0.616964	0.0787795
cell_type	MPO	area		Healthy	Fibroblasts	B cells	0	0	908	two-sided	0.0159171	0.631051	0.0237882
cell_type	MPO	area		Healthy	Fibroblasts	Mast cells	0	0	987	two-sided	0.00109516	0.677829	0.00201273
cell_type	MPO	area		Healthy	Fibroblasts	Smooth muscle cells	0	0	978	two-sided	0.0015372	0.722783	0.00275078
cell_type	MPO	area		Healthy	Fibroblasts	Club cells	0	0	935	two-sided	0.00687782	0.729298	0.0110045
cell_type	MPO	area		Healthy	Fibroblasts	Dendritic cells	0	0	1060	two-sided	5.03376e-05	0.762563	0.000118033
cell_type	MPO	area		Healthy	CD8 T-cells	CD4 T-cells	0	0	732	two-sided	0.611378	0.109716	0.649589
cell_type	MPO	area		Healthy	CD8 T-cells	Mesenchymal cells	0	0	878	two-sided	0.0369346	0.492645	0.0528748
cell_type	MPO	area		Healthy	CD8 T-cells	Dying cells	0	0	890	two-sided	0.0266767	0.605299	0.0390111
cell_type	MPO	area		Healthy	CD8 T-cells	B cells	0	0	933	two-sided	0.00733847	0.623684	0.011605
cell_type	MPO	area		Healthy	CD8 T-cells	Mast cells	0	0	1012	two-sided	0.000407567	0.68379	0.0008273
cell_type	MPO	area		Healthy	CD8 T-cells	Smooth muscle cells	0	0	994	two-sided	0.000836155	0.742849	0.00162453
cell_type	MPO	area		Healthy	CD8 T-cells	Club cells	0	0	987	two-sided	0.00109516	0.751005	0.00201273
cell_type	MPO	area		Healthy	CD8 T-cells	Dendritic cells	0	0	1095	two-sided	9.31759e-06	0.794421	2.39093e-05
cell_type	MPO	area		Healthy	CD4 T-cells	Mesenchymal cells	0	0	818	two-sided	0.15048	0.455671	0.186048
cell_type	MPO	area		Healthy	CD4 T-cells	Dying cells	0	0	813	two-sided	0.166425	0.605205	0.203908
cell_type	MPO	area		Healthy	CD4 T-cells	B cells	0	0	864	two-sided	0.0529737	0.630272	0.0720443
cell_type	MPO	area		Healthy	CD4 T-cells	Mast cells	0	0	937	two-sided	0.00644332	0.710626	0.010432
cell_type	MPO	area		Healthy	CD4 T-cells	Smooth muscle cells	0	0	914	two-sided	0.0132984	0.792582	0.0200954
cell_type	MPO	area		Healthy	CD4 T-cells	Club cells	0	0	874	two-sided	0.0410284	0.803057	0.0569373
cell_type	MPO	area		Healthy	CD4 T-cells	Dendritic cells	0	0	1019	two-sided	0.000305241	0.862895	0.000628982
cell_type	MPO	area		Healthy	Mesenchymal cells	Dying cells	0	0	648	two-sided	0.697136	0.176637	0.723744
cell_type	MPO	area		Healthy	Mesenchymal cells	B cells	0	0	724	two-sided	0.673301	0.21099	0.704377
cell_type	MPO	area		Healthy	Mesenchymal cells	Mast cells	0	0	807	two-sided	0.187196	0.334235	0.22731
cell_type	MPO	area		Healthy	Mesenchymal cells	Smooth muscle cells	0	0	794	two-sided	0.238646	0.467833	0.28722
cell_type	MPO	area		Healthy	Mesenchymal cells	Club cells	0	0	708	two-sided	0.803633	0.485712	0.827985
cell_type	MPO	area		Healthy	Mesenchymal cells	Dendritic cells	0	0	903	two-sided	0.0184353	0.591128	0.0272522
cell_type	MPO	area		Healthy	Dying cells	B cells	0	0	753	two-sided	0.462257	0.0393823	0.506992
cell_type	MPO	area		Healthy	Dying cells	Mast cells	0	0	855	two-sided	0.0660863	0.199509	0.0872596
cell_type	MPO	area		Healthy	Dying cells	Smooth muscle cells	0	0	837	two-sided	0.100333	0.39241	0.128729
cell_type	MPO	area		Healthy	Dying cells	Club cells	0	0	789	two-sided	0.260875	0.418444	0.295659
cell_type	MPO	area		Healthy	Dying cells	Dendritic cells	0	0	956	two-sided	0.00339257	0.590077	0.00569617
cell_type	MPO	area		Healthy	B cells	Mast cells	0	0	790	two-sided	0.256319	0.166459	0.295659
cell_type	MPO	area		Healthy	B cells	Smooth muscle cells	0	0	736	two-sided	0.581393	0.372201	0.622594
cell_type	MPO	area		Healthy	B cells	Club cells	0	0	682	two-sided	0.98275	0.400349	0.990029
cell_type	MPO	area		Healthy	B cells	Dendritic cells	0	0	875	two-sided	0.0399705	0.591064	0.0560411
cell_type	MPO	area		Healthy	Mast cells	Smooth muscle cells	0	0	638	two-sided	0.618979	0.206925	0.652567
cell_type	MPO	area		Healthy	Mast cells	Club cells	0	0	577	two-sided	0.247372	0.240902	0.292544
cell_type	MPO	area		Healthy	Mast cells	Dendritic cells	0	0	789	two-sided	0.260875	0.460163	0.295659
cell_type	MPO	area		Healthy	Smooth muscle cells	Club cells	0	0	611	two-sided	0.430001	0.0521371	0.475449
cell_type	MPO	area		Healthy	Smooth muscle cells	Dendritic cells	0	0	819	two-sided	0.147436	0.409169	0.183957
cell_type	MPO	area		Healthy	Club cells	Dendritic cells	0	0	883	two-sided	0.0323111	0.321887	0.046748
cell_type	MPO	area		Flu	Neutrophils	Macrophages	0	0	234	two-sided	7.00309e-05	1.56281	0.000183158
cell_type	MPO	area		Flu	Neutrophils	Monocytes	0	0	244	two-sided	1.34244e-05	1.67963	3.96896e-05
cell_type	MPO	area		Flu	Neutrophils	Endothelial cells	0	0	256	two-sided	1.54491e-06	1.91125	7.00359e-06
cell_type	MPO	area		Flu	Neutrophils	Proliferating cells	0	0	256	two-sided	1.54491e-06	1.98456	7.00359e-06
cell_type	MPO	area		Flu	Neutrophils	Epithelial cells	0	0	256	two-sided	1.54491e-06	1.99038	7.00359e-06
cell_type	MPO	area		Flu	Neutrophils	Fibroblasts	0	0	256	two-sided	1.54491e-06	2.0049	7.00359e-06
cell_type	MPO	area		Flu	Neutrophils	CD8 T-cells	0	0	256	two-sided	1.54491e-06	2.04615	7.00359e-06
cell_type	MPO	area		Flu	Neutrophils	CD4 T-cells	0	0	256	two-sided	1.54491e-06	2.05813	7.00359e-06
cell_type	MPO	area		Flu	Neutrophils	NK-cells	0	0	256	two-sided	1.54491e-06	2.06407	7.00359e-06
cell_type	MPO	area		Flu	Neutrophils	Mesenchymal cells	0	0	256	two-sided	1.54491e-06	2.06529	7.00359e-06
cell_type	MPO	area		Flu	Neutrophils	Dying cells	0	0	256	two-sided	1.54491e-06	2.06571	7.00359e-06
cell_type	MPO	area		Flu	Neutrophils	Smooth muscle cells	0	0	256	two-sided	1.54491e-06	2.06831	7.00359e-06
cell_type	MPO	area		Flu	Neutrophils	Mast cells	0	0	256	two-sided	1.54491e-06	2.07528	7.00359e-06
cell_type	MPO	area		Flu	Neutrophils	B cells	0	0	256	two-sided	1.54491e-06	2.07669	7.00359e-06
cell_type	MPO	area		Flu	Neutrophils	Dendritic cells	0	0	256	two-sided	1.54491e-06	2.07716	7.00359e-06
cell_type	MPO	area		Flu	Neutrophils	Club cells	0	0	256	two-sided	1.54491e-06	2.08	7.00359e-06
cell_type	MPO	area		Flu	Macrophages	Monocytes	0	0	150	two-sided	0.417761	0.295107	0.465701
cell_type	MPO	area		Flu	Macrophages	Endothelial cells	0	0	198	two-sided	0.00880898	0.975227	0.0142622
cell_type	MPO	area		Flu	Macrophages	Proliferating cells	0	0	207	two-sided	0.0030906	1.25036	0.00553055
cell_type	MPO	area		Flu	Macrophages	Epithelial cells	0	0	218	two-sided	0.000743113	1.25876	0.00153126
cell_type	MPO	area		Flu	Macrophages	Fibroblasts	0	0	222	two-sided	0.000425222	1.32318	0.000963838
cell_type	MPO	area		Flu	Macrophages	CD8 T-cells	0	0	256	two-sided	1.54491e-06	1.47916	7.00359e-06
cell_type	MPO	area		Flu	Macrophages	CD4 T-cells	0	0	256	two-sided	1.54491e-06	1.52032	7.00359e-06
cell_type	MPO	area		Flu	Macrophages	NK-cells	0	0	256	two-sided	1.54491e-06	1.54248	7.00359e-06
cell_type	MPO	area		Flu	Macrophages	Mesenchymal cells	0	0	256	two-sided	1.54491e-06	1.54676	7.00359e-06
cell_type	MPO	area		Flu	Macrophages	Dying cells	0	0	256	two-sided	1.54491e-06	1.548	7.00359e-06
cell_type	MPO	area		Flu	Macrophages	Smooth muscle cells	0	0	256	two-sided	1.54491e-06	1.55724	7.00359e-06
cell_type	MPO	area		Flu	Macrophages	Mast cells	0	0	256	two-sided	1.54491e-06	1.58242	7.00359e-06
cell_type	MPO	area		Flu	Macrophages	B cells	0	0	256	two-sided	1.54491e-06	1.58733	7.00359e-06
cell_type	MPO	area		Flu	Macrophages	Dendritic cells	0	0	256	two-sided	1.54491e-06	1.58915	7.00359e-06
cell_type	MPO	area		Flu	Macrophages	Club cells	0	0	256	two-sided	1.54491e-06	1.59922	7.00359e-06
cell_type	MPO	area		Flu	Monocytes	Endothelial cells	0	0	181	two-sided	0.0478534	0.614955	0.0650806
cell_type	MPO	area		Flu	Monocytes	Proliferating cells	0	0	202	two-sided	0.0056033	0.881599	0.00952561
cell_type	MPO	area		Flu	Monocytes	Epithelial cells	0	0	207	two-sided	0.0030906	0.896222	0.00553055
cell_type	MPO	area		Flu	Monocytes	Fibroblasts	0	0	213	two-sided	0.00144897	0.956003	0.0027755
cell_type	MPO	area		Flu	Monocytes	CD8 T-cells	0	0	250	two-sided	4.6675e-06	1.1131	1.58695e-05
cell_type	MPO	area		Flu	Monocytes	CD4 T-cells	0	0	251	two-sided	3.89529e-06	1.15621	1.47155e-05
cell_type	MPO	area		Flu	Monocytes	NK-cells	0	0	255	two-sided	1.86389e-06	1.1788	7.68148e-06
cell_type	MPO	area		Flu	Monocytes	Mesenchymal cells	0	0	256	two-sided	1.54491e-06	1.18326	7.00359e-06
cell_type	MPO	area		Flu	Monocytes	Dying cells	0	0	254	two-sided	2.24565e-06	1.18462	8.72595e-06
cell_type	MPO	area		Flu	Monocytes	Smooth muscle cells	0	0	255	two-sided	1.86389e-06	1.19419	7.68148e-06
cell_type	MPO	area		Flu	Monocytes	Mast cells	0	0	256	two-sided	1.54491e-06	1.22015	7.00359e-06
cell_type	MPO	area		Flu	Monocytes	B cells	0	0	256	two-sided	1.54491e-06	1.22527	7.00359e-06
cell_type	MPO	area		Flu	Monocytes	Dendritic cells	0	0	256	two-sided	1.54491e-06	1.22711	7.00359e-06
cell_type	MPO	area		Flu	Monocytes	Club cells	0	0	256	two-sided	1.54491e-06	1.23755	7.00359e-06
cell_type	MPO	area		Flu	Endothelial cells	Proliferating cells	0	0	152	two-sided	0.375785	0.511248	0.42237
cell_type	MPO	area		Flu	Endothelial cells	Epithelial cells	0	0	172	two-sided	0.101116	0.533476	0.126163
cell_type	MPO	area		Flu	Endothelial cells	Fibroblasts	0	0	166	two-sided	0.157557	0.680912	0.189627
cell_type	MPO	area		Flu	Endothelial cells	CD8 T-cells	0	0	187	two-sided	0.027468	1.08505	0.039741
cell_type	MPO	area		Flu	Endothelial cells	CD4 T-cells	0	0	212	two-sided	0.00164941	1.18503	0.00307287
cell_type	MPO	area		Flu	Endothelial cells	NK-cells	0	0	222	two-sided	0.000425222	1.24594	0.000963838
cell_type	MPO	area		Flu	Endothelial cells	Mesenchymal cells	0	0	225	two-sided	0.000275853	1.25665	0.000658175
cell_type	MPO	area		Flu	Endothelial cells	Dying cells	0	0	226	two-sided	0.000238157	1.25891	0.000578382
cell_type	MPO	area		Flu	Endothelial cells	Smooth muscle cells	0	0	230	two-sided	0.000130547	1.28268	0.000328784
cell_type	MPO	area		Flu	Endothelial cells	Mast cells	0	0	244	two-sided	1.34244e-05	1.34923	3.96896e-05
cell_type	MPO	area		Flu	Endothelial cells	B cells	0	0	249	two-sided	5.58515e-06	1.36153	1.85264e-05
cell_type	MPO	area		Flu	Endothelial cells	Dendritic cells	0	0	248	two-sided	6.67409e-06	1.36684	2.16114e-05
cell_type	MPO	area		Flu	Endothelial cells	Club cells	0	0	254	two-sided	2.24565e-06	1.39276	8.72595e-06
cell_type	MPO	area		Flu	Proliferating cells	Epithelial cells	0	0	162	two-sided	0.206741	0.0901163	0.240314
cell_type	MPO	area		Flu	Proliferating cells	Fibroblasts	0	0	154	two-sided	0.336518	0.2574	0.384592
cell_type	MPO	area		Flu	Proliferating cells	CD8 T-cells	0	0	176	two-sided	0.073418	0.996327	0.0933163
cell_type	MPO	area		Flu	Proliferating cells	CD4 T-cells	0	0	210	two-sided	0.00212881	1.177	0.00391242
cell_type	MPO	area		Flu	Proliferating cells	NK-cells	0	0	217	two-sided	0.000851556	1.31382	0.00172853
cell_type	MPO	area		Flu	Proliferating cells	Mesenchymal cells	0	0	218	two-sided	0.000743113	1.33436	0.00153126
cell_type	MPO	area		Flu	Proliferating cells	Dying cells	0	0	220	two-sided	0.000563634	1.33528	0.00119772
cell_type	MPO	area		Flu	Proliferating cells	Smooth muscle cells	0	0	226	two-sided	0.000238157	1.38344	0.000578382
cell_type	MPO	area		Flu	Proliferating cells	Mast cells	0	0	244	two-sided	1.34244e-05	1.52642	3.96896e-05
cell_type	MPO	area		Flu	Proliferating cells	B cells	0	0	247	two-sided	7.96447e-06	1.55012	2.519e-05
cell_type	MPO	area		Flu	Proliferating cells	Dendritic cells	0	0	250	two-sided	4.6675e-06	1.5638	1.58695e-05
cell_type	MPO	area		Flu	Proliferating cells	Club cells	0	0	255	two-sided	1.86389e-06	1.61701	7.68148e-06
cell_type	MPO	area		Flu	Epithelial cells	Fibroblasts	0	0	121	two-sided	0.806473	0.117248	0.850236
cell_type	MPO	area		Flu	Epithelial cells	CD8 T-cells	0	0	128	two-sided	0.984965	0.623169	0.984965
cell_type	MPO	area		Flu	Epithelial cells	CD4 T-cells	0	0	177	two-sided	0.0675627	0.765817	0.089209
cell_type	MPO	area		Flu	Epithelial cells	NK-cells	0	0	170	two-sided	0.117796	0.851188	0.145639
cell_type	MPO	area		Flu	Epithelial cells	Mesenchymal cells	0	0	178	two-sided	0.0620971	0.866429	0.0827962
cell_type	MPO	area		Flu	Epithelial cells	Dying cells	0	0	184	two-sided	0.0364622	0.869686	0.0511223
cell_type	MPO	area		Flu	Epithelial cells	Smooth muscle cells	0	0	194	two-sided	0.0135634	0.903453	0.0204957
cell_type	MPO	area		Flu	Epithelial cells	Mast cells	0	0	214	two-sided	0.0012712	0.99849	0.00250556
cell_type	MPO	area		Flu	Epithelial cells	B cells	0	0	221	two-sided	0.000489889	1.01604	0.0010746
cell_type	MPO	area		Flu	Epithelial cells	Dendritic cells	0	0	222	two-sided	0.000425222	1.02375	0.000963838
cell_type	MPO	area		Flu	Epithelial cells	Club cells	0	0	238	two-sided	3.67628e-05	1.0609	0.000102035
cell_type	MPO	area		Flu	Fibroblasts	CD8 T-cells	0	0	158	two-sided	0.266214	0.725133	0.306823
cell_type	MPO	area		Flu	Fibroblasts	CD4 T-cells	0	0	195	two-sided	0.0121998	0.927478	0.0186423
cell_type	MPO	area		Flu	Fibroblasts	NK-cells	0	0	195	two-sided	0.0121998	1.07238	0.0186423
cell_type	MPO	area		Flu	Fibroblasts	Mesenchymal cells	0	0	199	two-sided	0.00788234	1.09506	0.0132345
cell_type	MPO	area		Flu	Fibroblasts	Dying cells	0	0	205	two-sided	0.00393655	1.09678	0.00686372
cell_type	MPO	area		Flu	Fibroblasts	Smooth muscle cells	0	0	212	two-sided	0.00164941	1.14937	0.00307287
cell_type	MPO	area		Flu	Fibroblasts	Mast cells	0	0	231	two-sided	0.000111951	1.30513	0.00028727
cell_type	MPO	area		Flu	Fibroblasts	B cells	0	0	238	two-sided	3.67628e-05	1.33136	0.000102035
cell_type	MPO	area		Flu	Fibroblasts	Dendritic cells	0	0	236	two-sided	5.08776e-05	1.34615	0.000138387
cell_type	MPO	area		Flu	Fibroblasts	Club cells	0	0	250	two-sided	4.6675e-06	1.40481	1.58695e-05
cell_type	MPO	area		Flu	CD8 T-cells	CD4 T-cells	0	0	176	two-sided	0.073418	0.507715	0.0933163
cell_type	MPO	area		Flu	CD8 T-cells	NK-cells	0	0	196	two-sided	0.010959	0.960672	0.0171314
cell_type	MPO	area		Flu	CD8 T-cells	Mesenchymal cells	0	0	202	two-sided	0.0056033	1.02262	0.00952561
cell_type	MPO	area		Flu	CD8 T-cells	Dying cells	0	0	205	two-sided	0.00393655	0.998393	0.00686372
cell_type	MPO	area		Flu	CD8 T-cells	Smooth muscle cells	0	0	216	two-sided	0.000974523	1.16137	0.00194905
cell_type	MPO	area		Flu	CD8 T-cells	Mast cells	0	0	235	two-sided	5.97313e-05	1.83132	0.000159283
cell_type	MPO	area		Flu	CD8 T-cells	B cells	0	0	241	two-sided	2.23517e-05	1.90665	6.46771e-05
cell_type	MPO	area		Flu	CD8 T-cells	Dendritic cells	0	0	250	two-sided	4.6675e-06	2.03633	1.58695e-05
cell_type	MPO	area		Flu	CD8 T-cells	Club cells	0	0	256	two-sided	1.54491e-06	2.30243	7.00359e-06
cell_type	MPO	area		Flu	CD4 T-cells	NK-cells	0	0	131	two-sided	0.924933	0.255975	0.931784
cell_type	MPO	area		Flu	CD4 T-cells	Mesenchymal cells	0	0	132	two-sided	0.895055	0.310132	0.908414
cell_type	MPO	area		Flu	CD4 T-cells	Dying cells	0	0	138	two-sided	0.72031	0.319315	0.765329
cell_type	MPO	area		Flu	CD4 T-cells	Smooth muscle cells	0	0	147	two-sided	0.485649	0.439215	0.532648
cell_type	MPO	area		Flu	CD4 T-cells	Mast cells	0	0	176	two-sided	0.073418	0.838639	0.0933163
cell_type	MPO	area		Flu	CD4 T-cells	B cells	0	0	176	two-sided	0.073418	0.90478	0.0933163
cell_type	MPO	area		Flu	CD4 T-cells	Dendritic cells	0	0	180	two-sided	0.0522608	0.956548	0.070371
cell_type	MPO	area		Flu	CD4 T-cells	Club cells	0	0	198	two-sided	0.00880898	1.12424	0.0142622
cell_type	MPO	area		Flu	NK-cells	Mesenchymal cells	0	0	133	two-sided	0.865325	0.0741466	0.891547
cell_type	MPO	area		Flu	NK-cells	Dying cells	0	0	144	two-sided	0.5591	0.0953314	0.608301
cell_type	MPO	area		Flu	NK-cells	Smooth muscle cells	0	0	152	two-sided	0.375785	0.250528	0.42237
cell_type	MPO	area		Flu	NK-cells	Mast cells	0	0	193	two-sided	0.0150599	0.837369	0.0222625
cell_type	MPO	area		Flu	NK-cells	B cells	0	0	197	two-sided	0.00983176	0.933932	0.0155479
cell_type	MPO	area		Flu	NK-cells	Dendritic cells	0	0	197	two-sided	0.00983176	1.04144	0.0155479
cell_type	MPO	area		Flu	NK-cells	Club cells	0	0	221	two-sided	0.000489889	1.33683	0.0010746
cell_type	MPO	area		Flu	Mesenchymal cells	Dying cells	0	0	134	two-sided	0.835784	0.0253262	0.874359
cell_type	MPO	area		Flu	Mesenchymal cells	Smooth muscle cells	0	0	148	two-sided	0.46238	0.177376	0.511249
cell_type	MPO	area		Flu	Mesenchymal cells	Mast cells	0	0	182	two-sided	0.0437626	0.739095	0.0607318
cell_type	MPO	area		Flu	Mesenchymal cells	B cells	0	0	193	two-sided	0.0150599	0.835958	0.0222625
cell_type	MPO	area		Flu	Mesenchymal cells	Dendritic cells	0	0	189	two-sided	0.022597	0.934557	0.0330451
cell_type	MPO	area		Flu	Mesenchymal cells	Club cells	0	0	220	two-sided	0.000563634	1.22083	0.00119772
cell_type	MPO	area		Flu	Dying cells	Smooth muscle cells	0	0	141	two-sided	0.637561	0.142975	0.688161
cell_type	MPO	area		Flu	Dying cells	Mast cells	0	0	181	two-sided	0.0478534	0.646362	0.0650806
cell_type	MPO	area		Flu	Dying cells	B cells	0	0	184	two-sided	0.0364622	0.736557	0.0511223
cell_type	MPO	area		Flu	Dying cells	Dendritic cells	0	0	186	two-sided	0.0302263	0.814713	0.0432713
cell_type	MPO	area		Flu	Dying cells	Club cells	0	0	213	two-sided	0.00144897	1.06211	0.0027755
cell_type	MPO	area		Flu	Smooth muscle cells	Mast cells	0	0	164	two-sided	0.180911	0.493749	0.213946
cell_type	MPO	area		Flu	Smooth muscle cells	B cells	0	0	173	two-sided	0.0935118	0.589574	0.117756
cell_type	MPO	area		Flu	Smooth muscle cells	Dendritic cells	0	0	169	two-sided	0.12691	0.664592	0.155493
cell_type	MPO	area		Flu	Smooth muscle cells	Club cells	0	0	198	two-sided	0.00880898	0.922386	0.0142622
cell_type	MPO	area		Flu	Mast cells	B cells	0	0	133	two-sided	0.865325	0.152844	0.891547
cell_type	MPO	area		Flu	Mast cells	Dendritic cells	0	0	132	two-sided	0.895055	0.239297	0.908414
cell_type	MPO	area		Flu	Mast cells	Club cells	0	0	163	two-sided	0.193509	0.700267	0.226873
cell_type	MPO	area		Flu	B cells	Dendritic cells	0	0	117	two-sided	0.692302	0.0561757	0.741362
cell_type	MPO	area		Flu	B cells	Club cells	0	0	166	two-sided	0.157557	0.470892	0.189627
cell_type	MPO	area		Flu	Dendritic cells	Club cells	0	0	165	two-sided	0.168931	0.580986	0.201532
cell_type	MPO	area		COVID19_late	Neutrophils	Monocytes	0	0	5291	two-sided	1.22959e-20	1.10827	7.96304e-20
cell_type	MPO	area		COVID19_late	Neutrophils	Macrophages	0	0	5313	two-sided	5.62372e-21	1.0903	3.82413e-20
cell_type	MPO	area		COVID19_late	Neutrophils	Proliferating cells	0	0	5544	two-sided	1.01231e-24	1.19246	1.25158e-23
cell_type	MPO	area		COVID19_late	Neutrophils	Endothelial cells	0	0	5519	two-sided	2.66829e-24	1.20495	2.41925e-23
cell_type	MPO	area		COVID19_late	Neutrophils	Epithelial cells	0	0	5528	two-sided	1.88426e-24	1.22236	1.83042e-23
cell_type	MPO	area		COVID19_late	Neutrophils	Fibroblasts	0	0	5536	two-sided	1.38172e-24	1.23279	1.44549e-23
cell_type	MPO	area		COVID19_late	Neutrophils	CD4 T-cells	0	0	5591	two-sided	1.59843e-25	1.25425	2.17387e-24
cell_type	MPO	area		COVID19_late	Neutrophils	CD8 T-cells	0	0	5605	two-sided	9.1689e-26	1.25699	1.38552e-24
cell_type	MPO	area		COVID19_late	Neutrophils	NK-cells	0	0	5618	two-sided	5.45901e-26	1.26564	1.04622e-24
cell_type	MPO	area		COVID19_late	Neutrophils	Mesenchymal cells	0	0	5615	two-sided	6.15425e-26	1.2683	1.04622e-24
cell_type	MPO	area		COVID19_late	Neutrophils	Dying cells	0	0	5624	two-sided	4.29365e-26	1.27225	1.013e-24
cell_type	MPO	area		COVID19_late	Neutrophils	Smooth muscle cells	0	0	5623	two-sided	4.46913e-26	1.2756	1.013e-24
cell_type	MPO	area		COVID19_late	Neutrophils	B cells	0	0	5625	two-sided	4.12501e-26	1.27713	1.013e-24
cell_type	MPO	area		COVID19_late	Neutrophils	Mast cells	0	0	5625	two-sided	4.12501e-26	1.27767	1.013e-24
cell_type	MPO	area		COVID19_late	Neutrophils	Dendritic cells	0	0	5625	two-sided	4.12501e-26	1.27808	1.013e-24
cell_type	MPO	area		COVID19_late	Neutrophils	Club cells	0	0	5625	two-sided	4.12501e-26	1.28073	1.013e-24
cell_type	MPO	area		COVID19_late	Monocytes	Macrophages	0	0	3637	two-sided	0.00195363	0.0288654	0.00291972
cell_type	MPO	area		COVID19_late	Monocytes	Proliferating cells	0	0	3303	two-sided	0.0655078	0.458176	0.0824913
cell_type	MPO	area		COVID19_late	Monocytes	Endothelial cells	0	0	3925	two-sided	2.91887e-05	0.510595	5.22324e-05
cell_type	MPO	area		COVID19_late	Monocytes	Epithelial cells	0	0	4428	two-sided	1.27635e-09	0.597859	3.27517e-09
cell_type	MPO	area		COVID19_late	Monocytes	Fibroblasts	0	0	4676	two-sided	2.51417e-12	0.671584	7.95179e-12
cell_type	MPO	area		COVID19_late	Monocytes	CD4 T-cells	0	0	4918	two-sided	2.53038e-15	0.857884	1.07541e-14
cell_type	MPO	area		COVID19_late	Monocytes	CD8 T-cells	0	0	4863	two-sided	1.30442e-14	0.888286	4.92781e-14
cell_type	MPO	area		COVID19_late	Monocytes	NK-cells	0	0	5033	two-sided	7.15909e-17	0.958064	3.60606e-16
cell_type	MPO	area		COVID19_late	Monocytes	Mesenchymal cells	0	0	5172	two-sided	7.52515e-19	0.974658	4.44966e-18
cell_type	MPO	area		COVID19_late	Monocytes	Dying cells	0	0	5234	two-sided	9.04315e-20	1.00719	5.59031e-19
cell_type	MPO	area		COVID19_late	Monocytes	Smooth muscle cells	0	0	5357	two-sided	1.15275e-21	1.03173	8.2513e-21
cell_type	MPO	area		COVID19_late	Monocytes	B cells	0	0	5379	two-sided	5.16637e-22	1.04437	3.90348e-21
cell_type	MPO	area		COVID19_late	Monocytes	Mast cells	0	0	5418	two-sided	1.22482e-22	1.04775	9.79858e-22
cell_type	MPO	area		COVID19_late	Monocytes	Dendritic cells	0	0	5429	two-sided	8.12996e-23	1.05057	6.91047e-22
cell_type	MPO	area		COVID19_late	Monocytes	Club cells	0	0	5540	two-sided	1.18281e-24	1.06954	1.34052e-23
cell_type	MPO	area		COVID19_late	Macrophages	Proliferating cells	0	0	2499	two-sided	0.239402	0.234677	0.26908
cell_type	MPO	area		COVID19_late	Macrophages	Endothelial cells	0	0	3150	two-sided	0.205266	0.281374	0.234589
cell_type	MPO	area		COVID19_late	Macrophages	Epithelial cells	0	0	3635	two-sided	0.00200376	0.342745	0.00296208
cell_type	MPO	area		COVID19_late	Macrophages	Fibroblasts	0	0	4004	two-sided	7.58252e-06	0.379399	1.43225e-05
cell_type	MPO	area		COVID19_late	Macrophages	CD4 T-cells	0	0	4311	two-sided	1.7961e-08	0.458753	4.00443e-08
cell_type	MPO	area		COVID19_late	Macrophages	CD8 T-cells	0	0	4184	two-sided	2.56057e-07	0.469487	5.3575e-07
cell_type	MPO	area		COVID19_late	Macrophages	NK-cells	0	0	4357	two-sided	6.49541e-09	0.502026	1.57746e-08
cell_type	MPO	area		COVID19_late	Macrophages	Mesenchymal cells	0	0	4648	two-sided	5.3013e-12	0.511749	1.60217e-11
cell_type	MPO	area		COVID19_late	Macrophages	Dying cells	0	0	4733	two-sided	5.32418e-13	0.52674	1.81022e-12
cell_type	MPO	area		COVID19_late	Macrophages	Smooth muscle cells	0	0	4871	two-sided	1.03028e-14	0.539255	4.00338e-14
cell_type	MPO	area		COVID19_late	Macrophages	B cells	0	0	4886	two-sided	6.60388e-15	0.545097	2.64155e-14
cell_type	MPO	area		COVID19_late	Macrophages	Mast cells	0	0	4961	two-sided	6.81728e-16	0.547056	3.0905e-15
cell_type	MPO	area		COVID19_late	Macrophages	Dendritic cells	0	0	4984	two-sided	3.34475e-16	0.548579	1.62459e-15
cell_type	MPO	area		COVID19_late	Macrophages	Club cells	0	0	5158	two-sided	1.20525e-18	0.558462	6.82972e-18
cell_type	MPO	area		COVID19_late	Proliferating cells	Endothelial cells	0	0	3427	two-sided	0.021007	0.139404	0.0277374
cell_type	MPO	area		COVID19_late	Proliferating cells	Epithelial cells	0	0	3853	two-sided	9.26494e-05	0.287542	0.000159498
cell_type	MPO	area		COVID19_late	Proliferating cells	Fibroblasts	0	0	4112	two-sided	1.04703e-06	0.39794	2.12531e-06
cell_type	MPO	area		COVID19_late	Proliferating cells	CD4 T-cells	0	0	4411	two-sided	1.89633e-09	0.781127	4.77594e-09
cell_type	MPO	area		COVID19_late	Proliferating cells	CD8 T-cells	0	0	4314	two-sided	1.68232e-08	0.877672	3.81326e-08
cell_type	MPO	area		COVID19_late	Proliferating cells	NK-cells	0	0	4496	two-sided	2.51697e-10	1.08344	6.71193e-10
cell_type	MPO	area		COVID19_late	Proliferating cells	Mesenchymal cells	0	0	4723	two-sided	7.01358e-13	1.11729	2.32645e-12
cell_type	MPO	area		COVID19_late	Proliferating cells	Dying cells	0	0	4772	two-sided	1.79354e-13	1.22576	6.2544e-13
cell_type	MPO	area		COVID19_late	Proliferating cells	Smooth muscle cells	0	0	4929	two-sided	1.81361e-15	1.29767	7.9565e-15
cell_type	MPO	area		COVID19_late	Proliferating cells	B cells	0	0	4908	two-sided	3.42013e-15	1.34316	1.40951e-14
cell_type	MPO	area		COVID19_late	Proliferating cells	Mast cells	0	0	4974	two-sided	4.5626e-16	1.35024	2.1397e-15
cell_type	MPO	area		COVID19_late	Proliferating cells	Dendritic cells	0	0	5051	two-sided	4.02964e-17	1.35762	2.10781e-16
cell_type	MPO	area		COVID19_late	Proliferating cells	Club cells	0	0	5132	two-sided	2.86959e-18	1.41244	1.56106e-17
cell_type	MPO	area		COVID19_late	Endothelial cells	Epithelial cells	0	0	3208	two-sided	0.137624	0.13857	0.162755
cell_type	MPO	area		COVID19_late	Endothelial cells	Fibroblasts	0	0	3545	two-sided	0.00593432	0.219711	0.00840695
cell_type	MPO	area		COVID19_late	Endothelial cells	CD4 T-cells	0	0	3928	two-sided	2.7775e-05	0.447782	5.03654e-05
cell_type	MPO	area		COVID19_late	Endothelial cells	CD8 T-cells	0	0	3791	two-sided	0.000236886	0.490884	0.000388151
cell_type	MPO	area		COVID19_late	Endothelial cells	NK-cells	0	0	3971	two-sided	1.34528e-05	0.601065	2.50628e-05
cell_type	MPO	area		COVID19_late	Endothelial cells	Mesenchymal cells	0	0	4336	two-sided	1.03713e-08	0.627913	2.43189e-08
cell_type	MPO	area		COVID19_late	Endothelial cells	Dying cells	0	0	4330	two-sided	1.18417e-08	0.681962	2.7296e-08
cell_type	MPO	area		COVID19_late	Endothelial cells	Smooth muscle cells	0	0	4548	two-sided	6.96575e-11	0.722973	2.01562e-10
cell_type	MPO	area		COVID19_late	Endothelial cells	B cells	0	0	4504	two-sided	2.07063e-10	0.744691	5.63212e-10
cell_type	MPO	area		COVID19_late	Endothelial cells	Mast cells	0	0	4598	two-sided	1.95521e-11	0.750225	5.78062e-11
cell_type	MPO	area		COVID19_late	Endothelial cells	Dendritic cells	0	0	4711	two-sided	9.74469e-13	0.754927	3.15542e-12
cell_type	MPO	area		COVID19_late	Endothelial cells	Club cells	0	0	4815	two-sided	5.27311e-14	0.786938	1.88722e-13
cell_type	MPO	area		COVID19_late	Epithelial cells	Fibroblasts	0	0	3249	two-sided	0.101254	0.0676865	0.121863
cell_type	MPO	area		COVID19_late	Epithelial cells	CD4 T-cells	0	0	3697	two-sided	0.000891458	0.242069	0.00137771
cell_type	MPO	area		COVID19_late	Epithelial cells	CD8 T-cells	0	0	3512	two-sided	0.00860526	0.271458	0.0117031
cell_type	MPO	area		COVID19_late	Epithelial cells	NK-cells	0	0	3699	two-sided	0.000867734	0.35991	0.00135646
cell_type	MPO	area		COVID19_late	Epithelial cells	Mesenchymal cells	0	0	4203	two-sided	1.74502e-07	0.384832	3.76703e-07
cell_type	MPO	area		COVID19_late	Epithelial cells	Dying cells	0	0	4197	two-sided	1.97071e-07	0.427778	4.18776e-07
cell_type	MPO	area		COVID19_late	Epithelial cells	Smooth muscle cells	0	0	4439	two-sided	9.85806e-10	0.462434	2.57826e-09
cell_type	MPO	area		COVID19_late	Epithelial cells	B cells	0	0	4403	two-sided	2.28154e-09	0.479667	5.64163e-09
cell_type	MPO	area		COVID19_late	Epithelial cells	Mast cells	0	0	4521	two-sided	1.36357e-10	0.484773	3.86346e-10
cell_type	MPO	area		COVID19_late	Epithelial cells	Dendritic cells	0	0	4649	two-sided	5.16289e-12	0.488899	1.5958e-11
cell_type	MPO	area		COVID19_late	Epithelial cells	Club cells	0	0	4820	two-sided	4.56587e-14	0.516302	1.67827e-13
cell_type	MPO	area		COVID19_late	Fibroblasts	CD4 T-cells	0	0	3266	two-sided	0.0886235	0.177043	0.107614
cell_type	MPO	area		COVID19_late	Fibroblasts	CD8 T-cells	0	0	3073	two-sided	0.328436	0.20769	0.36022
cell_type	MPO	area		COVID19_late	Fibroblasts	NK-cells	0	0	3271	two-sided	0.0851606	0.305118	0.104341
cell_type	MPO	area		COVID19_late	Fibroblasts	Mesenchymal cells	0	0	3852	two-sided	9.41015e-05	0.333088	0.000159972
cell_type	MPO	area		COVID19_late	Fibroblasts	Dying cells	0	0	3811	two-sided	0.000175983	0.381203	0.000291874
cell_type	MPO	area		COVID19_late	Fibroblasts	Smooth muscle cells	0	0	4059	two-sided	2.8219e-06	0.420274	5.64379e-06
cell_type	MPO	area		COVID19_late	Fibroblasts	B cells	0	0	4047	two-sided	3.51337e-06	0.439811	6.72984e-06
cell_type	MPO	area		COVID19_late	Fibroblasts	Mast cells	0	0	4150	two-sided	5.02334e-07	0.445567	1.03511e-06
cell_type	MPO	area		COVID19_late	Fibroblasts	Dendritic cells	0	0	4339	two-sided	9.70424e-09	0.450229	2.3154e-08
cell_type	MPO	area		COVID19_late	Fibroblasts	Club cells	0	0	4510	two-sided	1.78759e-10	0.481263	4.96148e-10
cell_type	MPO	area		COVID19_late	CD4 T-cells	CD8 T-cells	0	0	2617	two-sided	0.463588	0.0346822	0.492562
cell_type	MPO	area		COVID19_late	CD4 T-cells	NK-cells	0	0	2748	two-sided	0.809897	0.186461	0.815729
cell_type	MPO	area		COVID19_late	CD4 T-cells	Mesenchymal cells	0	0	3323	two-sided	0.0552441	0.233272	0.0708793
cell_type	MPO	area		COVID19_late	CD4 T-cells	Dying cells	0	0	3284	two-sided	0.076667	0.319807	0.0947884
cell_type	MPO	area		COVID19_late	CD4 T-cells	Smooth muscle cells	0	0	3519	two-sided	0.00796236	0.391599	0.0111637
cell_type	MPO	area		COVID19_late	CD4 T-cells	B cells	0	0	3512	two-sided	0.00860526	0.430882	0.0117031
cell_type	MPO	area		COVID19_late	CD4 T-cells	Mast cells	0	0	3637	two-sided	0.00195363	0.440898	0.00291972
cell_type	MPO	area		COVID19_late	CD4 T-cells	Dendritic cells	0	0	3764	two-sided	0.00035083	0.449471	0.000568011
cell_type	MPO	area		COVID19_late	CD4 T-cells	Club cells	0	0	3947	two-sided	2.02245e-05	0.508723	3.71694e-05
cell_type	MPO	area		COVID19_late	CD8 T-cells	NK-cells	0	0	2988	two-sided	0.510681	0.176423	0.538393
cell_type	MPO	area		COVID19_late	CD8 T-cells	Mesenchymal cells	0	0	3574	two-sided	0.00423118	0.232051	0.0061217
cell_type	MPO	area		COVID19_late	CD8 T-cells	Dying cells	0	0	3514	two-sided	0.00841699	0.342299	0.0116807
cell_type	MPO	area		COVID19_late	CD8 T-cells	Smooth muscle cells	0	0	3813	two-sided	0.000170779	0.434777	0.000286741
cell_type	MPO	area		COVID19_late	CD8 T-cells	B cells	0	0	3763	two-sided	0.000355904	0.489371	0.000569447
cell_type	MPO	area		COVID19_late	CD8 T-cells	Mast cells	0	0	3888	two-sided	5.33072e-05	0.501553	9.41531e-05
cell_type	MPO	area		COVID19_late	CD8 T-cells	Dendritic cells	0	0	4056	two-sided	2.98138e-06	0.512579	5.87633e-06
cell_type	MPO	area		COVID19_late	CD8 T-cells	Club cells	0	0	4216	two-sided	1.3385e-07	0.591471	2.93606e-07
cell_type	MPO	area		COVID19_late	NK-cells	Mesenchymal cells	0	0	3392	two-sided	0.0295326	0.0743925	0.0386195
cell_type	MPO	area		COVID19_late	NK-cells	Dying cells	0	0	3361	two-sided	0.0394193	0.208698	0.0510574
cell_type	MPO	area		COVID19_late	NK-cells	Smooth muscle cells	0	0	3651	two-sided	0.00163374	0.338317	0.00249651
cell_type	MPO	area		COVID19_late	NK-cells	B cells	0	0	3586	two-sided	0.00366671	0.423577	0.00536207
cell_type	MPO	area		COVID19_late	NK-cells	Mast cells	0	0	3706	two-sided	0.000789232	0.44107	0.00124809
cell_type	MPO	area		COVID19_late	NK-cells	Dendritic cells	0	0	3885	two-sided	5.59298e-05	0.457834	9.75186e-05
cell_type	MPO	area		COVID19_late	NK-cells	Club cells	0	0	4054	two-sided	3.09246e-06	0.584974	6.00821e-06
cell_type	MPO	area		COVID19_late	Mesenchymal cells	Dying cells	0	0	2710	two-sided	0.70143	0.117665	0.722686
cell_type	MPO	area		COVID19_late	Mesenchymal cells	Smooth muscle cells	0	0	3040	two-sided	0.393531	0.236394	0.421419
cell_type	MPO	area		COVID19_late	Mesenchymal cells	B cells	0	0	2975	two-sided	0.542581	0.309072	0.567624
cell_type	MPO	area		COVID19_late	Mesenchymal cells	Mast cells	0	0	3084	two-sided	0.308386	0.32675	0.340979
cell_type	MPO	area		COVID19_late	Mesenchymal cells	Dendritic cells	0	0	3316	two-sided	0.0586724	0.34253	0.0745743
cell_type	MPO	area		COVID19_late	Mesenchymal cells	Club cells	0	0	3428	two-sided	0.0207988	0.458184	0.0277317
cell_type	MPO	area		COVID19_late	Dying cells	Smooth muscle cells	0	0	3129	two-sided	0.234929	0.145162	0.266253
cell_type	MPO	area		COVID19_late	Dying cells	B cells	0	0	3056	two-sided	0.361048	0.242505	0.389702
cell_type	MPO	area		COVID19_late	Dying cells	Mast cells	0	0	3200	two-sided	0.145772	0.266882	0.170906
cell_type	MPO	area		COVID19_late	Dying cells	Dendritic cells	0	0	3453	two-sided	0.0161466	0.289112	0.0217419
cell_type	MPO	area		COVID19_late	Dying cells	Club cells	0	0	3564	two-sided	0.00476056	0.463598	0.00681511
cell_type	MPO	area		COVID19_late	Smooth muscle cells	B cells	0	0	2742	two-sided	0.792465	0.0912272	0.804293
cell_type	MPO	area		COVID19_late	Smooth muscle cells	Mast cells	0	0	2891	two-sided	0.769384	0.122814	0.786739
cell_type	MPO	area		COVID19_late	Smooth muscle cells	Dendritic cells	0	0	3089	two-sided	0.299545	0.149117	0.333919
cell_type	MPO	area		COVID19_late	Smooth muscle cells	Club cells	0	0	3208	two-sided	0.137624	0.360032	0.162755
cell_type	MPO	area		COVID19_late	B cells	Mast cells	0	0	2947	two-sided	0.614494	0.0463402	0.637948
cell_type	MPO	area		COVID19_late	B cells	Dendritic cells	0	0	3189	two-sided	0.157573	0.0826199	0.183162
cell_type	MPO	area		COVID19_late	B cells	Club cells	0	0	3285	two-sided	0.0760434	0.438361	0.0947884
cell_type	MPO	area		COVID19_late	Mast cells	Dendritic cells	0	0	3056	two-sided	0.361048	0.0343321	0.389702
cell_type	MPO	area		COVID19_late	Mast cells	Club cells	0	0	3153	two-sided	0.201261	0.347332	0.231962
cell_type	MPO	area		COVID19_late	Dendritic cells	Club cells	0	0	2875	two-sided	0.815729	0.3089	0.815729
cell_type	MPO	area		COVID19_early	Neutrophils	Macrophages	0	0	2007	two-sided	1.04647e-15	1.70874	5.47384e-15
cell_type	MPO	area		COVID19_early	Neutrophils	Monocytes	0	0	2019	two-sided	4.73466e-16	1.7361	2.68297e-15
cell_type	MPO	area		COVID19_early	Neutrophils	Endothelial cells	0	0	2025	two-sided	3.17369e-16	1.79202	2.27169e-15
cell_type	MPO	area		COVID19_early	Neutrophils	Proliferating cells	0	0	2025	two-sided	3.17369e-16	1.82211	2.27169e-15
cell_type	MPO	area		COVID19_early	Neutrophils	Epithelial cells	0	0	2025	two-sided	3.17369e-16	1.86982	2.27169e-15
cell_type	MPO	area		COVID19_early	Neutrophils	Fibroblasts	0	0	2025	two-sided	3.17369e-16	1.88371	2.27169e-15
cell_type	MPO	area		COVID19_early	Neutrophils	NK-cells	0	0	2025	two-sided	3.17369e-16	1.93005	2.27169e-15
cell_type	MPO	area		COVID19_early	Neutrophils	CD8 T-cells	0	0	2025	two-sided	3.17369e-16	1.9452	2.27169e-15
cell_type	MPO	area		COVID19_early	Neutrophils	Mesenchymal cells	0	0	2025	two-sided	3.17369e-16	1.95258	2.27169e-15
cell_type	MPO	area		COVID19_early	Neutrophils	CD4 T-cells	0	0	2025	two-sided	3.17369e-16	1.96017	2.27169e-15
cell_type	MPO	area		COVID19_early	Neutrophils	Dying cells	0	0	2025	two-sided	3.17369e-16	1.96132	2.27169e-15
cell_type	MPO	area		COVID19_early	Neutrophils	Smooth muscle cells	0	0	2025	two-sided	3.17369e-16	1.96758	2.27169e-15
cell_type	MPO	area		COVID19_early	Neutrophils	Mast cells	0	0	2025	two-sided	3.17369e-16	1.97387	2.27169e-15
cell_type	MPO	area		COVID19_early	Neutrophils	B cells	0	0	2025	two-sided	3.17369e-16	1.97671	2.27169e-15
cell_type	MPO	area		COVID19_early	Neutrophils	Dendritic cells	0	0	2025	two-sided	3.17369e-16	1.97734	2.27169e-15
cell_type	MPO	area		COVID19_early	Neutrophils	Club cells	0	0	2025	two-sided	3.17369e-16	1.98087	2.27169e-15
cell_type	MPO	area		COVID19_early	Macrophages	Monocytes	0	0	1096	two-sided	0.502995	0.0938646	0.52621
cell_type	MPO	area		COVID19_early	Macrophages	Endothelial cells	0	0	1358	two-sided	0.00536853	0.348847	0.00708855
cell_type	MPO	area		COVID19_early	Macrophages	Proliferating cells	0	0	1323	two-sided	0.0123631	0.50427	0.0154255
cell_type	MPO	area		COVID19_early	Macrophages	Epithelial cells	0	0	1587	two-sided	3.62136e-06	0.752788	6.15631e-06
cell_type	MPO	area		COVID19_early	Macrophages	Fibroblasts	0	0	1622	two-sided	8.90331e-07	0.841402	1.63628e-06
cell_type	MPO	area		COVID19_early	Macrophages	NK-cells	0	0	1867	two-sided	5.51977e-12	1.11737	1.47194e-11
cell_type	MPO	area		COVID19_early	Macrophages	CD8 T-cells	0	0	1912	two-sided	4.0267e-13	1.23999	1.24462e-12
cell_type	MPO	area		COVID19_early	Macrophages	Mesenchymal cells	0	0	1928	two-sided	1.53862e-13	1.27807	4.98221e-13
cell_type	MPO	area		COVID19_early	Macrophages	CD4 T-cells	0	0	1972	two-sided	1.00326e-14	1.34064	3.59061e-14
cell_type	MPO	area		COVID19_early	Macrophages	Dying cells	0	0	1966	two-sided	1.46648e-14	1.34038	5.11387e-14
cell_type	MPO	area		COVID19_early	Macrophages	Smooth muscle cells	0	0	1995	two-sided	2.29166e-15	1.38604	1.11309e-14
cell_type	MPO	area		COVID19_early	Macrophages	Mast cells	0	0	2019	two-sided	4.73466e-16	1.42581	2.68297e-15
cell_type	MPO	area		COVID19_early	Macrophages	B cells	0	0	2021	two-sided	4.14469e-16	1.44288	2.68297e-15
cell_type	MPO	area		COVID19_early	Macrophages	Dendritic cells	0	0	2022	two-sided	3.8775e-16	1.44661	2.6367e-15
cell_type	MPO	area		COVID19_early	Macrophages	Club cells	0	0	2025	two-sided	3.17369e-16	1.46806	2.27169e-15
cell_type	MPO	area		COVID19_early	Monocytes	Endothelial cells	0	0	1295	two-sided	0.0228666	0.278758	0.0275209
cell_type	MPO	area		COVID19_early	Monocytes	Proliferating cells	0	0	1257	two-sided	0.0489523	0.448993	0.0564196
cell_type	MPO	area		COVID19_early	Monocytes	Epithelial cells	0	0	1579	two-sided	4.93692e-06	0.730467	8.28916e-06
cell_type	MPO	area		COVID19_early	Monocytes	Fibroblasts	0	0	1591	two-sided	3.09689e-06	0.834913	5.33136e-06
cell_type	MPO	area		COVID19_early	Monocytes	NK-cells	0	0	1842	two-sided	2.23504e-11	1.15904	5.52664e-11
cell_type	MPO	area		COVID19_early	Monocytes	CD8 T-cells	0	0	1884	two-sided	2.08453e-12	1.31527	6.29992e-12
cell_type	MPO	area		COVID19_early	Monocytes	Mesenchymal cells	0	0	1931	two-sided	1.28233e-13	1.35812	4.25358e-13
cell_type	MPO	area		COVID19_early	Monocytes	CD4 T-cells	0	0	1983	two-sided	4.97234e-15	1.43918	1.98894e-14
cell_type	MPO	area		COVID19_early	Monocytes	Dying cells	0	0	1973	two-sided	9.41538e-15	1.43594	3.46079e-14
cell_type	MPO	area		COVID19_early	Monocytes	Smooth muscle cells	0	0	2003	two-sided	1.36034e-15	1.49353	6.85208e-15
cell_type	MPO	area		COVID19_early	Monocytes	Mast cells	0	0	2025	two-sided	3.17369e-16	1.54168	2.27169e-15
cell_type	MPO	area		COVID19_early	Monocytes	B cells	0	0	2025	two-sided	3.17369e-16	1.562	2.27169e-15
cell_type	MPO	area		COVID19_early	Monocytes	Dendritic cells	0	0	2025	two-sided	3.17369e-16	1.56642	2.27169e-15
cell_type	MPO	area		COVID19_early	Monocytes	Club cells	0	0	2025	two-sided	3.17369e-16	1.59204	2.27169e-15
cell_type	MPO	area		COVID19_early	Endothelial cells	Proliferating cells	0	0	934	two-sided	0.529063	0.124136	0.549256
cell_type	MPO	area		COVID19_early	Endothelial cells	Epithelial cells	0	0	1333	two-sided	0.00981431	0.413456	0.0124743
cell_type	MPO	area		COVID19_early	Endothelial cells	Fibroblasts	0	0	1331	two-sided	0.010283	0.506469	0.012949
cell_type	MPO	area		COVID19_early	Endothelial cells	NK-cells	0	0	1647	two-sided	3.11769e-07	0.82415	5.97191e-07
cell_type	MPO	area		COVID19_early	Endothelial cells	CD8 T-cells	0	0	1701	two-sided	2.82494e-08	0.965719	5.82109e-08
cell_type	MPO	area		COVID19_early	Endothelial cells	Mesenchymal cells	0	0	1779	two-sided	6.35394e-10	1.01216	1.41662e-09
cell_type	MPO	area		COVID19_early	Endothelial cells	CD4 T-cells	0	0	1810	two-sided	1.26308e-10	1.08729	2.96171e-10
cell_type	MPO	area		COVID19_early	Endothelial cells	Dying cells	0	0	1841	two-sided	2.36167e-11	1.08711	5.73548e-11
cell_type	MPO	area		COVID19_early	Endothelial cells	Smooth muscle cells	0	0	1876	two-sided	3.30389e-12	1.14263	9.56019e-12
cell_type	MPO	area		COVID19_early	Endothelial cells	Mast cells	0	0	1965	two-sided	1.56191e-14	1.19122	5.31048e-14
cell_type	MPO	area		COVID19_early	Endothelial cells	B cells	0	0	1987	two-sided	3.84476e-15	1.21209	1.63402e-14
cell_type	MPO	area		COVID19_early	Endothelial cells	Dendritic cells	0	0	1986	two-sided	4.10048e-15	1.21664	1.68989e-14
cell_type	MPO	area		COVID19_early	Endothelial cells	Club cells	0	0	2019	two-sided	4.73466e-16	1.24287	2.68297e-15
cell_type	MPO	area		COVID19_early	Proliferating cells	Epithelial cells	0	0	1380	two-sided	0.00306065	0.3727	0.00420453
cell_type	MPO	area		COVID19_early	Proliferating cells	Fibroblasts	0	0	1388	two-sided	0.00247699	0.500711	0.0034729
cell_type	MPO	area		COVID19_early	Proliferating cells	NK-cells	0	0	1712	two-sided	1.6934e-08	0.951479	3.54311e-08
cell_type	MPO	area		COVID19_early	Proliferating cells	CD8 T-cells	0	0	1773	two-sided	8.62522e-10	1.21055	1.89198e-09
cell_type	MPO	area		COVID19_early	Proliferating cells	Mesenchymal cells	0	0	1810	two-sided	1.26308e-10	1.26963	2.96171e-10
cell_type	MPO	area		COVID19_early	Proliferating cells	CD4 T-cells	0	0	1860	two-sided	8.19843e-12	1.41996	2.06479e-11
cell_type	MPO	area		COVID19_early	Proliferating cells	Dying cells	0	0	1875	two-sided	3.49867e-12	1.40368	9.91289e-12
cell_type	MPO	area		COVID19_early	Proliferating cells	Smooth muscle cells	0	0	1916	two-sided	3.17075e-13	1.50773	1.00284e-12
cell_type	MPO	area		COVID19_early	Proliferating cells	Mast cells	0	0	1982	two-sided	5.30168e-15	1.58806	2.06008e-14
cell_type	MPO	area		COVID19_early	Proliferating cells	B cells	0	0	1989	two-sided	3.37954e-15	1.62056	1.53206e-14
cell_type	MPO	area		COVID19_early	Proliferating cells	Dendritic cells	0	0	1990	two-sided	3.16817e-15	1.62755	1.48576e-14
cell_type	MPO	area		COVID19_early	Proliferating cells	Club cells	0	0	2008	two-sided	9.79889e-16	1.66896	5.3306e-15
cell_type	MPO	area		COVID19_early	Epithelial cells	Fibroblasts	0	0	1043	two-sided	0.80871	0.0969818	0.80871
cell_type	MPO	area		COVID19_early	Epithelial cells	NK-cells	0	0	1347	two-sided	0.00703295	0.505778	0.00910935
cell_type	MPO	area		COVID19_early	Epithelial cells	CD8 T-cells	0	0	1405	two-sided	0.00155979	0.701036	0.00228099
cell_type	MPO	area		COVID19_early	Epithelial cells	Mesenchymal cells	0	0	1555	two-sided	1.22115e-05	0.767464	2.00092e-05
cell_type	MPO	area		COVID19_early	Epithelial cells	CD4 T-cells	0	0	1545	two-sided	1.76211e-05	0.883845	2.81938e-05
cell_type	MPO	area		COVID19_early	Epithelial cells	Dying cells	0	0	1633	two-sided	5.63822e-07	0.880273	1.065e-06
cell_type	MPO	area		COVID19_early	Epithelial cells	Smooth muscle cells	0	0	1683	two-sided	6.41968e-08	0.967254	1.24725e-07
cell_type	MPO	area		COVID19_early	Epithelial cells	Mast cells	0	0	1789	two-sided	3.79858e-10	1.04173	8.75604e-10
cell_type	MPO	area		COVID19_early	Epithelial cells	B cells	0	0	1868	two-sided	5.21514e-12	1.07323	1.41852e-11
cell_type	MPO	area		COVID19_early	Epithelial cells	Dendritic cells	0	0	1869	two-sided	4.92701e-12	1.08007	1.3675e-11
cell_type	MPO	area		COVID19_early	Epithelial cells	Club cells	0	0	1976	two-sided	7.77942e-15	1.11989	2.93889e-14
cell_type	MPO	area		COVID19_early	Fibroblasts	NK-cells	0	0	1321	two-sided	0.0129381	0.446237	0.0159962
cell_type	MPO	area		COVID19_early	Fibroblasts	CD8 T-cells	0	0	1384	two-sided	0.00275473	0.671984	0.0038229
cell_type	MPO	area		COVID19_early	Fibroblasts	Mesenchymal cells	0	0	1548	two-sided	1.57957e-05	0.747063	2.5574e-05
cell_type	MPO	area		COVID19_early	Fibroblasts	CD4 T-cells	0	0	1530	two-sided	3.01891e-05	0.890843	4.77409e-05
cell_type	MPO	area		COVID19_early	Fibroblasts	Dying cells	0	0	1610	two-sided	1.45287e-06	0.882582	2.56611e-06
cell_type	MPO	area		COVID19_early	Fibroblasts	Smooth muscle cells	0	0	1683	two-sided	6.41968e-08	0.989994	1.24725e-07
cell_type	MPO	area		COVID19_early	Fibroblasts	Mast cells	0	0	1763	two-sided	1.42814e-09	1.0798	3.08297e-09
cell_type	MPO	area		COVID19_early	Fibroblasts	B cells	0	0	1866	two-sided	5.84183e-12	1.11721	1.52786e-11
cell_type	MPO	area		COVID19_early	Fibroblasts	Dendritic cells	0	0	1876	two-sided	3.30389e-12	1.12531	9.56019e-12
cell_type	MPO	area		COVID19_early	Fibroblasts	Club cells	0	0	1987	two-sided	3.84476e-15	1.17282	1.63402e-14
cell_type	MPO	area		COVID19_early	NK-cells	CD8 T-cells	0	0	1076	two-sided	0.611179	0.181002	0.6297
cell_type	MPO	area		COVID19_early	NK-cells	Mesenchymal cells	0	0	1285	two-sided	0.0281666	0.282654	0.0336022
cell_type	MPO	area		COVID19_early	NK-cells	CD4 T-cells	0	0	1233	two-sided	0.0758427	0.421456	0.0859551
cell_type	MPO	area		COVID19_early	NK-cells	Dying cells	0	0	1356	two-sided	0.00564175	0.425032	0.00737767
cell_type	MPO	area		COVID19_early	NK-cells	Smooth muscle cells	0	0	1436	two-sided	0.000641381	0.543011	0.000958547
cell_type	MPO	area		COVID19_early	NK-cells	Mast cells	0	0	1563	two-sided	9.06573e-06	0.652581	1.50359e-05
cell_type	MPO	area		COVID19_early	NK-cells	B cells	0	0	1684	two-sided	6.13679e-08	0.699706	1.22736e-07
cell_type	MPO	area		COVID19_early	NK-cells	Dendritic cells	0	0	1698	two-sided	3.24373e-08	0.709952	6.5843e-08
cell_type	MPO	area		COVID19_early	NK-cells	Club cells	0	0	1863	two-sided	6.92252e-12	0.769709	1.77635e-11
cell_type	MPO	area		COVID19_early	CD8 T-cells	Mesenchymal cells	0	0	1222	two-sided	0.0916866	0.154816	0.102208
cell_type	MPO	area		COVID19_early	CD8 T-cells	CD4 T-cells	0	0	1176	two-sided	0.188389	0.385188	0.2083
cell_type	MPO	area		COVID19_early	CD8 T-cells	Dying cells	0	0	1283	two-sided	0.0293451	0.374962	0.0347038
cell_type	MPO	area		COVID19_early	CD8 T-cells	Smooth muscle cells	0	0	1346	two-sided	0.00720516	0.605034	0.00924435
cell_type	MPO	area		COVID19_early	CD8 T-cells	Mast cells	0	0	1493	two-sided	0.000107303	0.824687	0.000162146
cell_type	MPO	area		COVID19_early	CD8 T-cells	B cells	0	0	1610	two-sided	1.45287e-06	0.914779	2.56611e-06
cell_type	MPO	area		COVID19_early	CD8 T-cells	Dendritic cells	0	0	1610	two-sided	1.45287e-06	0.934011	2.56611e-06
cell_type	MPO	area		COVID19_early	CD8 T-cells	Club cells	0	0	1788	two-sided	4.00025e-10	1.05251	9.06724e-10
cell_type	MPO	area		COVID19_early	Mesenchymal cells	CD4 T-cells	0	0	954	two-sided	0.639754	0.160087	0.654185
cell_type	MPO	area		COVID19_early	Mesenchymal cells	Dying cells	0	0	1054	two-sided	0.740752	0.177638	0.751808
cell_type	MPO	area		COVID19_early	Mesenchymal cells	Smooth muscle cells	0	0	1142	two-sided	0.29788	0.349703	0.316497
cell_type	MPO	area		COVID19_early	Mesenchymal cells	Mast cells	0	0	1264	two-sided	0.0428166	0.529092	0.0501988
cell_type	MPO	area		COVID19_early	Mesenchymal cells	B cells	0	0	1370	two-sided	0.00396563	0.606908	0.0052875
cell_type	MPO	area		COVID19_early	Mesenchymal cells	Dendritic cells	0	0	1396	two-sided	0.00199688	0.623767	0.0028587
cell_type	MPO	area		COVID19_early	Mesenchymal cells	Club cells	0	0	1594	two-sided	2.7522e-06	0.724171	4.79871e-06
cell_type	MPO	area		COVID19_early	CD4 T-cells	Dying cells	0	0	1149	two-sided	0.272432	0.0498035	0.294054
cell_type	MPO	area		COVID19_early	CD4 T-cells	Smooth muscle cells	0	0	1229	two-sided	0.081324	0.337603	0.0914054
cell_type	MPO	area		COVID19_early	CD4 T-cells	Mast cells	0	0	1392	two-sided	0.0022251	0.740433	0.00315223
cell_type	MPO	area		COVID19_early	CD4 T-cells	B cells	0	0	1503	two-sided	7.68062e-05	0.91595	0.000117367
cell_type	MPO	area		COVID19_early	CD4 T-cells	Dendritic cells	0	0	1512	two-sided	5.65458e-05	0.952887	8.73889e-05
cell_type	MPO	area		COVID19_early	CD4 T-cells	Club cells	0	0	1735	two-sided	5.66617e-09	1.20488	1.20406e-08
cell_type	MPO	area		COVID19_early	Dying cells	Smooth muscle cells	0	0	1110	two-sided	0.433768	0.195019	0.457305
cell_type	MPO	area		COVID19_early	Dying cells	Mast cells	0	0	1254	two-sided	0.0517993	0.439322	0.0591992
cell_type	MPO	area		COVID19_early	Dying cells	B cells	0	0	1372	two-sided	0.00376723	0.548832	0.0050727
cell_type	MPO	area		COVID19_early	Dying cells	Dendritic cells	0	0	1397	two-sided	0.00194329	0.572536	0.00281157
cell_type	MPO	area		COVID19_early	Dying cells	Club cells	0	0	1630	two-sided	6.39119e-07	0.717085	1.19069e-06
cell_type	MPO	area		COVID19_early	Smooth muscle cells	Mast cells	0	0	1152	two-sided	0.261995	0.399138	0.285051
cell_type	MPO	area		COVID19_early	Smooth muscle cells	B cells	0	0	1259	two-sided	0.0471282	0.601057	0.0547815
cell_type	MPO	area		COVID19_early	Smooth muscle cells	Dendritic cells	0	0	1298	two-sided	0.0214559	0.644629	0.0260536
cell_type	MPO	area		COVID19_early	Smooth muscle cells	Club cells	0	0	1528	two-sided	3.24016e-05	0.941288	5.06507e-05
cell_type	MPO	area		COVID19_early	Mast cells	B cells	0	0	1142	two-sided	0.29788	0.308609	0.316497
cell_type	MPO	area		COVID19_early	Mast cells	Dendritic cells	0	0	1172	two-sided	0.199463	0.379596	0.218766
cell_type	MPO	area		COVID19_early	Mast cells	Club cells	0	0	1411	two-sided	0.00131933	0.941442	0.00195032
cell_type	MPO	area		COVID19_early	B cells	Dendritic cells	0	0	1049	two-sided	0.771427	0.0756171	0.777141
cell_type	MPO	area		COVID19_early	B cells	Club cells	0	0	1376	two-sided	0.00339725	0.652432	0.00462026
cell_type	MPO	area		COVID19_early	Dendritic cells	Club cells	0	0	1308	two-sided	0.0172863	0.562752	0.0211796
cell_type	MPO	area		ARDS	Neutrophils	Macrophages	0	0	939	two-sided	1.13346e-10	1.45207	7.00683e-10
cell_type	MPO	area		ARDS	Neutrophils	Monocytes	0	0	954	two-sided	2.75387e-11	1.48608	2.2031e-10
cell_type	MPO	area		ARDS	Neutrophils	Endothelial cells	0	0	930	two-sided	2.59406e-10	1.47163	1.46997e-09
cell_type	MPO	area		ARDS	Neutrophils	Fibroblasts	0	0	937	two-sided	1.36427e-10	1.49719	8.06699e-10
cell_type	MPO	area		ARDS	Neutrophils	Epithelial cells	0	0	951	two-sided	3.66736e-11	1.53157	2.62506e-10
cell_type	MPO	area		ARDS	Neutrophils	CD8 T-cells	0	0	961	two-sided	1.40185e-11	1.55243	1.58876e-10
cell_type	MPO	area		ARDS	Neutrophils	CD4 T-cells	0	0	961	two-sided	1.40185e-11	1.57858	1.58876e-10
cell_type	MPO	area		ARDS	Neutrophils	Proliferating cells	0	0	961	two-sided	1.40185e-11	1.59619	1.58876e-10
cell_type	MPO	area		ARDS	Neutrophils	Mesenchymal cells	0	0	961	two-sided	1.40185e-11	1.61228	1.58876e-10
cell_type	MPO	area		ARDS	Neutrophils	NK-cells	0	0	961	two-sided	1.40185e-11	1.6187	1.58876e-10
cell_type	MPO	area		ARDS	Neutrophils	Dying cells	0	0	961	two-sided	1.40185e-11	1.62387	1.58876e-10
cell_type	MPO	area		ARDS	Neutrophils	Mast cells	0	0	961	two-sided	1.40185e-11	1.62473	1.58876e-10
cell_type	MPO	area		ARDS	Neutrophils	Smooth muscle cells	0	0	961	two-sided	1.40185e-11	1.6275	1.58876e-10
cell_type	MPO	area		ARDS	Neutrophils	B cells	0	0	961	two-sided	1.40185e-11	1.63682	1.58876e-10
cell_type	MPO	area		ARDS	Neutrophils	Club cells	0	0	961	two-sided	1.40185e-11	1.6388	1.58876e-10
cell_type	MPO	area		ARDS	Neutrophils	Dendritic cells	0	0	961	two-sided	1.40185e-11	1.639	1.58876e-10
cell_type	MPO	area		ARDS	Macrophages	Monocytes	0	0	484	two-sided	0.966311	0.176521	0.966311
cell_type	MPO	area		ARDS	Macrophages	Endothelial cells	0	0	633	two-sided	0.0323594	0.134654	0.0431458
cell_type	MPO	area		ARDS	Macrophages	Fibroblasts	0	0	686	two-sided	0.00390039	0.251353	0.006391
cell_type	MPO	area		ARDS	Macrophages	Epithelial cells	0	0	715	two-sided	0.000986369	0.444589	0.00188938
cell_type	MPO	area		ARDS	Macrophages	CD8 T-cells	0	0	700	two-sided	0.00204782	0.605446	0.00366452
cell_type	MPO	area		ARDS	Macrophages	CD4 T-cells	0	0	763	two-sided	7.18251e-05	0.804491	0.000152628
cell_type	MPO	area		ARDS	Macrophages	Proliferating cells	0	0	754	two-sided	0.000121316	1.00361	0.000253831
cell_type	MPO	area		ARDS	Macrophages	Mesenchymal cells	0	0	863	two-sided	7.53115e-08	1.09542	2.62625e-07
cell_type	MPO	area		ARDS	Macrophages	NK-cells	0	0	860	two-sided	9.5135e-08	1.18338	3.1557e-07
cell_type	MPO	area		ARDS	Macrophages	Dying cells	0	0	886	two-sided	1.18533e-08	1.2176	4.60587e-08
cell_type	MPO	area		ARDS	Macrophages	Mast cells	0	0	892	two-sided	7.19563e-09	1.22525	2.87825e-08
cell_type	MPO	area		ARDS	Macrophages	Smooth muscle cells	0	0	905	two-sided	2.38251e-09	1.24723	1.01257e-08
cell_type	MPO	area		ARDS	Macrophages	B cells	0	0	947	two-sided	5.35862e-11	1.32876	3.47034e-10
cell_type	MPO	area		ARDS	Macrophages	Club cells	0	0	957	two-sided	2.06431e-11	1.34483	1.87164e-10
cell_type	MPO	area		ARDS	Macrophages	Dendritic cells	0	0	959	two-sided	1.70179e-11	1.34644	1.65317e-10
cell_type	MPO	area		ARDS	Monocytes	Endothelial cells	0	0	660	two-sided	0.0117333	0.00541081	0.0164509
cell_type	MPO	area		ARDS	Monocytes	Fibroblasts	0	0	694	two-sided	0.00271102	0.126978	0.00472691
cell_type	MPO	area		ARDS	Monocytes	Epithelial cells	0	0	743	two-sided	0.000225504	0.335593	0.000464674
cell_type	MPO	area		ARDS	Monocytes	CD8 T-cells	0	0	721	two-sided	0.000727877	0.529935	0.00145575
cell_type	MPO	area		ARDS	Monocytes	CD4 T-cells	0	0	788	two-sided	1.54536e-05	0.791191	3.44538e-05
cell_type	MPO	area		ARDS	Monocytes	Proliferating cells	0	0	806	two-sided	4.75001e-06	1.111	1.24231e-05
cell_type	MPO	area		ARDS	Monocytes	Mesenchymal cells	0	0	863	two-sided	7.53115e-08	1.21196	2.62625e-07
cell_type	MPO	area		ARDS	Monocytes	NK-cells	0	0	913	two-sided	1.18734e-09	1.37323	5.38262e-09
cell_type	MPO	area		ARDS	Monocytes	Dying cells	0	0	907	two-sided	2.00412e-09	1.41581	8.79229e-09
cell_type	MPO	area		ARDS	Monocytes	Mast cells	0	0	914	two-sided	1.0874e-09	1.42776	5.09954e-09
cell_type	MPO	area		ARDS	Monocytes	Smooth muscle cells	0	0	927	two-sided	3.40662e-10	1.45975	1.8532e-09
cell_type	MPO	area		ARDS	Monocytes	B cells	0	0	956	two-sided	2.27291e-11	1.58708	1.93197e-10
cell_type	MPO	area		ARDS	Monocytes	Club cells	0	0	960	two-sided	1.5447e-11	1.61098	1.616e-10
cell_type	MPO	area		ARDS	Monocytes	Dendritic cells	0	0	961	two-sided	1.40185e-11	1.61336	1.58876e-10
cell_type	MPO	area		ARDS	Endothelial cells	Fibroblasts	0	0	570	two-sided	0.210208	0.0939265	0.252994
cell_type	MPO	area		ARDS	Endothelial cells	Epithelial cells	0	0	601	two-sided	0.0911373	0.234382	0.115838
cell_type	MPO	area		ARDS	Endothelial cells	CD8 T-cells	0	0	565	two-sided	0.236968	0.337356	0.28024
cell_type	MPO	area		ARDS	Endothelial cells	CD4 T-cells	0	0	628	two-sided	0.0384945	0.480425	0.0503389
cell_type	MPO	area		ARDS	Endothelial cells	Proliferating cells	0	0	538	two-sided	0.422276	0.594864	0.47858
cell_type	MPO	area		ARDS	Endothelial cells	Mesenchymal cells	0	0	794	two-sided	1.05009e-05	0.679573	2.50548e-05
cell_type	MPO	area		ARDS	Endothelial cells	NK-cells	0	0	692	two-sided	0.00297239	0.726846	0.00511702
cell_type	MPO	area		ARDS	Endothelial cells	Dying cells	0	0	786	two-sided	1.7551e-05	0.755325	3.8499e-05
cell_type	MPO	area		ARDS	Endothelial cells	Mast cells	0	0	794	two-sided	1.05009e-05	0.760599	2.50548e-05
cell_type	MPO	area		ARDS	Endothelial cells	Smooth muscle cells	0	0	818	two-sided	2.09043e-06	0.776822	5.68598e-06
cell_type	MPO	area		ARDS	Endothelial cells	B cells	0	0	895	two-sided	5.59179e-09	0.833611	2.3045e-08
cell_type	MPO	area		ARDS	Endothelial cells	Club cells	0	0	926	two-sided	3.72909e-10	0.845335	1.9506e-09
cell_type	MPO	area		ARDS	Endothelial cells	Dendritic cells	0	0	922	two-sided	5.34414e-10	0.846511	2.69186e-09
cell_type	MPO	area		ARDS	Fibroblasts	Epithelial cells	0	0	486	two-sided	0.943881	0.139545	0.950873
cell_type	MPO	area		ARDS	Fibroblasts	CD8 T-cells	0	0	498	two-sided	0.810845	0.24349	0.835416
cell_type	MPO	area		ARDS	Fibroblasts	CD4 T-cells	0	0	536	two-sided	0.438741	0.397361	0.49313
cell_type	MPO	area		ARDS	Fibroblasts	Proliferating cells	0	0	430	two-sided	0.481477	0.521225	0.532365
cell_type	MPO	area		ARDS	Fibroblasts	Mesenchymal cells	0	0	689	two-sided	0.00340774	0.615188	0.00565185
cell_type	MPO	area		ARDS	Fibroblasts	NK-cells	0	0	546	two-sided	0.360135	0.667766	0.415071
cell_type	MPO	area		ARDS	Fibroblasts	Dying cells	0	0	691	two-sided	0.00311152	0.699335	0.00528958
cell_type	MPO	area		ARDS	Fibroblasts	Mast cells	0	0	667	two-sided	0.00882876	0.705206	0.0127735
cell_type	MPO	area		ARDS	Fibroblasts	Smooth muscle cells	0	0	715	two-sided	0.000986369	0.723235	0.00188938
cell_type	MPO	area		ARDS	Fibroblasts	B cells	0	0	793	two-sided	1.12047e-05	0.786541	2.62731e-05
cell_type	MPO	area		ARDS	Fibroblasts	Club cells	0	0	837	two-sided	5.3875e-07	0.799598	1.66523e-06
cell_type	MPO	area		ARDS	Fibroblasts	Dendritic cells	0	0	819	two-sided	1.94981e-06	0.800907	5.41172e-06
cell_type	MPO	area		ARDS	Epithelial cells	CD8 T-cells	0	0	472	two-sided	0.910325	0.108912	0.923912
cell_type	MPO	area		ARDS	Epithelial cells	CD4 T-cells	0	0	526	two-sided	0.526384	0.294464	0.572706
cell_type	MPO	area		ARDS	Epithelial cells	Proliferating cells	0	0	395	two-sided	0.231432	0.453504	0.276094
cell_type	MPO	area		ARDS	Epithelial cells	Mesenchymal cells	0	0	706	two-sided	0.00153661	0.572023	0.00278639
cell_type	MPO	area		ARDS	Epithelial cells	NK-cells	0	0	530	two-sided	0.490288	0.646056	0.537736
cell_type	MPO	area		ARDS	Epithelial cells	Dying cells	0	0	681	two-sided	0.00486689	0.686426	0.00778702
cell_type	MPO	area		ARDS	Epithelial cells	Mast cells	0	0	680	two-sided	0.00508442	0.694292	0.00804048
cell_type	MPO	area		ARDS	Epithelial cells	Smooth muscle cells	0	0	717	two-sided	0.000892008	0.718026	0.00175816
cell_type	MPO	area		ARDS	Epithelial cells	B cells	0	0	817	two-sided	2.24077e-06	0.803099	5.97539e-06
cell_type	MPO	area		ARDS	Epithelial cells	Club cells	0	0	860	two-sided	9.5135e-08	0.820442	3.1557e-07
cell_type	MPO	area		ARDS	Epithelial cells	Dendritic cells	0	0	843	two-sided	3.46094e-07	0.82218	1.12068e-06
cell_type	MPO	area		ARDS	CD8 T-cells	CD4 T-cells	0	0	516	two-sided	0.622189	0.224176	0.661076
cell_type	MPO	area		ARDS	CD8 T-cells	Proliferating cells	0	0	445	two-sided	0.622189	0.442186	0.661076
cell_type	MPO	area		ARDS	CD8 T-cells	Mesenchymal cells	0	0	678	two-sided	0.00554604	0.592005	0.00866968
cell_type	MPO	area		ARDS	CD8 T-cells	NK-cells	0	0	571	two-sided	0.20513	0.711652	0.249086
cell_type	MPO	area		ARDS	CD8 T-cells	Dying cells	0	0	673	two-sided	0.00686989	0.764322	0.0102671
cell_type	MPO	area		ARDS	CD8 T-cells	Mast cells	0	0	668	two-sided	0.00847108	0.775824	0.0123878
cell_type	MPO	area		ARDS	CD8 T-cells	Smooth muscle cells	0	0	710	two-sided	0.00126416	0.809151	0.00235515
cell_type	MPO	area		ARDS	CD8 T-cells	B cells	0	0	790	two-sided	1.35964e-05	0.934408	3.08186e-05
cell_type	MPO	area		ARDS	CD8 T-cells	Club cells	0	0	819	two-sided	1.94981e-06	0.959269	5.41172e-06
cell_type	MPO	area		ARDS	CD8 T-cells	Dendritic cells	0	0	799	two-sided	7.57041e-06	0.961755	1.9426e-05
cell_type	MPO	area		ARDS	CD4 T-cells	Proliferating cells	0	0	354	two-sided	0.0760796	0.198595	0.0985413
cell_type	MPO	area		ARDS	CD4 T-cells	Mesenchymal cells	0	0	675	two-sided	0.00630959	0.391449	0.00953449
cell_type	MPO	area		ARDS	CD4 T-cells	NK-cells	0	0	500	two-sided	0.78909	0.522531	0.819208
cell_type	MPO	area		ARDS	CD4 T-cells	Dying cells	0	0	657	two-sided	0.0132184	0.587626	0.0181587
cell_type	MPO	area		ARDS	CD4 T-cells	Mast cells	0	0	646	two-sided	0.0201811	0.601468	0.0271745
cell_type	MPO	area		ARDS	CD4 T-cells	Smooth muscle cells	0	0	695	two-sided	0.00258837	0.641932	0.00457166
cell_type	MPO	area		ARDS	CD4 T-cells	B cells	0	0	795	two-sided	9.83944e-06	0.795456	2.43302e-05
cell_type	MPO	area		ARDS	CD4 T-cells	Club cells	0	0	842	two-sided	3.72764e-07	0.826179	1.17897e-06
cell_type	MPO	area		ARDS	CD4 T-cells	Dendritic cells	0	0	826	two-sided	1.19113e-06	0.829253	3.59985e-06
cell_type	MPO	area		ARDS	Proliferating cells	Mesenchymal cells	0	0	785	two-sided	1.86989e-05	0.353457	4.03658e-05
cell_type	MPO	area		ARDS	Proliferating cells	NK-cells	0	0	684	two-sided	0.00426387	0.790118	0.00690341
cell_type	MPO	area		ARDS	Proliferating cells	Dying cells	0	0	792	two-sided	1.19534e-05	0.882817	2.75536e-05
cell_type	MPO	area		ARDS	Proliferating cells	Mast cells	0	0	798	two-sided	8.08548e-06	0.926984	2.03634e-05
cell_type	MPO	area		ARDS	Proliferating cells	Smooth muscle cells	0	0	825	two-sided	1.27874e-06	1.03295	3.78064e-06
cell_type	MPO	area		ARDS	Proliferating cells	B cells	0	0	917	two-sided	8.34312e-10	1.65698	4.05237e-09
cell_type	MPO	area		ARDS	Proliferating cells	Club cells	0	0	950	two-sided	4.03325e-11	1.77558	2.74261e-10
cell_type	MPO	area		ARDS	Proliferating cells	Dendritic cells	0	0	952	two-sided	3.33402e-11	1.78737	2.51904e-10
cell_type	MPO	area		ARDS	Mesenchymal cells	NK-cells	0	0	271	two-sided	0.00325656	0.115596	0.0054678
cell_type	MPO	area		ARDS	Mesenchymal cells	Dying cells	0	0	429	two-sided	0.472753	0.224334	0.527003
cell_type	MPO	area		ARDS	Mesenchymal cells	Mast cells	0	0	437	two-sided	0.544927	0.244199	0.588176
cell_type	MPO	area		ARDS	Mesenchymal cells	Smooth muscle cells	0	0	503	two-sided	0.756767	0.305427	0.791695
cell_type	MPO	area		ARDS	Mesenchymal cells	B cells	0	0	600	two-sided	0.0938655	0.544738	0.118201
cell_type	MPO	area		ARDS	Mesenchymal cells	Club cells	0	0	659	two-sided	0.012211	0.594955	0.0169459
cell_type	MPO	area		ARDS	Mesenchymal cells	Dendritic cells	0	0	603	two-sided	0.0858722	0.599997	0.110176
cell_type	MPO	area		ARDS	NK-cells	Dying cells	0	0	653	two-sided	0.015456	0.20848	0.0210201
cell_type	MPO	area		ARDS	NK-cells	Mast cells	0	0	660	two-sided	0.0117333	0.248219	0.0164509
cell_type	MPO	area		ARDS	NK-cells	Smooth muscle cells	0	0	708	two-sided	0.00139426	0.367872	0.00256243
cell_type	MPO	area		ARDS	NK-cells	B cells	0	0	823	two-sided	1.47294e-06	1.10415	4.26213e-06
cell_type	MPO	area		ARDS	NK-cells	Club cells	0	0	875	two-sided	2.90683e-08	1.28654	1.09813e-07
cell_type	MPO	area		ARDS	NK-cells	Dendritic cells	0	0	870	two-sided	4.33661e-08	1.30528	1.594e-07
cell_type	MPO	area		ARDS	Dying cells	Mast cells	0	0	471	two-sided	0.899172	0.0295612	0.919454
cell_type	MPO	area		ARDS	Dying cells	Smooth muscle cells	0	0	560	two-sided	0.266049	0.129192	0.31192
cell_type	MPO	area		ARDS	Dying cells	B cells	0	0	676	two-sided	0.00604516	0.597934	0.00934252
cell_type	MPO	area		ARDS	Dying cells	Club cells	0	0	737	two-sided	0.000313219	0.710648	0.000635787
cell_type	MPO	area		ARDS	Dying cells	Dendritic cells	0	0	670	two-sided	0.00779436	0.722127	0.0115221
cell_type	MPO	area		ARDS	Mast cells	Smooth muscle cells	0	0	543	two-sided	0.382733	0.101501	0.437409
cell_type	MPO	area		ARDS	Mast cells	B cells	0	0	660	two-sided	0.0117333	0.582676	0.0164509
cell_type	MPO	area		ARDS	Mast cells	Club cells	0	0	714	two-sided	0.00103694	0.700915	0.00195866
cell_type	MPO	area		ARDS	Mast cells	Dendritic cells	0	0	675	two-sided	0.00630959	0.712989	0.00953449
cell_type	MPO	area		ARDS	Smooth muscle cells	B cells	0	0	580	two-sided	0.163384	0.464277	0.202003
cell_type	MPO	area		ARDS	Smooth muscle cells	Club cells	0	0	628	two-sided	0.0384945	0.584029	0.0503389
cell_type	MPO	area		ARDS	Smooth muscle cells	Dendritic cells	0	0	583	two-sided	0.150998	0.596319	0.188401
cell_type	MPO	area		ARDS	B cells	Club cells	0	0	547	two-sided	0.352793	0.329351	0.410084
cell_type	MPO	area		ARDS	B cells	Dendritic cells	0	0	448	two-sided	0.65234	0.374332	0.687738
cell_type	MPO	area		ARDS	Club cells	Dendritic cells	0	0	382	two-sided	0.167679	0.0684977	0.205445
cell_type	MPO	area		Pneumonia	Neutrophils	Macrophages	0	0	943	two-sided	3.32307e-07	1.19552	1.05102e-06
cell_type	MPO	area		Pneumonia	Neutrophils	Epithelial cells	0	0	987	two-sided	1.44125e-08	1.28985	5.93972e-08
cell_type	MPO	area		Pneumonia	Neutrophils	Monocytes	0	0	1003	two-sided	4.26418e-09	1.3219	1.99975e-08
cell_type	MPO	area		Pneumonia	Neutrophils	Endothelial cells	0	0	996	two-sided	7.3017e-09	1.35483	3.10322e-08
cell_type	MPO	area		Pneumonia	Neutrophils	Fibroblasts	0	0	1005	two-sided	3.65148e-09	1.36091	1.83927e-08
cell_type	MPO	area		Pneumonia	Neutrophils	Proliferating cells	0	0	1082	two-sided	5.70862e-12	1.48202	5.97209e-11
cell_type	MPO	area		Pneumonia	Neutrophils	CD4 T-cells	0	0	1089	two-sided	3.02604e-12	1.51579	3.42951e-11
cell_type	MPO	area		Pneumonia	Neutrophils	Smooth muscle cells	0	0	1089	two-sided	3.02604e-12	1.53208	3.42951e-11
cell_type	MPO	area		Pneumonia	Neutrophils	NK-cells	0	0	1089	two-sided	3.02604e-12	1.5404	3.42951e-11
cell_type	MPO	area		Pneumonia	Neutrophils	CD8 T-cells	0	0	1089	two-sided	3.02604e-12	1.54076	3.42951e-11
cell_type	MPO	area		Pneumonia	Neutrophils	Dying cells	0	0	1089	two-sided	3.02604e-12	1.54389	3.42951e-11
cell_type	MPO	area		Pneumonia	Neutrophils	Mesenchymal cells	0	0	1089	two-sided	3.02604e-12	1.54899	3.42951e-11
cell_type	MPO	area		Pneumonia	Neutrophils	B cells	0	0	1089	two-sided	3.02604e-12	1.55188	3.42951e-11
cell_type	MPO	area		Pneumonia	Neutrophils	Mast cells	0	0	1089	two-sided	3.02604e-12	1.55369	3.42951e-11
cell_type	MPO	area		Pneumonia	Neutrophils	Dendritic cells	0	0	1089	two-sided	3.02604e-12	1.56064	3.42951e-11
cell_type	MPO	area		Pneumonia	Neutrophils	Club cells	0	0	1089	two-sided	3.02604e-12	1.5608	3.42951e-11
cell_type	MPO	area		Pneumonia	Macrophages	Epithelial cells	0	0	700	two-sided	0.0468347	0.243256	0.0643385
cell_type	MPO	area		Pneumonia	Macrophages	Monocytes	0	0	539	two-sided	0.948873	0.308239	0.955902
cell_type	MPO	area		Pneumonia	Macrophages	Endothelial cells	0	0	718	two-sided	0.0265117	0.418021	0.0379536
cell_type	MPO	area		Pneumonia	Macrophages	Fibroblasts	0	0	708	two-sided	0.036583	0.43665	0.0507682
cell_type	MPO	area		Pneumonia	Macrophages	Proliferating cells	0	0	774	two-sided	0.00331615	0.874151	0.00549996
cell_type	MPO	area		Pneumonia	Macrophages	CD4 T-cells	0	0	904	two-sided	4.14486e-06	0.999713	1.17438e-05
cell_type	MPO	area		Pneumonia	Macrophages	Smooth muscle cells	0	0	943	two-sided	3.32307e-07	1.06297	1.05102e-06
cell_type	MPO	area		Pneumonia	Macrophages	NK-cells	0	0	968	two-sided	5.8036e-08	1.09507	2.07708e-07
cell_type	MPO	area		Pneumonia	Macrophages	CD8 T-cells	0	0	971	two-sided	4.67568e-08	1.09676	1.76637e-07
cell_type	MPO	area		Pneumonia	Macrophages	Dying cells	0	0	974	two-sided	3.76156e-08	1.10852	1.50462e-07
cell_type	MPO	area		Pneumonia	Macrophages	Mesenchymal cells	0	0	999	two-sided	5.80407e-09	1.12784	2.63118e-08
cell_type	MPO	area		Pneumonia	Macrophages	B cells	0	0	1015	two-sided	1.66516e-09	1.13888	8.71009e-09
cell_type	MPO	area		Pneumonia	Macrophages	Mast cells	0	0	1025	two-sided	7.47261e-10	1.14555	4.23448e-09
cell_type	MPO	area		Pneumonia	Macrophages	Dendritic cells	0	0	1074	two-sided	1.16778e-11	1.17129	9.92614e-11
cell_type	MPO	area		Pneumonia	Macrophages	Club cells	0	0	1073	two-sided	1.27615e-11	1.17183	1.02092e-10
cell_type	MPO	area		Pneumonia	Epithelial cells	Monocytes	0	0	390	two-sided	0.0482718	0.0113009	0.0656497
cell_type	MPO	area		Pneumonia	Epithelial cells	Endothelial cells	0	0	571	two-sided	0.738805	0.153002	0.80382
cell_type	MPO	area		Pneumonia	Epithelial cells	Fibroblasts	0	0	531	two-sided	0.867592	0.1658	0.907635
cell_type	MPO	area		Pneumonia	Epithelial cells	Proliferating cells	0	0	569	two-sided	0.758244	0.596699	0.818422
cell_type	MPO	area		Pneumonia	Epithelial cells	CD4 T-cells	0	0	712	two-sided	0.0322188	0.730814	0.0456433
cell_type	MPO	area		Pneumonia	Epithelial cells	Smooth muscle cells	0	0	773	two-sided	0.00345589	0.797911	0.00566266
cell_type	MPO	area		Pneumonia	Epithelial cells	NK-cells	0	0	770	two-sided	0.00390787	0.832182	0.00632702
cell_type	MPO	area		Pneumonia	Epithelial cells	CD8 T-cells	0	0	766	two-sided	0.00459396	0.833904	0.00726486
cell_type	MPO	area		Pneumonia	Epithelial cells	Dying cells	0	0	795	two-sided	0.0013454	0.846579	0.00231612
cell_type	MPO	area		Pneumonia	Epithelial cells	Mesenchymal cells	0	0	801	two-sided	0.00102686	0.867351	0.00183753
cell_type	MPO	area		Pneumonia	Epithelial cells	B cells	0	0	813	two-sided	0.000588289	0.879218	0.00111121
cell_type	MPO	area		Pneumonia	Epithelial cells	Mast cells	0	0	829	two-sided	0.000270372	0.886449	0.000574541
cell_type	MPO	area		Pneumonia	Epithelial cells	Dendritic cells	0	0	937	two-sided	4.97718e-07	0.914337	1.5384e-06
cell_type	MPO	area		Pneumonia	Epithelial cells	Club cells	0	0	972	two-sided	4.34933e-08	0.914932	1.69002e-07
cell_type	MPO	area		Pneumonia	Monocytes	Endothelial cells	0	0	735	two-sided	0.0148241	0.195857	0.0224008
cell_type	MPO	area		Pneumonia	Monocytes	Fibroblasts	0	0	729	two-sided	0.0182896	0.218727	0.0267461
cell_type	MPO	area		Pneumonia	Monocytes	Proliferating cells	0	0	865	two-sided	4.06368e-05	1.04649	9.69579e-05
cell_type	MPO	area		Pneumonia	Monocytes	CD4 T-cells	0	0	957	two-sided	1.26614e-07	1.31594	4.41527e-07
cell_type	MPO	area		Pneumonia	Monocytes	Smooth muscle cells	0	0	1003	two-sided	4.26418e-09	1.46841	1.99975e-08
cell_type	MPO	area		Pneumonia	Monocytes	NK-cells	0	0	1036	two-sided	3.03828e-10	1.54565	1.79655e-09
cell_type	MPO	area		Pneumonia	Monocytes	CD8 T-cells	0	0	1036	two-sided	3.03828e-10	1.55153	1.79655e-09
cell_type	MPO	area		Pneumonia	Monocytes	Dying cells	0	0	1047	two-sided	1.21152e-10	1.57789	8.67195e-10
cell_type	MPO	area		Pneumonia	Monocytes	Mesenchymal cells	0	0	1066	two-sided	2.36433e-11	1.62264	1.78639e-10
cell_type	MPO	area		Pneumonia	Monocytes	B cells	0	0	1074	two-sided	1.16778e-11	1.64857	9.92614e-11
cell_type	MPO	area		Pneumonia	Monocytes	Mast cells	0	0	1081	two-sided	6.2464e-12	1.66304	6.06793e-11
cell_type	MPO	area		Pneumonia	Monocytes	Dendritic cells	0	0	1089	two-sided	3.02604e-12	1.71875	3.42951e-11
cell_type	MPO	area		Pneumonia	Monocytes	Club cells	0	0	1089	two-sided	3.02604e-12	1.71972	3.42951e-11
cell_type	MPO	area		Pneumonia	Endothelial cells	Fibroblasts	0	0	524	two-sided	0.797573	0.0101099	0.840852
cell_type	MPO	area		Pneumonia	Endothelial cells	Proliferating cells	0	0	557	two-sided	0.877694	0.545173	0.911193
cell_type	MPO	area		Pneumonia	Endothelial cells	CD4 T-cells	0	0	690	two-sided	0.0629496	0.72601	0.0839328
cell_type	MPO	area		Pneumonia	Endothelial cells	Smooth muscle cells	0	0	728	two-sided	0.0189315	0.818985	0.0273902
cell_type	MPO	area		Pneumonia	Endothelial cells	NK-cells	0	0	749	two-sided	0.00889168	0.866593	0.0137417
cell_type	MPO	area		Pneumonia	Endothelial cells	CD8 T-cells	0	0	748	two-sided	0.00923132	0.869219	0.0141063
cell_type	MPO	area		Pneumonia	Endothelial cells	Dying cells	0	0	765	two-sided	0.00478172	0.8866	0.00747487
cell_type	MPO	area		Pneumonia	Endothelial cells	Mesenchymal cells	0	0	780	two-sided	0.00258041	0.915285	0.00433254
cell_type	MPO	area		Pneumonia	Endothelial cells	B cells	0	0	813	two-sided	0.000588289	0.931726	0.00111121
cell_type	MPO	area		Pneumonia	Endothelial cells	Mast cells	0	0	799	two-sided	0.00112432	0.941589	0.00198582
cell_type	MPO	area		Pneumonia	Endothelial cells	Dendritic cells	0	0	908	two-sided	3.23539e-06	0.979625	9.36198e-06
cell_type	MPO	area		Pneumonia	Endothelial cells	Club cells	0	0	950	two-sided	2.05924e-07	0.980409	7.00142e-07
cell_type	MPO	area		Pneumonia	Fibroblasts	Proliferating cells	0	0	556	two-sided	0.887815	0.574516	0.914719
cell_type	MPO	area		Pneumonia	Fibroblasts	CD4 T-cells	0	0	729	two-sided	0.0182896	0.771822	0.0267461
cell_type	MPO	area		Pneumonia	Fibroblasts	Smooth muscle cells	0	0	802	two-sided	0.000981112	0.874621	0.00177908
cell_type	MPO	area		Pneumonia	Fibroblasts	NK-cells	0	0	805	two-sided	0.000854956	0.927259	0.00159279
cell_type	MPO	area		Pneumonia	Fibroblasts	CD8 T-cells	0	0	797	two-sided	0.00123028	0.930301	0.0021451
cell_type	MPO	area		Pneumonia	Fibroblasts	Dying cells	0	0	826	two-sided	0.000313749	0.949372	0.000646514
cell_type	MPO	area		Pneumonia	Fibroblasts	Mesenchymal cells	0	0	832	two-sided	0.000232666	0.98096	0.000502263
cell_type	MPO	area		Pneumonia	Fibroblasts	B cells	0	0	855	two-sided	7.02066e-05	0.999094	0.000161832
cell_type	MPO	area		Pneumonia	Fibroblasts	Mast cells	0	0	874	two-sided	2.45117e-05	1.00988	6.2898e-05
cell_type	MPO	area		Pneumonia	Fibroblasts	Dendritic cells	0	0	998	two-sided	6.26661e-09	1.05147	2.74922e-08
cell_type	MPO	area		Pneumonia	Fibroblasts	Club cells	0	0	1017	two-sided	1.42042e-09	1.05231	7.72711e-09
cell_type	MPO	area		Pneumonia	Proliferating cells	CD4 T-cells	0	0	731	two-sided	0.0170629	0.444327	0.0255005
cell_type	MPO	area		Pneumonia	Proliferating cells	Smooth muscle cells	0	0	815	two-sided	0.000534972	0.731346	0.00103937
cell_type	MPO	area		Pneumonia	Proliferating cells	NK-cells	0	0	871	two-sided	2.90516e-05	0.898518	7.18367e-05
cell_type	MPO	area		Pneumonia	Proliferating cells	CD8 T-cells	0	0	852	two-sided	8.24685e-05	0.913236	0.000186929
cell_type	MPO	area		Pneumonia	Proliferating cells	Dying cells	0	0	892	two-sided	8.58345e-06	0.972631	2.3347e-05
cell_type	MPO	area		Pneumonia	Proliferating cells	Mesenchymal cells	0	0	919	two-sided	1.61583e-06	1.07773	4.77723e-06
cell_type	MPO	area		Pneumonia	Proliferating cells	B cells	0	0	949	two-sided	2.206e-07	1.14091	7.31746e-07
cell_type	MPO	area		Pneumonia	Proliferating cells	Mast cells	0	0	968	two-sided	5.8036e-08	1.17466	2.07708e-07
cell_type	MPO	area		Pneumonia	Proliferating cells	Dendritic cells	0	0	1039	two-sided	2.36901e-10	1.30576	1.61093e-09
cell_type	MPO	area		Pneumonia	Proliferating cells	Club cells	0	0	1038	two-sided	2.57429e-10	1.30759	1.66716e-09
cell_type	MPO	area		Pneumonia	CD4 T-cells	Smooth muscle cells	0	0	608	two-sided	0.419124	0.280305	0.49566
cell_type	MPO	area		Pneumonia	CD4 T-cells	NK-cells	0	0	634	two-sided	0.253713	0.459265	0.31949
cell_type	MPO	area		Pneumonia	CD4 T-cells	CD8 T-cells	0	0	631	two-sided	0.270069	0.472856	0.333903
cell_type	MPO	area		Pneumonia	CD4 T-cells	Dying cells	0	0	659	two-sided	0.143744	0.542401	0.187973
cell_type	MPO	area		Pneumonia	CD4 T-cells	Mesenchymal cells	0	0	669	two-sided	0.111782	0.665857	0.147596
cell_type	MPO	area		Pneumonia	CD4 T-cells	B cells	0	0	709	two-sided	0.0354472	0.741542	0.0496992
cell_type	MPO	area		Pneumonia	CD4 T-cells	Mast cells	0	0	696	two-sided	0.0528072	0.783594	0.0711067
cell_type	MPO	area		Pneumonia	CD4 T-cells	Dendritic cells	0	0	873	two-sided	2.59442e-05	0.948571	6.5341e-05
cell_type	MPO	area		Pneumonia	CD4 T-cells	Club cells	0	0	924	two-sided	1.17106e-06	0.950986	3.5392e-06
cell_type	MPO	area		Pneumonia	Smooth muscle cells	NK-cells	0	0	545	two-sided	1	0.205452	1
cell_type	MPO	area		Pneumonia	Smooth muscle cells	CD8 T-cells	0	0	538	two-sided	0.938666	0.219334	0.952676
cell_type	MPO	area		Pneumonia	Smooth muscle cells	Dying cells	0	0	578	two-sided	0.672144	0.309248	0.743184
cell_type	MPO	area		Pneumonia	Smooth muscle cells	Mesenchymal cells	0	0	599	two-sided	0.48861	0.474686	0.567957
cell_type	MPO	area		Pneumonia	Smooth muscle cells	B cells	0	0	628	two-sided	0.287134	0.582118	0.348662
cell_type	MPO	area		Pneumonia	Smooth muscle cells	Mast cells	0	0	621	two-sided	0.329729	0.642692	0.396842
cell_type	MPO	area		Pneumonia	Smooth muscle cells	Dendritic cells	0	0	816	two-sided	0.000510035	0.886093	0.00100529
cell_type	MPO	area		Pneumonia	Smooth muscle cells	Club cells	0	0	874	two-sided	2.45117e-05	0.889054	6.2898e-05
cell_type	MPO	area		Pneumonia	NK-cells	CD8 T-cells	0	0	535	two-sided	0.908112	0.00937608	0.928596
cell_type	MPO	area		Pneumonia	NK-cells	Dying cells	0	0	577	two-sided	0.681525	0.11169	0.747479
cell_type	MPO	area		Pneumonia	NK-cells	Mesenchymal cells	0	0	585	two-sided	0.607966	0.305372	0.694819
cell_type	MPO	area		Pneumonia	NK-cells	B cells	0	0	629	two-sided	0.281366	0.439534	0.344737
cell_type	MPO	area		Pneumonia	NK-cells	Mast cells	0	0	638	two-sided	0.232997	0.518399	0.296145
cell_type	MPO	area		Pneumonia	NK-cells	Dendritic cells	0	0	828	two-sided	0.000284165	0.846668	0.00059456
cell_type	MPO	area		Pneumonia	NK-cells	Club cells	0	0	889	two-sided	1.02602e-05	0.849858	2.73605e-05
cell_type	MPO	area		Pneumonia	CD8 T-cells	Dying cells	0	0	584	two-sided	0.616967	0.107075	0.699229
cell_type	MPO	area		Pneumonia	CD8 T-cells	Mesenchymal cells	0	0	596	two-sided	0.513081	0.313088	0.591348
cell_type	MPO	area		Pneumonia	CD8 T-cells	B cells	0	0	632	two-sided	0.264538	0.459511	0.330066
cell_type	MPO	area		Pneumonia	CD8 T-cells	Mast cells	0	0	650	two-sided	0.178119	0.545387	0.230707
cell_type	MPO	area		Pneumonia	CD8 T-cells	Dendritic cells	0	0	850	two-sided	9.17391e-05	0.907765	0.000204533
cell_type	MPO	area		Pneumonia	CD8 T-cells	Club cells	0	0	901	two-sided	4.98282e-06	0.910595	1.38299e-05
cell_type	MPO	area		Pneumonia	Dying cells	Mesenchymal cells	0	0	567	two-sided	0.777838	0.20547	0.83296
cell_type	MPO	area		Pneumonia	Dying cells	B cells	0	0	601	two-sided	0.472652	0.354312	0.554144
cell_type	MPO	area		Pneumonia	Dying cells	Mast cells	0	0	614	two-sided	0.376217	0.445391	0.44882
cell_type	MPO	area		Pneumonia	Dying cells	Dendritic cells	0	0	803	two-sided	0.000937261	0.836586	0.00172253
cell_type	MPO	area		Pneumonia	Dying cells	Club cells	0	0	862	two-sided	4.79593e-05	0.839641	0.000112456
cell_type	MPO	area		Pneumonia	Mesenchymal cells	B cells	0	0	583	two-sided	0.626025	0.158628	0.703631
cell_type	MPO	area		Pneumonia	Mesenchymal cells	Mast cells	0	0	581	two-sided	0.64431	0.268179	0.718248
cell_type	MPO	area		Pneumonia	Mesenchymal cells	Dendritic cells	0	0	819	two-sided	0.000441573	0.774135	0.000883146
cell_type	MPO	area		Pneumonia	Mesenchymal cells	Club cells	0	0	868	two-sided	3.43837e-05	0.776714	8.35032e-05
cell_type	MPO	area		Pneumonia	B cells	Mast cells	0	0	565	two-sided	0.797573	0.128322	0.840852
cell_type	MPO	area		Pneumonia	B cells	Dendritic cells	0	0	768	two-sided	0.00423834	0.793565	0.00678134
cell_type	MPO	area		Pneumonia	B cells	Club cells	0	0	822	two-sided	0.000381767	0.792901	0.000774931
cell_type	MPO	area		Pneumonia	Mast cells	Dendritic cells	0	0	792	two-sided	0.0015368	0.693422	0.00261256
cell_type	MPO	area		Pneumonia	Mast cells	Club cells	0	0	844	two-sided	0.000125812	0.693354	0.000275975
cell_type	MPO	area		Pneumonia	Dendritic cells	Club cells	0	0	645	two-sided	0.199686	0.0291905	0.256201
phenotypes	MPO	percentage	B cells		Healthy	Flu	0	0	232	two-sided	0.218589	-0.459215	0.273237
phenotypes	MPO	percentage	B cells		Healthy	ARDS	0	0	443	two-sided	0.109429	-0.58871	0.169956
phenotypes	MPO	percentage	B cells		Healthy	Pneumonia	0	0	214	two-sided	3.17648e-06	-1.3358	2.85145e-05
phenotypes	MPO	percentage	B cells		Healthy	COVID19_early	0	0	424	two-sided	0.000143571	-0.734556	0.000717854
phenotypes	MPO	percentage	B cells		Healthy	COVID19_late	0	0	1349	two-sided	0.814152	-0.329771	0.866284
phenotypes	MPO	percentage	B cells		Flu	ARDS	0	0	240	two-sided	0.866284	-0.310926	0.866284
phenotypes	MPO	percentage	B cells		Flu	Pneumonia	0	0	129	two-sided	0.00413664	-0.984652	0.0103416
phenotypes	MPO	percentage	B cells		Flu	COVID19_early	0	0	257	two-sided	0.0928496	-0.367314	0.169956
phenotypes	MPO	percentage	B cells		Flu	COVID19_late	0	0	696	two-sided	0.319417	-0.0551658	0.368558
phenotypes	MPO	percentage	B cells		ARDS	Pneumonia	0	0	287	two-sided	0.00261978	-0.766244	0.00785934
phenotypes	MPO	percentage	B cells		ARDS	COVID19_early	0	0	571	two-sided	0.182936	0.0664185	0.249459
phenotypes	MPO	percentage	B cells		ARDS	COVID19_late	0	0	1391	two-sided	0.113304	0.314383	0.169956
phenotypes	MPO	percentage	B cells		Pneumonia	COVID19_early	0	0	1017	two-sided	0.00558539	0.958365	0.0119687
phenotypes	MPO	percentage	B cells		Pneumonia	COVID19_late	0	0	1931	two-sided	3.80193e-06	1.25552	2.85145e-05
phenotypes	MPO	percentage	B cells		COVID19_early	COVID19_late	0	0	2352	two-sided	0.000318962	0.294053	0.00119611
phenotypes	MPO	percentage	CD4 T-cells		Healthy	Flu	0	0	191	two-sided	0.0429037	-0.880882	0.0919365
phenotypes	MPO	percentage	CD4 T-cells		Healthy	ARDS	0	0	258	two-sided	0.000104983	-0.907871	0.000314948
phenotypes	MPO	percentage	CD4 T-cells		Healthy	Pneumonia	0	0	270	two-sided	6.32869e-05	-1.01872	0.000237326
phenotypes	MPO	percentage	CD4 T-cells		Healthy	COVID19_early	0	0	400	two-sided	5.68356e-05	-0.932372	0.000237326
phenotypes	MPO	percentage	CD4 T-cells		Healthy	COVID19_late	0	0	1303	two-sided	0.603317	-0.247344	0.646411
phenotypes	MPO	percentage	CD4 T-cells		Flu	ARDS	0	0	188	two-sided	0.18161	-0.538163	0.240525
phenotypes	MPO	percentage	CD4 T-cells		Flu	Pneumonia	0	0	172	two-sided	0.0510824	-0.742637	0.0957796
phenotypes	MPO	percentage	CD4 T-cells		Flu	COVID19_early	0	0	280	two-sided	0.19242	-0.450289	0.240525
phenotypes	MPO	percentage	CD4 T-cells		Flu	COVID19_late	0	0	763	two-sided	0.0902312	0.281116	0.150385
phenotypes	MPO	percentage	CD4 T-cells		ARDS	Pneumonia	0	0	437	two-sided	0.320177	-0.502303	0.369435
phenotypes	MPO	percentage	CD4 T-cells		ARDS	COVID19_early	0	0	723	two-sided	0.791595	0.290614	0.791595
phenotypes	MPO	percentage	CD4 T-cells		ARDS	COVID19_late	0	0	1710	two-sided	0.000145254	0.893729	0.000363135
phenotypes	MPO	percentage	CD4 T-cells		Pneumonia	COVID19_early	0	0	887	two-sided	0.145286	0.746662	0.217929
phenotypes	MPO	percentage	CD4 T-cells		Pneumonia	COVID19_late	0	0	1895	two-sided	1.17689e-05	1.17609	0.000152823
phenotypes	MPO	percentage	CD4 T-cells		COVID19_early	COVID19_late	0	0	2474	two-sided	2.03764e-05	0.735768	0.000152823
phenotypes	MPO	percentage	CD8 T-cells		Healthy	Flu	0	0	129	two-sided	0.0012559	-0.543438	0.0023548
phenotypes	MPO	percentage	CD8 T-cells		Healthy	ARDS	0	0	287	two-sided	0.000428815	-0.838449	0.00107204
phenotypes	MPO	percentage	CD8 T-cells		Healthy	Pneumonia	0	0	265	two-sided	4.92761e-05	-0.97943	0.00024638
phenotypes	MPO	percentage	CD8 T-cells		Healthy	COVID19_early	0	0	406	two-sided	7.19732e-05	-0.735206	0.0002699
phenotypes	MPO	percentage	CD8 T-cells		Healthy	COVID19_late	0	0	1320	two-sided	0.678529	-0.0678714	0.79975
phenotypes	MPO	percentage	CD8 T-cells		Flu	ARDS	0	0	236	two-sided	0.796266	-0.532973	0.79975
phenotypes	MPO	percentage	CD8 T-cells		Flu	Pneumonia	0	0	200	two-sided	0.175792	-0.729768	0.263689
phenotypes	MPO	percentage	CD8 T-cells		Flu	COVID19_early	0	0	339	two-sided	0.736787	-0.379086	0.79975
phenotypes	MPO	percentage	CD8 T-cells		Flu	COVID19_late	0	0	910	two-sided	0.001252	0.390521	0.0023548
phenotypes	MPO	percentage	CD8 T-cells		ARDS	Pneumonia	0	0	422	two-sided	0.231852	-0.503176	0.316162
phenotypes	MPO	percentage	CD8 T-cells		ARDS	COVID19_early	0	0	722	two-sided	0.79975	0.324773	0.79975
phenotypes	MPO	percentage	CD8 T-cells		ARDS	COVID19_late	0	0	1690	two-sided	0.000252076	0.933444	0.000756228
phenotypes	MPO	percentage	CD8 T-cells		Pneumonia	COVID19_early	0	0	894	two-sided	0.126716	0.759762	0.211193
phenotypes	MPO	percentage	CD8 T-cells		Pneumonia	COVID19_late	0	0	1899	two-sided	1.04087e-05	1.18325	0.000142079
phenotypes	MPO	percentage	CD8 T-cells		COVID19_early	COVID19_late	0	0	2477	two-sided	1.89439e-05	0.720272	0.000142079
phenotypes	MPO	percentage	Club cells		Healthy	Flu	0	0	180	two-sided	0.0252363	-0.162152	0.0757088
phenotypes	MPO	percentage	Club cells		Healthy	ARDS	0	0	460	two-sided	0.164094	-0.443985	0.351629
phenotypes	MPO	percentage	Club cells		Healthy	Pneumonia	0	0	392	two-sided	0.0103224	-0.625	0.0516118
phenotypes	MPO	percentage	Club cells		Healthy	COVID19_early	0	0	513	two-sided	0.00295298	-0.422137	0.0442947
phenotypes	MPO	percentage	Club cells		Healthy	COVID19_late	0	0	1255	two-sided	0.414174	0.113682	0.564782
phenotypes	MPO	percentage	Club cells		Flu	ARDS	0	0	272	two-sided	0.597784	-0.282607	0.698653
phenotypes	MPO	percentage	Club cells		Flu	Pneumonia	0	0	242	two-sided	0.646678	-0.458693	0.698653
phenotypes	MPO	percentage	Club cells		Flu	COVID19_early	0	0	332	two-sided	0.652076	-0.253251	0.698653
phenotypes	MPO	percentage	Club cells		Flu	COVID19_late	0	0	745	two-sided	0.131935	0.343669	0.329836
phenotypes	MPO	percentage	Club cells		ARDS	Pneumonia	0	0	433	two-sided	0.294717	-0.258826	0.488432
phenotypes	MPO	percentage	Club cells		ARDS	COVID19_early	0	0	604	two-sided	0.325621	0.096251	0.488432
phenotypes	MPO	percentage	Club cells		ARDS	COVID19_late	0	0	1309	two-sided	0.31058	0.642261	0.488432
phenotypes	MPO	percentage	Club cells		Pneumonia	COVID19_early	0	0	758	two-sided	0.879418	0.373914	0.879418
phenotypes	MPO	percentage	Club cells		Pneumonia	COVID19_late	0	0	1596	two-sided	0.0169559	0.841003	0.0635848
phenotypes	MPO	percentage	Club cells		COVID19_early	COVID19_late	0	0	2177	two-sided	0.00803116	0.614336	0.0516118
phenotypes	MPO	percentage	Dendritic cells		Healthy	Flu	0	0	200	two-sided	0.0642739	-1.07809	0.32137
phenotypes	MPO	percentage	Dendritic cells		Healthy	ARDS	0	0	522	two-sided	0.530009	-0.784924	0.722739
phenotypes	MPO	percentage	Dendritic cells		Healthy	Pneumonia	0	0	469	two-sided	0.097134	-0.986221	0.364253
phenotypes	MPO	percentage	Dendritic cells		Healthy	COVID19_early	0	0	555	two-sided	0.00984532	-0.90467	0.14768
phenotypes	MPO	percentage	Dendritic cells		Healthy	COVID19_late	0	0	1191	two-sided	0.225327	-0.370674	0.371393
phenotypes	MPO	percentage	Dendritic cells		Flu	ARDS	0	0	300	two-sided	0.247596	0.130995	0.371393
phenotypes	MPO	percentage	Dendritic cells		Flu	Pneumonia	0	0	264	two-sided	0.991495	-0.347123	0.991495
phenotypes	MPO	percentage	Dendritic cells		Flu	COVID19_early	0	0	349	two-sided	0.863316	-0.186012	0.991495
phenotypes	MPO	percentage	Dendritic cells		Flu	COVID19_late	0	0	732	two-sided	0.17038	0.434487	0.371393
phenotypes	MPO	percentage	Dendritic cells		ARDS	Pneumonia	0	0	411	two-sided	0.179152	-0.477079	0.371393
phenotypes	MPO	percentage	Dendritic cells		ARDS	COVID19_early	0	0	551	two-sided	0.122792	-0.311298	0.368376
phenotypes	MPO	percentage	Dendritic cells		ARDS	COVID19_late	0	0	1115	two-sided	0.744102	0.289219	0.930127
phenotypes	MPO	percentage	Dendritic cells		Pneumonia	COVID19_early	0	0	750	two-sided	0.94356	0.209566	0.991495
phenotypes	MPO	percentage	Dendritic cells		Pneumonia	COVID19_late	0	0	1425	two-sided	0.212329	0.785493	0.371393
phenotypes	MPO	percentage	Dendritic cells		COVID19_early	COVID19_late	0	0	2042	two-sided	0.0549903	0.598466	0.32137
phenotypes	MPO	percentage	Dying cells		Healthy	Flu	0	0	160	two-sided	0.0086583	-0.770754	0.0216458
phenotypes	MPO	percentage	Dying cells		Healthy	ARDS	0	0	374	two-sided	0.0142697	-0.59807	0.0305778
phenotypes	MPO	percentage	Dying cells		Healthy	Pneumonia	0	0	275	two-sided	8.10138e-05	-1.14276	0.000358308
phenotypes	MPO	percentage	Dying cells		Healthy	COVID19_early	0	0	376	two-sided	2.14515e-05	-0.829452	0.000160887
phenotypes	MPO	percentage	Dying cells		Healthy	COVID19_late	0	0	1198	two-sided	0.242331	-0.0525888	0.279612
phenotypes	MPO	percentage	Dying cells		Flu	ARDS	0	0	278	two-sided	0.507782	-0.0869104	0.507782
phenotypes	MPO	percentage	Dying cells		Flu	Pneumonia	0	0	195	two-sided	0.144173	-0.741639	0.1966
phenotypes	MPO	percentage	Dying cells		Flu	COVID19_early	0	0	316	two-sided	0.475715	-0.33423	0.507782
phenotypes	MPO	percentage	Dying cells		Flu	COVID19_late	0	0	854	two-sided	0.00821944	0.682729	0.0216458
phenotypes	MPO	percentage	Dying cells		ARDS	Pneumonia	0	0	347	two-sided	0.0275856	-0.742392	0.0517231
phenotypes	MPO	percentage	Dying cells		ARDS	COVID19_early	0	0	545	two-sided	0.108147	-0.23428	0.162221
phenotypes	MPO	percentage	Dying cells		ARDS	COVID19_late	0	0	1460	two-sided	0.0391377	0.623291	0.0652295
phenotypes	MPO	percentage	Dying cells		Pneumonia	COVID19_early	0	0	867	two-sided	0.209802	0.62898	0.262253
phenotypes	MPO	percentage	Dying cells		Pneumonia	COVID19_late	0	0	1823	two-sided	9.55487e-05	1.35982	0.000358308
phenotypes	MPO	percentage	Dying cells		COVID19_early	COVID19_late	0	0	2501	two-sided	1.0477e-05	0.887719	0.000157155
phenotypes	MPO	percentage	Endothelial cells		Healthy	Flu	0	0	168	two-sided	0.0135014	-0.816102	0.0289316
phenotypes	MPO	percentage	Endothelial cells		Healthy	ARDS	0	0	343	two-sided	0.004624	-0.719921	0.01156
phenotypes	MPO	percentage	Endothelial cells		Healthy	Pneumonia	0	0	338	two-sided	0.00137348	-1.03025	0.00515057
phenotypes	MPO	percentage	Endothelial cells		Healthy	COVID19_early	0	0	301	two-sided	7.49392e-07	-0.963812	5.62044e-06
phenotypes	MPO	percentage	Endothelial cells		Healthy	COVID19_late	0	0	1344	two-sided	0.790236	-0.18075	0.846681
phenotypes	MPO	percentage	Endothelial cells		Flu	ARDS	0	0	245	two-sided	0.955241	-0.357977	0.955241
phenotypes	MPO	percentage	Endothelial cells		Flu	Pneumonia	0	0	205	two-sided	0.212315	-0.752841	0.289521
phenotypes	MPO	percentage	Endothelial cells		Flu	COVID19_early	0	0	257	two-sided	0.0928496	-0.517497	0.148766
phenotypes	MPO	percentage	Endothelial cells		Flu	COVID19_late	0	0	823	two-sided	0.0203559	0.434857	0.0381673
phenotypes	MPO	percentage	Endothelial cells		ARDS	Pneumonia	0	0	427	two-sided	0.259137	-0.64345	0.323922
phenotypes	MPO	percentage	Endothelial cells		ARDS	COVID19_early	0	0	541	two-sided	0.0991771	-0.0347317	0.148766
phenotypes	MPO	percentage	Endothelial cells		ARDS	COVID19_late	0	0	1577	two-sided	0.00403606	0.735398	0.01156
phenotypes	MPO	percentage	Endothelial cells		Pneumonia	COVID19_early	0	0	797	two-sided	0.584967	0.709225	0.674961
phenotypes	MPO	percentage	Endothelial cells		Pneumonia	COVID19_late	0	0	1755	two-sided	0.000564537	1.22797	0.00282269
phenotypes	MPO	percentage	Endothelial cells		COVID19_early	COVID19_late	0	0	2692	two-sided	5.25516e-08	0.932351	7.88273e-07
phenotypes	MPO	percentage	Epithelial cells		Healthy	Flu	0	0	222	two-sided	0.154437	-0.41403	0.193046
phenotypes	MPO	percentage	Epithelial cells		Healthy	ARDS	0	0	352	two-sided	0.00650254	-0.730693	0.0121923
phenotypes	MPO	percentage	Epithelial cells		Healthy	Pneumonia	0	0	204	two-sided	1.78179e-06	-1.29846	6.68171e-06
phenotypes	MPO	percentage	Epithelial cells		Healthy	COVID19_early	0	0	289	two-sided	4.19416e-07	-0.868751	2.09708e-06
phenotypes	MPO	percentage	Epithelial cells		Healthy	COVID19_late	0	0	1331	two-sided	0.729024	-0.247178	0.729024
phenotypes	MPO	percentage	Epithelial cells		Flu	ARDS	0	0	212	two-sided	0.425452	-0.477892	0.455841
phenotypes	MPO	percentage	Epithelial cells		Flu	Pneumonia	0	0	124	two-sided	0.00293801	-1.03741	0.00734504
phenotypes	MPO	percentage	Epithelial cells		Flu	COVID19_early	0	0	189	two-sided	0.00518263	-0.629149	0.0111056
phenotypes	MPO	percentage	Epithelial cells		Flu	COVID19_late	0	0	730	two-sided	0.176974	-0.0478568	0.204201
phenotypes	MPO	percentage	Epithelial cells		ARDS	Pneumonia	0	0	284	two-sided	0.00229258	-0.995991	0.00687775
phenotypes	MPO	percentage	Epithelial cells		ARDS	COVID19_early	0	0	525	two-sided	0.0690688	-0.162884	0.0941847
phenotypes	MPO	percentage	Epithelial cells		ARDS	COVID19_late	0	0	1528	two-sided	0.0112443	0.489144	0.0168665
phenotypes	MPO	percentage	Epithelial cells		Pneumonia	COVID19_early	0	0	1001	two-sided	0.00907125	1.01322	0.0151187
phenotypes	MPO	percentage	Epithelial cells		Pneumonia	COVID19_late	0	0	1998	two-sided	4.00376e-07	1.49898	2.09708e-06
phenotypes	MPO	percentage	Epithelial cells		COVID19_early	COVID19_late	0	0	2740	two-sided	1.17958e-08	0.668318	1.76938e-07
phenotypes	MPO	percentage	Fibroblasts		Healthy	Flu	0	0	108	two-sided	0.000280429	-1.24623	0.000841287
phenotypes	MPO	percentage	Fibroblasts		Healthy	ARDS	0	0	317	two-sided	0.00162003	-0.813237	0.00303755
phenotypes	MPO	percentage	Fibroblasts		Healthy	Pneumonia	0	0	166	two-sided	1.75288e-07	-1.14155	6.57328e-07
phenotypes	MPO	percentage	Fibroblasts		Healthy	COVID19_early	0	0	223	two-sided	1.38732e-08	-0.989726	6.93661e-08
phenotypes	MPO	percentage	Fibroblasts		Healthy	COVID19_late	0	0	1246	two-sided	0.383074	-0.202296	0.410437
phenotypes	MPO	percentage	Fibroblasts		Flu	ARDS	0	0	259	two-sided	0.813641	-0.373925	0.813641
phenotypes	MPO	percentage	Fibroblasts		Flu	Pneumonia	0	0	178	two-sided	0.0683237	-0.821738	0.102486
phenotypes	MPO	percentage	Fibroblasts		Flu	COVID19_early	0	0	303	two-sided	0.354262	-0.401311	0.408764
phenotypes	MPO	percentage	Fibroblasts		Flu	COVID19_late	0	0	934	two-sided	0.0005071	0.565795	0.00126775
phenotypes	MPO	percentage	Fibroblasts		ARDS	Pneumonia	0	0	327	two-sided	0.0134433	-0.713009	0.0224056
phenotypes	MPO	percentage	Fibroblasts		ARDS	COVID19_early	0	0	579	two-sided	0.21232	0.112922	0.2654
phenotypes	MPO	percentage	Fibroblasts		ARDS	COVID19_late	0	0	1639	two-sided	0.000946603	0.822485	0.00202844
phenotypes	MPO	percentage	Fibroblasts		Pneumonia	COVID19_early	0	0	901	two-sided	0.110048	0.871785	0.150065
phenotypes	MPO	percentage	Fibroblasts		Pneumonia	COVID19_late	0	0	2125	two-sided	3.30269e-09	1.35935	2.47702e-08
phenotypes	MPO	percentage	Fibroblasts		COVID19_early	COVID19_late	0	0	2848	two-sided	3.21387e-10	0.883672	4.8208e-09
phenotypes	MPO	percentage	Macrophages		Healthy	Flu	0	0	52	two-sided	2.38506e-06	-1.82722	5.11085e-06
phenotypes	MPO	percentage	Macrophages		Healthy	ARDS	0	0	251	two-sided	7.34042e-05	-0.882525	0.000137633
phenotypes	MPO	percentage	Macrophages		Healthy	Pneumonia	0	0	102	two-sided	2.2759e-09	-1.48992	8.53463e-09
phenotypes	MPO	percentage	Macrophages		Healthy	COVID19_early	0	0	110	two-sided	1.7209e-11	-1.24273	8.60451e-11
phenotypes	MPO	percentage	Macrophages		Healthy	COVID19_late	0	0	1465	two-sided	0.633837	-0.11505	0.679111
phenotypes	MPO	percentage	Macrophages		Flu	ARDS	0	0	338	two-sided	0.0445017	0.260925	0.0565347
phenotypes	MPO	percentage	Macrophages		Flu	Pneumonia	0	0	190	two-sided	0.117109	-0.716116	0.135126
phenotypes	MPO	percentage	Macrophages		Flu	COVID19_early	0	0	348	two-sided	0.850446	-0.0976624	0.850446
phenotypes	MPO	percentage	Macrophages		Flu	COVID19_late	0	0	1093	two-sided	2.82643e-07	1.4785	8.4793e-07
phenotypes	MPO	percentage	Macrophages		ARDS	Pneumonia	0	0	259	two-sided	0.000711015	-0.918404	0.00118502
phenotypes	MPO	percentage	Macrophages		ARDS	COVID19_early	0	0	461	two-sided	0.0126162	-0.333888	0.0189243
phenotypes	MPO	percentage	Macrophages		ARDS	COVID19_late	0	0	1853	two-sided	1.6495e-06	0.839656	4.12374e-06
phenotypes	MPO	percentage	Macrophages		Pneumonia	COVID19_early	0	0	941	two-sided	0.0452278	0.758072	0.0565347
phenotypes	MPO	percentage	Macrophages		Pneumonia	COVID19_late	0	0	2268	two-sided	6.4414e-12	1.7269	4.83105e-11
phenotypes	MPO	percentage	Macrophages		COVID19_early	COVID19_late	0	0	3082	two-sided	4.13886e-14	1.2426	6.20829e-13
phenotypes	MPO	percentage	Mast cells		Healthy	Flu	0	0	298	two-sided	0.976815	-0.536087	0.976815
phenotypes	MPO	percentage	Mast cells		Healthy	ARDS	0	0	313	two-sided	0.00136699	-0.958823	0.00341748
phenotypes	MPO	percentage	Mast cells		Healthy	Pneumonia	0	0	181	two-sided	4.48049e-07	-1.01796	3.36037e-06
phenotypes	MPO	percentage	Mast cells		Healthy	COVID19_early	0	0	473	two-sided	0.000821849	-0.777297	0.00246555
phenotypes	MPO	percentage	Mast cells		Healthy	COVID19_late	0	0	1512	two-sided	0.443033	-0.131766	0.52268
phenotypes	MPO	percentage	Mast cells		Flu	ARDS	0	0	147	two-sided	0.0240524	-0.639871	0.0450982
phenotypes	MPO	percentage	Mast cells		Flu	Pneumonia	0	0	124	two-sided	0.00293801	-0.759404	0.00629574
phenotypes	MPO	percentage	Mast cells		Flu	COVID19_early	0	0	243	two-sided	0.0561213	-0.389298	0.0841819
phenotypes	MPO	percentage	Mast cells		Flu	COVID19_late	0	0	624	two-sided	0.806453	0.29754	0.864057
phenotypes	MPO	percentage	Mast cells		ARDS	Pneumonia	0	0	404	two-sided	0.150602	-0.412933	0.205367
phenotypes	MPO	percentage	Mast cells		ARDS	COVID19_early	0	0	769	two-sided	0.452989	0.490989	0.52268
phenotypes	MPO	percentage	Mast cells		ARDS	COVID19_late	0	0	1714	two-sided	0.000129806	1.05649	0.000486771
phenotypes	MPO	percentage	Mast cells		Pneumonia	COVID19_early	0	0	959	two-sided	0.0289198	0.790679	0.0481996
phenotypes	MPO	percentage	Mast cells		Pneumonia	COVID19_late	0	0	2124	two-sided	3.43921e-09	1.20967	5.15881e-08
phenotypes	MPO	percentage	Mast cells		COVID19_early	COVID19_late	0	0	2464	two-sided	2.59335e-05	0.69209	0.000129668
phenotypes	MPO	percentage	Mesenchymal cells		Healthy	Flu	0	0	159	two-sided	0.00817794	-0.287207	0.0175242
phenotypes	MPO	percentage	Mesenchymal cells		Healthy	ARDS	0	0	403	two-sided	0.0363216	-0.594344	0.068103
phenotypes	MPO	percentage	Mesenchymal cells		Healthy	Pneumonia	0	0	342	two-sided	0.00161544	-1.04415	0.00605789
phenotypes	MPO	percentage	Mesenchymal cells		Healthy	COVID19_early	0	0	424	two-sided	0.000143571	-0.630379	0.000717854
phenotypes	MPO	percentage	Mesenchymal cells		Healthy	COVID19_late	0	0	1511	two-sided	0.446719	0.00394226	0.515446
phenotypes	MPO	percentage	Mesenchymal cells		Flu	ARDS	0	0	264	two-sided	0.727851	-0.388409	0.727851
phenotypes	MPO	percentage	Mesenchymal cells		Flu	Pneumonia	0	0	187	two-sided	0.102893	-0.813636	0.15434
phenotypes	MPO	percentage	Mesenchymal cells		Flu	COVID19_early	0	0	322	two-sided	0.538663	-0.445852	0.577138
phenotypes	MPO	percentage	Mesenchymal cells		Flu	COVID19_late	0	0	893	two-sided	0.00229205	0.370473	0.00687615
phenotypes	MPO	percentage	Mesenchymal cells		ARDS	Pneumonia	0	0	377	two-sided	0.071842	-0.680631	0.119737
phenotypes	MPO	percentage	Mesenchymal cells		ARDS	COVID19_early	0	0	578	two-sided	0.208471	-0.129992	0.260589
phenotypes	MPO	percentage	Mesenchymal cells		ARDS	COVID19_late	0	0	1584	two-sided	0.00345625	0.742882	0.00864062
phenotypes	MPO	percentage	Mesenchymal cells		Pneumonia	COVID19_early	0	0	873	two-sided	0.18858	0.609741	0.257154
phenotypes	MPO	percentage	Mesenchymal cells		Pneumonia	COVID19_late	0	0	1828	two-sided	8.3206e-05	1.30653	0.000624045
phenotypes	MPO	percentage	Mesenchymal cells		COVID19_early	COVID19_late	0	0	2539	two-sided	3.96753e-06	0.765082	5.9513e-05
phenotypes	MPO	percentage	Monocytes		Healthy	Flu	0	0	194	two-sided	0.0492383	-0.7059	0.0568134
phenotypes	MPO	percentage	Monocytes		Healthy	ARDS	0	0	625	two-sided	0.530009	0.00658786	0.567867
phenotypes	MPO	percentage	Monocytes		Healthy	Pneumonia	0	0	232	two-sided	8.69605e-06	-1.33764	3.26102e-05
phenotypes	MPO	percentage	Monocytes		Healthy	COVID19_early	0	0	475	two-sided	0.000878833	-0.837694	0.00188321
phenotypes	MPO	percentage	Monocytes		Healthy	COVID19_late	0	0	1761	two-sided	0.0210308	0.465275	0.0315462
phenotypes	MPO	percentage	Monocytes		Flu	ARDS	0	0	371	two-sided	0.00595578	0.65726	0.0111671
phenotypes	MPO	percentage	Monocytes		Flu	Pneumonia	0	0	168	two-sided	0.0417436	-0.70678	0.0568134
phenotypes	MPO	percentage	Monocytes		Flu	COVID19_early	0	0	339	two-sided	0.736787	-0.0778915	0.736787
phenotypes	MPO	percentage	Monocytes		Flu	COVID19_late	0	0	974	two-sided	9.86019e-05	1.20438	0.000295806
phenotypes	MPO	percentage	Monocytes		ARDS	Pneumonia	0	0	163	two-sided	2.9405e-06	-1.27001	1.47025e-05
phenotypes	MPO	percentage	Monocytes		ARDS	COVID19_early	0	0	345	two-sided	0.000198832	-0.802355	0.00049708
phenotypes	MPO	percentage	Monocytes		ARDS	COVID19_late	0	0	1451	two-sided	0.0454755	0.441696	0.0568134
phenotypes	MPO	percentage	Monocytes		Pneumonia	COVID19_early	0	0	998	two-sided	0.00990822	0.744381	0.0165137
phenotypes	MPO	percentage	Monocytes		Pneumonia	COVID19_late	0	0	2215	two-sided	7.21834e-11	1.86315	1.08275e-09
phenotypes	MPO	percentage	Monocytes		COVID19_early	COVID19_late	0	0	2808	two-sided	1.26908e-09	1.33494	9.51809e-09
phenotypes	MPO	percentage	NK-cells		Healthy	Flu	0	0	235	two-sided	0.241131	-0.271038	0.33763
phenotypes	MPO	percentage	NK-cells		Healthy	ARDS	0	0	327	two-sided	0.0024525	-0.690545	0.00613126
phenotypes	MPO	percentage	NK-cells		Healthy	Pneumonia	0	0	394	two-sided	0.0110438	-0.87787	0.0236654
phenotypes	MPO	percentage	NK-cells		Healthy	COVID19_early	0	0	307	two-sided	9.97176e-07	-1.08697	7.47882e-06
phenotypes	MPO	percentage	NK-cells		Healthy	COVID19_late	0	0	1531	two-sided	0.376363	-0.0571624	0.403246
phenotypes	MPO	percentage	NK-cells		Flu	ARDS	0	0	196	two-sided	0.247596	-0.469725	0.33763
phenotypes	MPO	percentage	NK-cells		Flu	Pneumonia	0	0	221	two-sided	0.364881	-0.670046	0.403246
phenotypes	MPO	percentage	NK-cells		Flu	COVID19_early	0	0	154	two-sided	0.000753579	-0.848234	0.00282592
phenotypes	MPO	percentage	NK-cells		Flu	COVID19_late	0	0	738	two-sided	0.151705	0.173722	0.252841
phenotypes	MPO	percentage	NK-cells		ARDS	Pneumonia	0	0	494	two-sided	0.819356	-0.472697	0.819356
phenotypes	MPO	percentage	NK-cells		ARDS	COVID19_early	0	0	476	two-sided	0.0194975	-0.376466	0.0365579
phenotypes	MPO	percentage	NK-cells		ARDS	COVID19_late	0	0	1694	two-sided	0.000226093	0.688335	0.00113046
phenotypes	MPO	percentage	NK-cells		Pneumonia	COVID19_early	0	0	635	two-sided	0.279175	0.257722	0.348968
phenotypes	MPO	percentage	NK-cells		Pneumonia	COVID19_late	0	0	1723	two-sided	0.00121779	1.02305	0.00365336
phenotypes	MPO	percentage	NK-cells		COVID19_early	COVID19_late	0	0	2721	two-sided	2.14777e-08	1.12953	3.22166e-07
phenotypes	MPO	percentage	Neutrophils		Healthy	Flu	0	0	145	two-sided	0.00354689	-0.942183	0.00760048
phenotypes	MPO	percentage	Neutrophils		Healthy	ARDS	0	0	317	two-sided	0.00162003	-0.878703	0.00486008
phenotypes	MPO	percentage	Neutrophils		Healthy	Pneumonia	0	0	303	two-sided	0.000303901	-0.858764	0.0015195
phenotypes	MPO	percentage	Neutrophils		Healthy	COVID19_early	0	0	194	two-sided	2.7615e-09	-1.58378	3.70877e-08
phenotypes	MPO	percentage	Neutrophils		Healthy	COVID19_late	0	0	1175	two-sided	0.189702	-0.237415	0.258684
phenotypes	MPO	percentage	Neutrophils		Flu	ARDS	0	0	264	two-sided	0.727851	0.161486	0.779841
phenotypes	MPO	percentage	Neutrophils		Flu	Pneumonia	0	0	214	two-sided	0.291268	0.0359905	0.336079
phenotypes	MPO	percentage	Neutrophils		Flu	COVID19_early	0	0	198	two-sided	0.00809942	-0.818183	0.0151864
phenotypes	MPO	percentage	Neutrophils		Flu	COVID19_late	0	0	812	two-sided	0.0274513	0.65813	0.0411769
phenotypes	MPO	percentage	Neutrophils		ARDS	Pneumonia	0	0	419	two-sided	0.216495	-0.0844942	0.270619
phenotypes	MPO	percentage	Neutrophils		ARDS	COVID19_early	0	0	406	two-sided	0.00209973	-0.860483	0.00524933
phenotypes	MPO	percentage	Neutrophils		ARDS	COVID19_late	0	0	1510	two-sided	0.0159526	0.57663	0.0265877
phenotypes	MPO	percentage	Neutrophils		Pneumonia	COVID19_early	0	0	722	two-sided	0.839701	-0.55039	0.839701
phenotypes	MPO	percentage	Neutrophils		Pneumonia	COVID19_late	0	0	1735	two-sided	0.000917367	0.60837	0.00344013
phenotypes	MPO	percentage	Neutrophils		COVID19_early	COVID19_late	0	0	2767	two-sided	4.94502e-09	1.13625	3.70877e-08
phenotypes	MPO	percentage	Proliferating cells		Healthy	Flu	0	0	341	two-sided	0.388594	0.348014	0.416351
phenotypes	MPO	percentage	Proliferating cells		Healthy	ARDS	0	0	706	two-sided	0.104079	0.593993	0.141926
phenotypes	MPO	percentage	Proliferating cells		Healthy	Pneumonia	0	0	435	two-sided	0.0395009	-0.566422	0.0740642
phenotypes	MPO	percentage	Proliferating cells		Healthy	COVID19_early	0	0	733	two-sided	0.356253	-0.246279	0.411061
phenotypes	MPO	percentage	Proliferating cells		Healthy	COVID19_late	0	0	1796	two-sided	0.0116046	0.573943	0.0248669
phenotypes	MPO	percentage	Proliferating cells		Flu	ARDS	0	0	336	two-sided	0.0494799	0.360758	0.0824665
phenotypes	MPO	percentage	Proliferating cells		Flu	Pneumonia	0	0	107	two-sided	0.000848126	-1.05218	0.00254438
phenotypes	MPO	percentage	Proliferating cells		Flu	COVID19_early	0	0	205	two-sided	0.011305	-0.711549	0.0248669
phenotypes	MPO	percentage	Proliferating cells		Flu	COVID19_late	0	0	727	two-sided	0.187218	0.251518	0.234023
phenotypes	MPO	percentage	Proliferating cells		ARDS	Pneumonia	0	0	194	two-sided	2.05815e-05	-1.31828	0.000102907
phenotypes	MPO	percentage	Proliferating cells		ARDS	COVID19_early	0	0	354	two-sided	0.000288549	-0.97584	0.00108206
phenotypes	MPO	percentage	Proliferating cells		ARDS	COVID19_late	0	0	1222	two-sided	0.681975	-0.0347579	0.681975
phenotypes	MPO	percentage	Proliferating cells		Pneumonia	COVID19_early	0	0	907	two-sided	0.0971841	0.375584	0.141926
phenotypes	MPO	percentage	Proliferating cells		Pneumonia	COVID19_late	0	0	1994	two-sided	4.60447e-07	1.27775	6.90671e-06
phenotypes	MPO	percentage	Proliferating cells		COVID19_early	COVID19_late	0	0	2522	two-sided	6.15706e-06	0.909637	4.6178e-05
phenotypes	MPO	percentage	Smooth muscle cells		Healthy	Flu	0	0	96	two-sided	0.000110983	-1.15627	0.000332948
phenotypes	MPO	percentage	Smooth muscle cells		Healthy	ARDS	0	0	307	two-sided	0.00105508	-0.852123	0.00263769
phenotypes	MPO	percentage	Smooth muscle cells		Healthy	Pneumonia	0	0	164	two-sided	1.54318e-07	-0.977447	1.2242e-06
phenotypes	MPO	percentage	Smooth muscle cells		Healthy	COVID19_early	0	0	270	two-sided	1.63227e-07	-0.874114	1.2242e-06
phenotypes	MPO	percentage	Smooth muscle cells		Healthy	COVID19_late	0	0	1037	two-sided	0.0303762	-0.31157	0.0455643
phenotypes	MPO	percentage	Smooth muscle cells		Flu	ARDS	0	0	270	two-sided	0.629316	-0.269196	0.629316
phenotypes	MPO	percentage	Smooth muscle cells		Flu	Pneumonia	0	0	184	two-sided	0.0900857	-0.752375	0.112607
phenotypes	MPO	percentage	Smooth muscle cells		Flu	COVID19_early	0	0	322	two-sided	0.538663	-0.351788	0.577138
phenotypes	MPO	percentage	Smooth muscle cells		Flu	COVID19_late	0	0	881	two-sided	0.00345105	0.742555	0.0073951
phenotypes	MPO	percentage	Smooth muscle cells		ARDS	Pneumonia	0	0	317	two-sided	0.00915688	-0.817659	0.0171692
phenotypes	MPO	percentage	Smooth muscle cells		ARDS	COVID19_early	0	0	590	two-sided	0.258078	-0.0897501	0.297782
phenotypes	MPO	percentage	Smooth muscle cells		ARDS	COVID19_late	0	0	1488	two-sided	0.0239954	0.837447	0.0399923
phenotypes	MPO	percentage	Smooth muscle cells		Pneumonia	COVID19_early	0	0	930	two-sided	0.0585872	0.884497	0.0798916
phenotypes	MPO	percentage	Smooth muscle cells		Pneumonia	COVID19_late	0	0	1972	two-sided	9.81192e-07	1.20338	4.90596e-06
phenotypes	MPO	percentage	Smooth muscle cells		COVID19_early	COVID19_late	0	0	2512	two-sided	7.94298e-06	0.877077	2.97862e-05
cell_type	MPO	percentage		Healthy	Neutrophils	Proliferating cells	0	0	1038	two-sided	0.000135514	1.00754	0.000329105
cell_type	MPO	percentage		Healthy	Neutrophils	Monocytes	0	0	1192	two-sided	4.22735e-08	1.70265	1.597e-07
cell_type	MPO	percentage		Healthy	Neutrophils	NK-cells	0	0	1364	two-sided	2.12733e-13	3.85043	2.22551e-12
cell_type	MPO	percentage		Healthy	Neutrophils	Macrophages	0	0	1369	two-sided	1.4184e-13	4.17078	1.92903e-12
cell_type	MPO	percentage		Healthy	Neutrophils	Dying cells	0	0	1366	two-sided	1.80955e-13	4.04336	2.22551e-12
cell_type	MPO	percentage		Healthy	Neutrophils	CD8 T-cells	0	0	1369	two-sided	1.4184e-13	4.19113	1.92903e-12
cell_type	MPO	percentage		Healthy	Neutrophils	Endothelial cells	0	0	1369	two-sided	1.4184e-13	4.26179	1.92903e-12
cell_type	MPO	percentage		Healthy	Neutrophils	Club cells	0	0	1356	two-sided	4.04479e-13	3.91745	3.92922e-12
cell_type	MPO	percentage		Healthy	Neutrophils	Mesenchymal cells	0	0	1364	two-sided	2.12733e-13	4.11101	2.22551e-12
cell_type	MPO	percentage		Healthy	Neutrophils	B cells	0	0	1369	two-sided	1.4184e-13	4.25861	1.92903e-12
cell_type	MPO	percentage		Healthy	Neutrophils	Epithelial cells	0	0	1369	two-sided	1.4184e-13	4.34733	1.92903e-12
cell_type	MPO	percentage		Healthy	Neutrophils	CD4 T-cells	0	0	1369	two-sided	1.4184e-13	4.36103	1.92903e-12
cell_type	MPO	percentage		Healthy	Neutrophils	Mast cells	0	0	1369	two-sided	1.4184e-13	4.3244	1.92903e-12
cell_type	MPO	percentage		Healthy	Neutrophils	Fibroblasts	0	0	1369	two-sided	1.4184e-13	4.36825	1.92903e-12
cell_type	MPO	percentage		Healthy	Neutrophils	Smooth muscle cells	0	0	1369	two-sided	1.4184e-13	4.46081	1.92903e-12
cell_type	MPO	percentage		Healthy	Neutrophils	Dendritic cells	0	0	1369	two-sided	1.4184e-13	4.4696	1.92903e-12
cell_type	MPO	percentage		Healthy	Proliferating cells	Monocytes	0	0	793	two-sided	0.242981	0.3139	0.295049
cell_type	MPO	percentage		Healthy	Proliferating cells	NK-cells	0	0	1100	two-sided	7.24073e-06	1.54916	1.93086e-05
cell_type	MPO	percentage		Healthy	Proliferating cells	Macrophages	0	0	1133	two-sided	1.27737e-06	1.69062	3.69621e-06
cell_type	MPO	percentage		Healthy	Proliferating cells	Dying cells	0	0	1205	two-sided	1.89173e-08	1.6698	8.03986e-08
cell_type	MPO	percentage		Healthy	Proliferating cells	CD8 T-cells	0	0	1168	two-sided	1.77363e-07	1.7088	5.74319e-07
cell_type	MPO	percentage		Healthy	Proliferating cells	Endothelial cells	0	0	1144	two-sided	6.97128e-07	1.7277	2.15476e-06
cell_type	MPO	percentage		Healthy	Proliferating cells	Club cells	0	0	1242	two-sided	1.72678e-09	1.66362	8.09801e-09
cell_type	MPO	percentage		Healthy	Proliferating cells	Mesenchymal cells	0	0	1189	two-sided	5.0754e-08	1.70858	1.86555e-07
cell_type	MPO	percentage		Healthy	Proliferating cells	B cells	0	0	1211	two-sided	1.2968e-08	1.74899	5.68917e-08
cell_type	MPO	percentage		Healthy	Proliferating cells	Epithelial cells	0	0	1172	two-sided	1.40293e-07	1.77759	4.76995e-07
cell_type	MPO	percentage		Healthy	Proliferating cells	CD4 T-cells	0	0	1186	two-sided	6.08735e-08	1.78474	2.17863e-07
cell_type	MPO	percentage		Healthy	Proliferating cells	Mast cells	0	0	1197	two-sided	3.10988e-08	1.7832	1.20841e-07
cell_type	MPO	percentage		Healthy	Proliferating cells	Fibroblasts	0	0	1178	two-sided	9.8359e-08	1.79196	3.42996e-07
cell_type	MPO	percentage		Healthy	Proliferating cells	Smooth muscle cells	0	0	1249	two-sided	1.07877e-09	1.84395	5.43379e-09
cell_type	MPO	percentage		Healthy	Proliferating cells	Dendritic cells	0	0	1241	two-sided	1.84598e-09	1.84955	8.36843e-09
cell_type	MPO	percentage		Healthy	Monocytes	NK-cells	0	0	1200	two-sided	2.5832e-08	1.79048	1.03328e-07
cell_type	MPO	percentage		Healthy	Monocytes	Macrophages	0	0	1242	two-sided	1.72678e-09	2.04743	8.09801e-09
cell_type	MPO	percentage		Healthy	Monocytes	Dying cells	0	0	1259	two-sided	5.45561e-10	1.9803	2.96785e-09
cell_type	MPO	percentage		Healthy	Monocytes	CD8 T-cells	0	0	1263	two-sided	4.14019e-10	2.07341	2.34611e-09
cell_type	MPO	percentage		Healthy	Monocytes	Endothelial cells	0	0	1250	two-sided	1.00819e-09	2.11921	5.27361e-09
cell_type	MPO	percentage		Healthy	Monocytes	Club cells	0	0	1281	two-sided	1.16947e-10	1.93079	8.37095e-10
cell_type	MPO	percentage		Healthy	Monocytes	Mesenchymal cells	0	0	1266	two-sided	3.36227e-10	2.04367	1.98812e-09
cell_type	MPO	percentage		Healthy	Monocytes	B cells	0	0	1285	two-sided	8.78612e-11	2.13928	6.6384e-10
cell_type	MPO	percentage		Healthy	Monocytes	Epithelial cells	0	0	1279	two-sided	1.3483e-10	2.20241	9.16846e-10
cell_type	MPO	percentage		Healthy	Monocytes	CD4 T-cells	0	0	1274	two-sided	1.92049e-10	2.21492	1.18721e-09
cell_type	MPO	percentage		Healthy	Monocytes	Mast cells	0	0	1288	two-sided	7.08159e-11	2.19883	5.66527e-10
cell_type	MPO	percentage		Healthy	Monocytes	Fibroblasts	0	0	1278	two-sided	1.44748e-10	2.22493	9.37414e-10
cell_type	MPO	percentage		Healthy	Monocytes	Smooth muscle cells	0	0	1319	two-sided	7.17859e-12	2.31347	6.1018e-11
cell_type	MPO	percentage		Healthy	Monocytes	Dendritic cells	0	0	1323	two-sided	5.30012e-12	2.32253	4.80544e-11
cell_type	MPO	percentage		Healthy	NK-cells	Macrophages	0	0	748	two-sided	0.49582	0.377615	0.539452
cell_type	MPO	percentage		Healthy	NK-cells	Dying cells	0	0	988	two-sided	0.0010541	0.339328	0.00210819
cell_type	MPO	percentage		Healthy	NK-cells	CD8 T-cells	0	0	882	two-sided	0.0331939	0.441004	0.0501597
cell_type	MPO	percentage		Healthy	NK-cells	Endothelial cells	0	0	797	two-sided	0.225968	0.507341	0.276862
cell_type	MPO	percentage		Healthy	NK-cells	Club cells	0	0	1129	two-sided	1.58666e-06	0.363597	4.49553e-06
cell_type	MPO	percentage		Healthy	NK-cells	Mesenchymal cells	0	0	984	two-sided	0.00122741	0.452084	0.0023511
cell_type	MPO	percentage		Healthy	NK-cells	B cells	0	0	1010	two-sided	0.000442222	0.579627	0.000954638
cell_type	MPO	percentage		Healthy	NK-cells	Epithelial cells	0	0	899	two-sided	0.0206944	0.698368	0.0331111
cell_type	MPO	percentage		Healthy	NK-cells	CD4 T-cells	0	0	923	two-sided	0.0100829	0.727428	0.0169293
cell_type	MPO	percentage		Healthy	NK-cells	Mast cells	0	0	996	two-sided	0.000773347	0.70485	0.00159356
cell_type	MPO	percentage		Healthy	NK-cells	Fibroblasts	0	0	926	two-sided	0.00917656	0.753023	0.0156002
cell_type	MPO	percentage		Healthy	NK-cells	Smooth muscle cells	0	0	1139	two-sided	9.19592e-07	0.969197	2.77921e-06
cell_type	MPO	percentage		Healthy	NK-cells	Dendritic cells	0	0	1124	two-sided	2.07534e-06	0.99201	5.76013e-06
cell_type	MPO	percentage		Healthy	Macrophages	Dying cells	0	0	974	two-sided	0.00178214	0.024834	0.00327528
cell_type	MPO	percentage		Healthy	Macrophages	CD8 T-cells	0	0	831	two-sided	0.114479	0.0943111	0.151156
cell_type	MPO	percentage		Healthy	Macrophages	Endothelial cells	0	0	726	two-sided	0.65759	0.154205	0.693273
cell_type	MPO	percentage		Healthy	Macrophages	Club cells	0	0	1164	two-sided	2.23823e-07	0.107132	7.07905e-07
cell_type	MPO	percentage		Healthy	Macrophages	Mesenchymal cells	0	0	981	two-sided	0.00137428	0.159213	0.00259585
cell_type	MPO	percentage		Healthy	Macrophages	B cells	0	0	1018	two-sided	0.000318217	0.283308	0.000709468
cell_type	MPO	percentage		Healthy	Macrophages	Epithelial cells	0	0	862	two-sided	0.0556823	0.449292	0.0814279
cell_type	MPO	percentage		Healthy	Macrophages	CD4 T-cells	0	0	902	two-sided	0.0189789	0.496981	0.0310979
cell_type	MPO	percentage		Healthy	Macrophages	Mast cells	0	0	1055	two-sided	6.33425e-05	0.459599	0.000162539
cell_type	MPO	percentage		Healthy	Macrophages	Fibroblasts	0	0	930	two-sided	0.00808143	0.537301	0.0140907
cell_type	MPO	percentage		Healthy	Macrophages	Smooth muscle cells	0	0	1169	two-sided	1.67294e-07	0.919149	5.54926e-07
cell_type	MPO	percentage		Healthy	Macrophages	Dendritic cells	0	0	1201	two-sided	2.42771e-08	0.960157	1.00051e-07
cell_type	MPO	percentage		Healthy	Dying cells	CD8 T-cells	0	0	559	two-sided	0.176583	0.0465828	0.220324
cell_type	MPO	percentage		Healthy	Dying cells	Endothelial cells	0	0	438	two-sided	0.00782661	0.0793341	0.0138236
cell_type	MPO	percentage		Healthy	Dying cells	Club cells	0	0	815	two-sided	0.159901	0.0774559	0.201357
cell_type	MPO	percentage		Healthy	Dying cells	Mesenchymal cells	0	0	610	two-sided	0.423711	0.110167	0.472333
cell_type	MPO	percentage		Healthy	Dying cells	B cells	0	0	679	two-sided	0.956892	0.18517	0.96398
cell_type	MPO	percentage		Healthy	Dying cells	Epithelial cells	0	0	509	two-sided	0.0585054	0.270263	0.0846461
cell_type	MPO	percentage		Healthy	Dying cells	CD4 T-cells	0	0	532	two-sided	0.100333	0.298106	0.133777
cell_type	MPO	percentage		Healthy	Dying cells	Mast cells	0	0	607	two-sided	0.405165	0.304503	0.459187
cell_type	MPO	percentage		Healthy	Dying cells	Fibroblasts	0	0	519	two-sided	0.0744588	0.328571	0.103331
cell_type	MPO	percentage		Healthy	Dying cells	Smooth muscle cells	0	0	779	two-sided	0.309526	0.544049	0.359791
cell_type	MPO	percentage		Healthy	Dying cells	Dendritic cells	0	0	733	two-sided	0.603817	0.567948	0.646607
cell_type	MPO	percentage		Healthy	CD8 T-cells	Endothelial cells	0	0	586	two-sided	0.289391	0.0393761	0.342236
cell_type	MPO	percentage		Healthy	CD8 T-cells	Club cells	0	0	985	two-sided	0.00118177	0.0498434	0.00229602
cell_type	MPO	percentage		Healthy	CD8 T-cells	Mesenchymal cells	0	0	786	two-sided	0.274881	0.0838472	0.327928
cell_type	MPO	percentage		Healthy	CD8 T-cells	B cells	0	0	844	two-sided	0.0856291	0.181375	0.116456
cell_type	MPO	percentage		Healthy	CD8 T-cells	Epithelial cells	0	0	703	two-sided	0.84571	0.316208	0.858333
cell_type	MPO	percentage		Healthy	CD8 T-cells	CD4 T-cells	0	0	704	two-sided	0.837255	0.359516	0.856141
cell_type	MPO	percentage		Healthy	CD8 T-cells	Mast cells	0	0	824	two-sided	0.132916	0.346	0.170533
cell_type	MPO	percentage		Healthy	CD8 T-cells	Fibroblasts	0	0	728	two-sided	0.642028	0.40117	0.682155
cell_type	MPO	percentage		Healthy	CD8 T-cells	Smooth muscle cells	0	0	974	two-sided	0.00178214	0.751065	0.00327528
cell_type	MPO	percentage		Healthy	CD8 T-cells	Dendritic cells	0	0	985	two-sided	0.00118177	0.789514	0.00229602
cell_type	MPO	percentage		Healthy	Endothelial cells	Club cells	0	0	1098	two-sided	8.01193e-06	0.0314888	2.09543e-05
cell_type	MPO	percentage		Healthy	Endothelial cells	Mesenchymal cells	0	0	927	two-sided	0.00889102	0.0640006	0.0153061
cell_type	MPO	percentage		Healthy	Endothelial cells	B cells	0	0	969	two-sided	0.00213865	0.178544	0.00387809
cell_type	MPO	percentage		Healthy	Endothelial cells	Epithelial cells	0	0	825	two-sided	0.130149	0.382412	0.168574
cell_type	MPO	percentage		Healthy	Endothelial cells	CD4 T-cells	0	0	850	two-sided	0.0744588	0.449628	0.103331
cell_type	MPO	percentage		Healthy	Endothelial cells	Mast cells	0	0	995	two-sided	0.000804182	0.388198	0.00163237
cell_type	MPO	percentage		Healthy	Endothelial cells	Fibroblasts	0	0	885	two-sided	0.0306057	0.501131	0.0472997
cell_type	MPO	percentage		Healthy	Endothelial cells	Smooth muscle cells	0	0	1109	two-sided	4.56636e-06	1.10317	1.24205e-05
cell_type	MPO	percentage		Healthy	Endothelial cells	Dendritic cells	0	0	1136	two-sided	1.08437e-06	1.17005	3.20595e-06
cell_type	MPO	percentage		Healthy	Club cells	Mesenchymal cells	0	0	456	two-sided	0.0137065	0.0133512	0.0227327
cell_type	MPO	percentage		Healthy	Club cells	B cells	0	0	524	two-sided	0.0836786	0.0579574	0.114952
cell_type	MPO	percentage		Healthy	Club cells	Epithelial cells	0	0	333	two-sided	0.000147885	0.109848	0.000352848
cell_type	MPO	percentage		Healthy	Club cells	CD4 T-cells	0	0	334	two-sided	0.000154462	0.129569	0.000362187
cell_type	MPO	percentage		Healthy	Club cells	Mast cells	0	0	422	two-sided	0.00461953	0.146705	0.00826653
cell_type	MPO	percentage		Healthy	Club cells	Fibroblasts	0	0	320	two-sided	8.31499e-05	0.153765	0.000205607
cell_type	MPO	percentage		Healthy	Club cells	Smooth muscle cells	0	0	622	two-sided	0.502686	0.305966	0.542581
cell_type	MPO	percentage		Healthy	Club cells	Dendritic cells	0	0	609	two-sided	0.417474	0.323213	0.469227
cell_type	MPO	percentage		Healthy	Mesenchymal cells	B cells	0	0	771	two-sided	0.352511	0.0563548	0.406284
cell_type	MPO	percentage		Healthy	Mesenchymal cells	Epithelial cells	0	0	553	two-sided	0.156712	0.129632	0.199186
cell_type	MPO	percentage		Healthy	Mesenchymal cells	CD4 T-cells	0	0	560	two-sided	0.18007	0.157434	0.222632
cell_type	MPO	percentage		Healthy	Mesenchymal cells	Mast cells	0	0	681	two-sided	0.974127	0.175015	0.974127
cell_type	MPO	percentage		Healthy	Mesenchymal cells	Fibroblasts	0	0	581	two-sided	0.265488	0.190274	0.319525
cell_type	MPO	percentage		Healthy	Mesenchymal cells	Smooth muscle cells	0	0	899	two-sided	0.0206944	0.409245	0.0331111
cell_type	MPO	percentage		Healthy	Mesenchymal cells	Dendritic cells	0	0	854	two-sided	0.0676957	0.434002	0.0969117
cell_type	MPO	percentage		Healthy	B cells	Epithelial cells	0	0	475	two-sided	0.0238548	0.0982622	0.0377239
cell_type	MPO	percentage		Healthy	B cells	CD4 T-cells	0	0	517	two-sided	0.0710113	0.140194	0.100599
cell_type	MPO	percentage		Healthy	B cells	Mast cells	0	0	599	two-sided	0.358138	0.159304	0.409301
cell_type	MPO	percentage		Healthy	B cells	Fibroblasts	0	0	487	two-sided	0.0331939	0.18824	0.0501597
cell_type	MPO	percentage		Healthy	B cells	Smooth muscle cells	0	0	779	two-sided	0.309526	0.542134	0.359791
cell_type	MPO	percentage		Healthy	B cells	Dendritic cells	0	0	748	two-sided	0.49582	0.582745	0.539452
cell_type	MPO	percentage		Healthy	Epithelial cells	CD4 T-cells	0	0	720	two-sided	0.70515	0.063696	0.737695
cell_type	MPO	percentage		Healthy	Epithelial cells	Mast cells	0	0	890	two-sided	0.0266767	0.0995227	0.0417015
cell_type	MPO	percentage		Healthy	Epithelial cells	Fibroblasts	0	0	751	two-sided	0.475528	0.139375	0.525787
cell_type	MPO	percentage		Healthy	Epithelial cells	Smooth muscle cells	0	0	1032	two-sided	0.000175884	0.83138	0.000405428
cell_type	MPO	percentage		Healthy	Epithelial cells	Dendritic cells	0	0	1053	two-sided	6.93869e-05	0.920354	0.000174752
cell_type	MPO	percentage		Healthy	CD4 T-cells	Mast cells	0	0	827	two-sided	0.124751	0.0570692	0.163135
cell_type	MPO	percentage		Healthy	CD4 T-cells	Fibroblasts	0	0	711	two-sided	0.778648	0.0827675	0.802244
cell_type	MPO	percentage		Healthy	CD4 T-cells	Smooth muscle cells	0	0	996	two-sided	0.000773347	0.827148	0.00159356
cell_type	MPO	percentage		Healthy	CD4 T-cells	Dendritic cells	0	0	1017	two-sided	0.000331708	0.927751	0.000727618
cell_type	MPO	percentage		Healthy	Mast cells	Fibroblasts	0	0	530	two-sided	0.0959397	0.00134341	0.129186
cell_type	MPO	percentage		Healthy	Mast cells	Smooth muscle cells	0	0	873	two-sided	0.0421099	0.386514	0.0629335
cell_type	MPO	percentage		Healthy	Mast cells	Dendritic cells	0	0	862	two-sided	0.0556823	0.433218	0.0814279
cell_type	MPO	percentage		Healthy	Fibroblasts	Smooth muscle cells	0	0	1020	two-sided	0.000292762	0.639495	0.000663594
cell_type	MPO	percentage		Healthy	Fibroblasts	Dendritic cells	0	0	1002	two-sided	0.000610228	0.725286	0.00129674
cell_type	MPO	percentage		Healthy	Smooth muscle cells	Dendritic cells	0	0	654	two-sided	0.745693	0.390774	0.774154
cell_type	MPO	percentage		Flu	Neutrophils	Monocytes	0	0	245	two-sided	1.12956e-05	2.62815	4.15189e-05
cell_type	MPO	percentage		Flu	Neutrophils	Proliferating cells	0	0	256	two-sided	1.54491e-06	4.79464	8.75449e-06
cell_type	MPO	percentage		Flu	Neutrophils	Macrophages	0	0	256	two-sided	1.54491e-06	6.18448	8.75449e-06
cell_type	MPO	percentage		Flu	Neutrophils	Dendritic cells	0	0	256	two-sided	1.54491e-06	5.03268	8.75449e-06
cell_type	MPO	percentage		Flu	Neutrophils	Dying cells	0	0	256	two-sided	1.54491e-06	7.87593	8.75449e-06
cell_type	MPO	percentage		Flu	Neutrophils	NK-cells	0	0	256	two-sided	1.54491e-06	9.28667	8.75449e-06
cell_type	MPO	percentage		Flu	Neutrophils	Endothelial cells	0	0	256	two-sided	1.54491e-06	10.378	8.75449e-06
cell_type	MPO	percentage		Flu	Neutrophils	CD8 T-cells	0	0	256	two-sided	1.54491e-06	11.0766	8.75449e-06
cell_type	MPO	percentage		Flu	Neutrophils	Fibroblasts	0	0	256	two-sided	1.54491e-06	10.5505	8.75449e-06
cell_type	MPO	percentage		Flu	Neutrophils	B cells	0	0	256	two-sided	1.54491e-06	8.28645	8.75449e-06
cell_type	MPO	percentage		Flu	Neutrophils	Club cells	0	0	256	two-sided	1.54491e-06	6.99178	8.75449e-06
cell_type	MPO	percentage		Flu	Neutrophils	Mesenchymal cells	0	0	256	two-sided	1.54491e-06	10.7595	8.75449e-06
cell_type	MPO	percentage		Flu	Neutrophils	CD4 T-cells	0	0	256	two-sided	1.54491e-06	10.7967	8.75449e-06
cell_type	MPO	percentage		Flu	Neutrophils	Mast cells	0	0	256	two-sided	1.54491e-06	10.2762	8.75449e-06
cell_type	MPO	percentage		Flu	Neutrophils	Epithelial cells	0	0	256	two-sided	1.54491e-06	11.3669	8.75449e-06
cell_type	MPO	percentage		Flu	Neutrophils	Smooth muscle cells	0	0	256	two-sided	1.54491e-06	11.7074	8.75449e-06
cell_type	MPO	percentage		Flu	Monocytes	Proliferating cells	0	0	190	two-sided	0.0204565	0.943628	0.0421527
cell_type	MPO	percentage		Flu	Monocytes	Macrophages	0	0	236	two-sided	5.08776e-05	1.86207	0.000164746
cell_type	MPO	percentage		Flu	Monocytes	Dendritic cells	0	0	230	two-sided	0.000130547	1.91313	0.000394541
cell_type	MPO	percentage		Flu	Monocytes	Dying cells	0	0	252	two-sided	3.2464e-06	2.50902	1.33791e-05
cell_type	MPO	percentage		Flu	Monocytes	NK-cells	0	0	255	two-sided	1.86389e-06	2.76748	1.01396e-05
cell_type	MPO	percentage		Flu	Monocytes	Endothelial cells	0	0	256	two-sided	1.54491e-06	3.00454	8.75449e-06
cell_type	MPO	percentage		Flu	Monocytes	CD8 T-cells	0	0	256	two-sided	1.54491e-06	3.09277	8.75449e-06
cell_type	MPO	percentage		Flu	Monocytes	Fibroblasts	0	0	256	two-sided	1.54491e-06	3.04841	8.75449e-06
cell_type	MPO	percentage		Flu	Monocytes	B cells	0	0	252	two-sided	3.2464e-06	2.79934	1.33791e-05
cell_type	MPO	percentage		Flu	Monocytes	Club cells	0	0	245	two-sided	1.12956e-05	2.61574	4.15189e-05
cell_type	MPO	percentage		Flu	Monocytes	Mesenchymal cells	0	0	256	two-sided	1.54491e-06	3.13028	8.75449e-06
cell_type	MPO	percentage		Flu	Monocytes	CD4 T-cells	0	0	256	two-sided	1.54491e-06	3.14121	8.75449e-06
cell_type	MPO	percentage		Flu	Monocytes	Mast cells	0	0	256	two-sided	1.54491e-06	3.11203	8.75449e-06
cell_type	MPO	percentage		Flu	Monocytes	Epithelial cells	0	0	256	two-sided	1.54491e-06	3.27388	8.75449e-06
cell_type	MPO	percentage		Flu	Monocytes	Smooth muscle cells	0	0	256	two-sided	1.54491e-06	3.35483	8.75449e-06
cell_type	MPO	percentage		Flu	Proliferating cells	Macrophages	0	0	208	two-sided	0.00273305	1.15395	0.00652097
cell_type	MPO	percentage		Flu	Proliferating cells	Dendritic cells	0	0	212	two-sided	0.00164941	1.29641	0.00415407
cell_type	MPO	percentage		Flu	Proliferating cells	Dying cells	0	0	240	two-sided	2.642e-05	1.97928	8.7637e-05
cell_type	MPO	percentage		Flu	Proliferating cells	NK-cells	0	0	247	two-sided	7.96447e-06	2.35173	3.09477e-05
cell_type	MPO	percentage		Flu	Proliferating cells	Endothelial cells	0	0	251	two-sided	3.89529e-06	2.71235	1.55812e-05
cell_type	MPO	percentage		Flu	Proliferating cells	CD8 T-cells	0	0	254	two-sided	2.24565e-06	2.86523	1.13114e-05
cell_type	MPO	percentage		Flu	Proliferating cells	Fibroblasts	0	0	253	two-sided	2.7019e-06	2.7795	1.22486e-05
cell_type	MPO	percentage		Flu	Proliferating cells	B cells	0	0	242	two-sided	1.88841e-05	2.36255	6.58522e-05
cell_type	MPO	percentage		Flu	Proliferating cells	Club cells	0	0	240	two-sided	2.642e-05	2.1093	8.7637e-05
cell_type	MPO	percentage		Flu	Proliferating cells	Mesenchymal cells	0	0	253	two-sided	2.7019e-06	2.90001	1.22486e-05
cell_type	MPO	percentage		Flu	Proliferating cells	CD4 T-cells	0	0	253	two-sided	2.7019e-06	2.91663	1.22486e-05
cell_type	MPO	percentage		Flu	Proliferating cells	Mast cells	0	0	252	two-sided	3.2464e-06	2.8509	1.33791e-05
cell_type	MPO	percentage		Flu	Proliferating cells	Epithelial cells	0	0	254	two-sided	2.24565e-06	3.12639	1.13114e-05
cell_type	MPO	percentage		Flu	Proliferating cells	Smooth muscle cells	0	0	256	two-sided	1.54491e-06	3.25565	8.75449e-06
cell_type	MPO	percentage		Flu	Macrophages	Dendritic cells	0	0	189	two-sided	0.022597	0.398038	0.0458686
cell_type	MPO	percentage		Flu	Macrophages	Dying cells	0	0	178	two-sided	0.0620971	0.714303	0.105565
cell_type	MPO	percentage		Flu	Macrophages	NK-cells	0	0	181	two-sided	0.0478534	0.955767	0.0845202
cell_type	MPO	percentage		Flu	Macrophages	Endothelial cells	0	0	205	two-sided	0.00393655	1.24468	0.00907407
cell_type	MPO	percentage		Flu	Macrophages	CD8 T-cells	0	0	209	two-sided	0.00241368	1.34476	0.0058618
cell_type	MPO	percentage		Flu	Macrophages	Fibroblasts	0	0	206	two-sided	0.00349032	1.30334	0.00818419
cell_type	MPO	percentage		Flu	Macrophages	B cells	0	0	216	two-sided	0.000974523	1.11028	0.00250066
cell_type	MPO	percentage		Flu	Macrophages	Club cells	0	0	232	two-sided	9.58741e-05	1.0164	0.000296338
cell_type	MPO	percentage		Flu	Macrophages	Mesenchymal cells	0	0	221	two-sided	0.000489889	1.42058	0.00138802
cell_type	MPO	percentage		Flu	Macrophages	CD4 T-cells	0	0	219	two-sided	0.000647614	1.43581	0.00172697
cell_type	MPO	percentage		Flu	Macrophages	Mast cells	0	0	219	two-sided	0.000647614	1.41949	0.00172697
cell_type	MPO	percentage		Flu	Macrophages	Epithelial cells	0	0	235	two-sided	5.97313e-05	1.6182	0.000188918
cell_type	MPO	percentage		Flu	Macrophages	Smooth muscle cells	0	0	244	two-sided	1.34244e-05	1.73301	4.80453e-05
cell_type	MPO	percentage		Flu	Dendritic cells	Dying cells	0	0	105	two-sided	0.396438	0.107047	0.464789
cell_type	MPO	percentage		Flu	Dendritic cells	NK-cells	0	0	107	two-sided	0.439746	0.225668	0.506825
cell_type	MPO	percentage		Flu	Dendritic cells	Endothelial cells	0	0	89	two-sided	0.146773	0.389629	0.219354
cell_type	MPO	percentage		Flu	Dendritic cells	CD8 T-cells	0	0	89	two-sided	0.146773	0.429403	0.219354
cell_type	MPO	percentage		Flu	Dendritic cells	Fibroblasts	0	0	92	two-sided	0.180911	0.42458	0.258988
cell_type	MPO	percentage		Flu	Dendritic cells	B cells	0	0	135	two-sided	0.806473	0.403537	0.81851
cell_type	MPO	percentage		Flu	Dendritic cells	Club cells	0	0	153	two-sided	0.35581	0.414573	0.435947
cell_type	MPO	percentage		Flu	Dendritic cells	Mesenchymal cells	0	0	111	two-sided	0.534029	0.50087	0.600231
cell_type	MPO	percentage		Flu	Dendritic cells	CD4 T-cells	0	0	120	two-sided	0.777432	0.51022	0.800991
cell_type	MPO	percentage		Flu	Dendritic cells	Mast cells	0	0	155	two-sided	0.317913	0.526403	0.404076
cell_type	MPO	percentage		Flu	Dendritic cells	Epithelial cells	0	0	103	two-sided	0.35581	0.614686	0.435947
cell_type	MPO	percentage		Flu	Dendritic cells	Smooth muscle cells	0	0	117	two-sided	0.692302	0.680524	0.73557
cell_type	MPO	percentage		Flu	Dying cells	NK-cells	0	0	136	two-sided	0.777432	0.189932	0.800991
cell_type	MPO	percentage		Flu	Dying cells	Endothelial cells	0	0	133	two-sided	0.865325	0.489278	0.871734
cell_type	MPO	percentage		Flu	Dying cells	CD8 T-cells	0	0	140	two-sided	0.664708	0.581498	0.723202
cell_type	MPO	percentage		Flu	Dying cells	Fibroblasts	0	0	139	two-sided	0.692302	0.555497	0.73557
cell_type	MPO	percentage		Flu	Dying cells	B cells	0	0	175	two-sided	0.0796819	0.456486	0.129009
cell_type	MPO	percentage		Flu	Dying cells	Club cells	0	0	182	two-sided	0.0437626	0.441869	0.0793563
cell_type	MPO	percentage		Flu	Dying cells	Mesenchymal cells	0	0	158	two-sided	0.266214	0.696374	0.358467
cell_type	MPO	percentage		Flu	Dying cells	CD4 T-cells	0	0	160	two-sided	0.235148	0.714235	0.323032
cell_type	MPO	percentage		Flu	Dying cells	Mast cells	0	0	181	two-sided	0.0478534	0.719382	0.0845202
cell_type	MPO	percentage		Flu	Dying cells	Epithelial cells	0	0	157	two-sided	0.282763	0.925624	0.377017
cell_type	MPO	percentage		Flu	Dying cells	Smooth muscle cells	0	0	175	two-sided	0.0796819	1.0627	0.129009
cell_type	MPO	percentage		Flu	NK-cells	Endothelial cells	0	0	145	two-sided	0.534029	0.367716	0.600231
cell_type	MPO	percentage		Flu	NK-cells	CD8 T-cells	0	0	156	two-sided	0.299994	0.49405	0.384899
cell_type	MPO	percentage		Flu	NK-cells	Fibroblasts	0	0	151	two-sided	0.396438	0.454619	0.464789
cell_type	MPO	percentage		Flu	NK-cells	B cells	0	0	171	two-sided	0.109204	0.340017	0.172695
cell_type	MPO	percentage		Flu	NK-cells	Club cells	0	0	186	two-sided	0.0302263	0.337376	0.0587253
cell_type	MPO	percentage		Flu	NK-cells	Mesenchymal cells	0	0	167	two-sided	0.146773	0.64118	0.219354
cell_type	MPO	percentage		Flu	NK-cells	CD4 T-cells	0	0	168	two-sided	0.136563	0.665225	0.211052
cell_type	MPO	percentage		Flu	NK-cells	Mast cells	0	0	175	two-sided	0.0796819	0.661517	0.129009
cell_type	MPO	percentage		Flu	NK-cells	Epithelial cells	0	0	176	two-sided	0.073418	0.962543	0.12327
cell_type	MPO	percentage		Flu	NK-cells	Smooth muscle cells	0	0	191	two-sided	0.0184949	1.16428	0.0386971
cell_type	MPO	percentage		Flu	Endothelial cells	CD8 T-cells	0	0	127	two-sided	0.984965	0.10776	0.984965
cell_type	MPO	percentage		Flu	Endothelial cells	Fibroblasts	0	0	141	two-sided	0.637561	0.0978624	0.699261
cell_type	MPO	percentage		Flu	Endothelial cells	B cells	0	0	192	two-sided	0.0167	0.0907574	0.0360509
cell_type	MPO	percentage		Flu	Endothelial cells	Club cells	0	0	224	two-sided	0.000319085	0.140928	0.00092331
cell_type	MPO	percentage		Flu	Endothelial cells	Mesenchymal cells	0	0	156	two-sided	0.299994	0.323019	0.384899
cell_type	MPO	percentage		Flu	Endothelial cells	CD4 T-cells	0	0	162	two-sided	0.206741	0.351706	0.292883
cell_type	MPO	percentage		Flu	Endothelial cells	Mast cells	0	0	184	two-sided	0.0364622	0.37274	0.0688731
cell_type	MPO	percentage		Flu	Endothelial cells	Epithelial cells	0	0	184	two-sided	0.0364622	0.714805	0.0688731
cell_type	MPO	percentage		Flu	Endothelial cells	Smooth muscle cells	0	0	202	two-sided	0.0056033	0.980098	0.0127008
cell_type	MPO	percentage		Flu	CD8 T-cells	Fibroblasts	0	0	137	two-sided	0.748699	0.00562262	0.783254
cell_type	MPO	percentage		Flu	CD8 T-cells	B cells	0	0	187	two-sided	0.027468	0.0362444	0.0541399
cell_type	MPO	percentage		Flu	CD8 T-cells	Club cells	0	0	224	two-sided	0.000319085	0.100945	0.00092331
cell_type	MPO	percentage		Flu	CD8 T-cells	Mesenchymal cells	0	0	158	two-sided	0.266214	0.277209	0.358467
cell_type	MPO	percentage		Flu	CD8 T-cells	CD4 T-cells	0	0	164	two-sided	0.180911	0.312276	0.258988
cell_type	MPO	percentage		Flu	CD8 T-cells	Mast cells	0	0	182	two-sided	0.0437626	0.333912	0.0793563
cell_type	MPO	percentage		Flu	CD8 T-cells	Epithelial cells	0	0	197	two-sided	0.00983176	0.788481	0.02192
cell_type	MPO	percentage		Flu	CD8 T-cells	Smooth muscle cells	0	0	216	two-sided	0.000974523	1.18074	0.00250066
cell_type	MPO	percentage		Flu	Fibroblasts	B cells	0	0	183	two-sided	0.0399712	0.0316065	0.074467
cell_type	MPO	percentage		Flu	Fibroblasts	Club cells	0	0	220	two-sided	0.000563634	0.0959125	0.00156437
cell_type	MPO	percentage		Flu	Fibroblasts	Mesenchymal cells	0	0	151	two-sided	0.396438	0.230447	0.464789
cell_type	MPO	percentage		Flu	Fibroblasts	CD4 T-cells	0	0	160	two-sided	0.235148	0.259589	0.323032
cell_type	MPO	percentage		Flu	Fibroblasts	Mast cells	0	0	180	two-sided	0.0522608	0.292276	0.0899679
cell_type	MPO	percentage		Flu	Fibroblasts	Epithelial cells	0	0	172	two-sided	0.101116	0.627894	0.161785
cell_type	MPO	percentage		Flu	Fibroblasts	Smooth muscle cells	0	0	191	two-sided	0.0184949	0.901407	0.0386971
cell_type	MPO	percentage		Flu	B cells	Club cells	0	0	147	two-sided	0.485649	0.0612007	0.555028
cell_type	MPO	percentage		Flu	B cells	Mesenchymal cells	0	0	104	two-sided	0.375785	0.10375	0.45631
cell_type	MPO	percentage		Flu	B cells	CD4 T-cells	0	0	106	two-sided	0.417761	0.12025	0.485603
cell_type	MPO	percentage		Flu	B cells	Mast cells	0	0	142	two-sided	0.610892	0.157314	0.675458
cell_type	MPO	percentage		Flu	B cells	Epithelial cells	0	0	87	two-sided	0.12691	0.307476	0.198388
cell_type	MPO	percentage		Flu	B cells	Smooth muscle cells	0	0	105	two-sided	0.396438	0.430471	0.464789
cell_type	MPO	percentage		Flu	Club cells	Mesenchymal cells	0	0	64	two-sided	0.0167	0.00688917	0.0360509
cell_type	MPO	percentage		Flu	Club cells	CD4 T-cells	0	0	76	two-sided	0.0522608	0.0192876	0.0899679
cell_type	MPO	percentage		Flu	Club cells	Mast cells	0	0	139	two-sided	0.692302	0.0524797	0.73557
cell_type	MPO	percentage		Flu	Club cells	Epithelial cells	0	0	47	two-sided	0.00241368	0.156553	0.0058618
cell_type	MPO	percentage		Flu	Club cells	Smooth muscle cells	0	0	69	two-sided	0.027468	0.244954	0.0541399
cell_type	MPO	percentage		Flu	Mesenchymal cells	CD4 T-cells	0	0	137	two-sided	0.748699	0.0284064	0.783254
cell_type	MPO	percentage		Flu	Mesenchymal cells	Mast cells	0	0	165	two-sided	0.168931	0.0932908	0.247039
cell_type	MPO	percentage		Flu	Mesenchymal cells	Epithelial cells	0	0	144	two-sided	0.5591	0.378397	0.623259
cell_type	MPO	percentage		Flu	Mesenchymal cells	Smooth muscle cells	0	0	161	two-sided	0.220617	0.642425	0.309318
cell_type	MPO	percentage		Flu	CD4 T-cells	Mast cells	0	0	156	two-sided	0.299994	0.0691718	0.384899
cell_type	MPO	percentage		Flu	CD4 T-cells	Epithelial cells	0	0	135	two-sided	0.806473	0.349108	0.81851
cell_type	MPO	percentage		Flu	CD4 T-cells	Smooth muscle cells	0	0	156	two-sided	0.299994	0.613452	0.384899
cell_type	MPO	percentage		Flu	Mast cells	Epithelial cells	0	0	90	two-sided	0.157557	0.214127	0.232911
cell_type	MPO	percentage		Flu	Mast cells	Smooth muscle cells	0	0	102	two-sided	0.336518	0.416516	0.419876
cell_type	MPO	percentage		Flu	Epithelial cells	Smooth muscle cells	0	0	154	two-sided	0.336518	0.28649	0.419876
cell_type	MPO	percentage		COVID19_late	Neutrophils	Proliferating cells	0	0	5185	two-sided	4.84733e-19	2.1343	3.46967e-18
cell_type	MPO	percentage		COVID19_late	Neutrophils	Monocytes	0	0	5329	two-sided	3.17028e-21	2.47314	2.69474e-20
cell_type	MPO	percentage		COVID19_late	Neutrophils	NK-cells	0	0	5606	two-sided	8.8111e-26	4.14781	9.98592e-25
cell_type	MPO	percentage		COVID19_late	Neutrophils	B cells	0	0	5563	two-sided	4.81806e-25	3.87963	5.04043e-24
cell_type	MPO	percentage		COVID19_late	Neutrophils	Dendritic cells	0	0	5544	two-sided	1.01231e-24	3.86172	9.83386e-24
cell_type	MPO	percentage		COVID19_late	Neutrophils	Macrophages	0	0	5607	two-sided	8.46715e-26	4.37192	9.98592e-25
cell_type	MPO	percentage		COVID19_late	Neutrophils	Dying cells	0	0	5609	two-sided	7.81868e-26	4.3908	9.98592e-25
cell_type	MPO	percentage		COVID19_late	Neutrophils	Endothelial cells	0	0	5624	two-sided	4.29365e-26	4.59882	8.58559e-25
cell_type	MPO	percentage		COVID19_late	Neutrophils	CD8 T-cells	0	0	5621	two-sided	4.8417e-26	4.59303	8.58559e-25
cell_type	MPO	percentage		COVID19_late	Neutrophils	Epithelial cells	0	0	5618	two-sided	5.45901e-26	4.54265	8.58559e-25
cell_type	MPO	percentage		COVID19_late	Neutrophils	CD4 T-cells	0	0	5619	two-sided	5.24503e-26	4.64392	8.58559e-25
cell_type	MPO	percentage		COVID19_late	Neutrophils	Mesenchymal cells	0	0	5625	two-sided	4.12501e-26	4.66885	8.58559e-25
cell_type	MPO	percentage		COVID19_late	Neutrophils	Fibroblasts	0	0	5622	two-sided	4.65172e-26	4.6639	8.58559e-25
cell_type	MPO	percentage		COVID19_late	Neutrophils	Mast cells	0	0	5619	two-sided	5.24503e-26	4.65891	8.58559e-25
cell_type	MPO	percentage		COVID19_late	Neutrophils	Club cells	0	0	5617	two-sided	5.68164e-26	4.6649	8.58559e-25
cell_type	MPO	percentage		COVID19_late	Neutrophils	Smooth muscle cells	0	0	5625	two-sided	4.12501e-26	4.90934	8.58559e-25
cell_type	MPO	percentage		COVID19_late	Proliferating cells	Monocytes	0	0	2832	two-sided	0.943067	0.104988	0.971645
cell_type	MPO	percentage		COVID19_late	Proliferating cells	NK-cells	0	0	4237	two-sided	8.67816e-08	1.12584	2.31418e-07
cell_type	MPO	percentage		COVID19_late	Proliferating cells	B cells	0	0	4496	two-sided	2.51697e-10	1.08752	7.77973e-10
cell_type	MPO	percentage		COVID19_late	Proliferating cells	Dendritic cells	0	0	4591	two-sided	2.34071e-11	1.12902	8.37726e-11
cell_type	MPO	percentage		COVID19_late	Proliferating cells	Macrophages	0	0	4392	two-sided	2.93789e-09	1.26894	7.99107e-09
cell_type	MPO	percentage		COVID19_late	Proliferating cells	Dying cells	0	0	4569	two-sided	4.10254e-11	1.29678	1.36084e-10
cell_type	MPO	percentage		COVID19_late	Proliferating cells	Endothelial cells	0	0	4437	two-sided	1.03334e-09	1.34988	2.99008e-09
cell_type	MPO	percentage		COVID19_late	Proliferating cells	CD8 T-cells	0	0	4529	two-sided	1.11867e-10	1.36116	3.62236e-10
cell_type	MPO	percentage		COVID19_late	Proliferating cells	Epithelial cells	0	0	4518	two-sided	1.46832e-10	1.35654	4.64399e-10
cell_type	MPO	percentage		COVID19_late	Proliferating cells	CD4 T-cells	0	0	4600	two-sided	1.85699e-11	1.39873	6.8257e-11
cell_type	MPO	percentage		COVID19_late	Proliferating cells	Mesenchymal cells	0	0	4716	two-sided	8.49888e-13	1.41817	3.39955e-12
cell_type	MPO	percentage		COVID19_late	Proliferating cells	Fibroblasts	0	0	4584	two-sided	2.8003e-11	1.41932	9.76517e-11
cell_type	MPO	percentage		COVID19_late	Proliferating cells	Mast cells	0	0	4737	two-sided	4.7666e-13	1.42827	1.96442e-12
cell_type	MPO	percentage		COVID19_late	Proliferating cells	Club cells	0	0	4836	two-sided	2.87323e-14	1.44807	1.22112e-13
cell_type	MPO	percentage		COVID19_late	Proliferating cells	Smooth muscle cells	0	0	4845	two-sided	2.21076e-14	1.55026	9.69883e-14
cell_type	MPO	percentage		COVID19_late	Monocytes	NK-cells	0	0	4619	two-sided	1.13492e-11	1.18275	4.28747e-11
cell_type	MPO	percentage		COVID19_late	Monocytes	B cells	0	0	4860	two-sided	1.42476e-14	1.12016	6.4589e-14
cell_type	MPO	percentage		COVID19_late	Monocytes	Dendritic cells	0	0	5056	two-sided	3.43232e-17	1.16346	1.94498e-16
cell_type	MPO	percentage		COVID19_late	Monocytes	Macrophages	0	0	4907	two-sided	3.52448e-15	1.35913	1.70326e-14
cell_type	MPO	percentage		COVID19_late	Monocytes	Dying cells	0	0	5016	two-sided	1.22682e-16	1.391	6.67392e-16
cell_type	MPO	percentage		COVID19_late	Monocytes	Endothelial cells	0	0	4940	two-sided	1.29769e-15	1.47233	6.53653e-15
cell_type	MPO	percentage		COVID19_late	Monocytes	CD8 T-cells	0	0	4984	two-sided	3.34475e-16	1.48367	1.74956e-15
cell_type	MPO	percentage		COVID19_late	Monocytes	Epithelial cells	0	0	5062	two-sided	2.82991e-17	1.47246	1.67334e-16
cell_type	MPO	percentage		COVID19_late	Monocytes	CD4 T-cells	0	0	5110	two-sided	5.93478e-18	1.53024	3.66877e-17
cell_type	MPO	percentage		COVID19_late	Monocytes	Mesenchymal cells	0	0	5157	two-sided	1.24635e-18	1.55419	8.47521e-18
cell_type	MPO	percentage		COVID19_late	Monocytes	Fibroblasts	0	0	5152	two-sided	1.4736e-18	1.55474	9.54333e-18
cell_type	MPO	percentage		COVID19_late	Monocytes	Mast cells	0	0	5214	two-sided	1.80179e-19	1.56355	1.36135e-18
cell_type	MPO	percentage		COVID19_late	Monocytes	Club cells	0	0	5304	two-sided	7.75107e-21	1.58526	6.20085e-20
cell_type	MPO	percentage		COVID19_late	Monocytes	Smooth muscle cells	0	0	5391	two-sided	3.32527e-22	1.7284	3.01491e-21
cell_type	MPO	percentage		COVID19_late	NK-cells	B cells	0	0	3510	two-sided	0.00879727	0.051919	0.0135958
cell_type	MPO	percentage		COVID19_late	NK-cells	Dendritic cells	0	0	3669	two-sided	0.00129326	0.148724	0.00225492
cell_type	MPO	percentage		COVID19_late	NK-cells	Macrophages	0	0	2526	two-sided	0.282376	0.245368	0.33687
cell_type	MPO	percentage		COVID19_late	NK-cells	Dying cells	0	0	3338	two-sided	0.0484577	0.305034	0.0679407
cell_type	MPO	percentage		COVID19_late	NK-cells	Endothelial cells	0	0	2776	two-sided	0.892363	0.368167	0.935685
cell_type	MPO	percentage		COVID19_late	NK-cells	CD8 T-cells	0	0	3125	two-sided	0.240907	0.398237	0.29253
cell_type	MPO	percentage		COVID19_late	NK-cells	Epithelial cells	0	0	2895	two-sided	0.757918	0.400171	0.831265
cell_type	MPO	percentage		COVID19_late	NK-cells	CD4 T-cells	0	0	3127	two-sided	0.237905	0.479442	0.291487
cell_type	MPO	percentage		COVID19_late	NK-cells	Mesenchymal cells	0	0	3651	two-sided	0.00163374	0.522237	0.00274308
cell_type	MPO	percentage		COVID19_late	NK-cells	Fibroblasts	0	0	2978	two-sided	0.535133	0.525632	0.616763
cell_type	MPO	percentage		COVID19_late	NK-cells	Mast cells	0	0	3673	two-sided	0.0012271	0.547293	0.00216734
cell_type	MPO	percentage		COVID19_late	NK-cells	Club cells	0	0	3994	two-sided	9.03536e-06	0.592004	2.04802e-05
cell_type	MPO	percentage		COVID19_late	NK-cells	Smooth muscle cells	0	0	3704	two-sided	0.00081096	0.837302	0.00147054
cell_type	MPO	percentage		COVID19_late	B cells	Dendritic cells	0	0	2764	two-sided	0.856824	0.0872116	0.917543
cell_type	MPO	percentage		COVID19_late	B cells	Macrophages	0	0	1416	two-sided	1.54442e-07	0.142153	3.96303e-07
cell_type	MPO	percentage		COVID19_late	B cells	Dying cells	0	0	2505	two-sided	0.248529	0.191359	0.299115
cell_type	MPO	percentage		COVID19_late	B cells	Endothelial cells	0	0	1779	two-sided	0.000103275	0.217865	0.00020655
cell_type	MPO	percentage		COVID19_late	B cells	CD8 T-cells	0	0	2178	two-sided	0.0171706	0.244086	0.0251097
cell_type	MPO	percentage		COVID19_late	B cells	Epithelial cells	0	0	1806	two-sided	0.000156024	0.25387	0.000307525
cell_type	MPO	percentage		COVID19_late	B cells	CD4 T-cells	0	0	2143	two-sided	0.0119171	0.303746	0.0180081
cell_type	MPO	percentage		COVID19_late	B cells	Mesenchymal cells	0	0	2814	two-sided	0.997001	0.335302	0.997001
cell_type	MPO	percentage		COVID19_late	B cells	Fibroblasts	0	0	1836	two-sided	0.00024396	0.339386	0.000467304
cell_type	MPO	percentage		COVID19_late	B cells	Mast cells	0	0	2821	two-sided	0.976011	0.359476	0.997001
cell_type	MPO	percentage		COVID19_late	B cells	Club cells	0	0	3129	two-sided	0.234929	0.397665	0.290457
cell_type	MPO	percentage		COVID19_late	B cells	Smooth muscle cells	0	0	2667	two-sided	0.585743	0.534963	0.666775
cell_type	MPO	percentage		COVID19_late	Dendritic cells	Macrophages	0	0	1006	two-sided	1.13492e-11	0.031253	4.28747e-11
cell_type	MPO	percentage		COVID19_late	Dendritic cells	Dying cells	0	0	2439	two-sided	0.160914	0.0786919	0.208421
cell_type	MPO	percentage		COVID19_late	Dendritic cells	Endothelial cells	0	0	1403	two-sided	1.18336e-07	0.0919555	3.09494e-07
cell_type	MPO	percentage		COVID19_late	Dendritic cells	CD8 T-cells	0	0	1970	two-sided	0.00155164	0.118105	0.00263778
cell_type	MPO	percentage		COVID19_late	Dendritic cells	Epithelial cells	0	0	1509	two-sided	9.70032e-07	0.131108	2.35579e-06
cell_type	MPO	percentage		COVID19_late	Dendritic cells	CD4 T-cells	0	0	1863	two-sided	0.000361046	0.173248	0.000681976
cell_type	MPO	percentage		COVID19_late	Dendritic cells	Mesenchymal cells	0	0	2757	two-sided	0.836221	0.202517	0.902587
cell_type	MPO	percentage		COVID19_late	Dendritic cells	Fibroblasts	0	0	1580	two-sided	3.64339e-06	0.206928	8.54311e-06
cell_type	MPO	percentage		COVID19_late	Dendritic cells	Mast cells	0	0	2779	two-sided	0.901285	0.227171	0.935685
cell_type	MPO	percentage		COVID19_late	Dendritic cells	Club cells	0	0	3219	two-sided	0.126999	0.264546	0.170584
cell_type	MPO	percentage		COVID19_late	Dendritic cells	Smooth muscle cells	0	0	2580	two-sided	0.383195	0.378877	0.445423
cell_type	MPO	percentage		COVID19_late	Macrophages	Dying cells	0	0	3944	two-sided	2.12703e-05	0.0674381	4.51994e-05
cell_type	MPO	percentage		COVID19_late	Macrophages	Endothelial cells	0	0	2778	two-sided	0.89831	0.0915483	0.935685
cell_type	MPO	percentage		COVID19_late	Macrophages	CD8 T-cells	0	0	3241	two-sided	0.107674	0.131273	0.146437
cell_type	MPO	percentage		COVID19_late	Macrophages	Epithelial cells	0	0	3425	two-sided	0.0214289	0.147461	0.0310035
cell_type	MPO	percentage		COVID19_late	Macrophages	CD4 T-cells	0	0	3422	two-sided	0.0220756	0.218344	0.0312737
cell_type	MPO	percentage		COVID19_late	Macrophages	Mesenchymal cells	0	0	4189	two-sided	2.3159e-07	0.264844	5.72658e-07
cell_type	MPO	percentage		COVID19_late	Macrophages	Fibroblasts	0	0	3759	two-sided	0.000376893	0.270491	0.000702157
cell_type	MPO	percentage		COVID19_late	Macrophages	Mast cells	0	0	4420	two-sided	1.53851e-09	0.298783	4.35911e-09
cell_type	MPO	percentage		COVID19_late	Macrophages	Club cells	0	0	4906	two-sided	3.63196e-15	0.352363	1.70326e-14
cell_type	MPO	percentage		COVID19_late	Macrophages	Smooth muscle cells	0	0	4569	two-sided	4.10254e-11	0.593992	1.36084e-10
cell_type	MPO	percentage		COVID19_late	Dying cells	Endothelial cells	0	0	2024	two-sided	0.00305769	0.00918568	0.0050102
cell_type	MPO	percentage		COVID19_late	Dying cells	CD8 T-cells	0	0	2407	two-sided	0.127938	0.0503326	0.170584
cell_type	MPO	percentage		COVID19_late	Dying cells	Epithelial cells	0	0	2145	two-sided	0.0121736	0.0711716	0.0181935
cell_type	MPO	percentage		COVID19_late	Dying cells	CD4 T-cells	0	0	2432	two-sided	0.153201	0.134629	0.202284
cell_type	MPO	percentage		COVID19_late	Dying cells	Mesenchymal cells	0	0	3157	two-sided	0.19601	0.179798	0.244563
cell_type	MPO	percentage		COVID19_late	Dying cells	Fibroblasts	0	0	2171	two-sided	0.0159812	0.186132	0.0236244
cell_type	MPO	percentage		COVID19_late	Dying cells	Mast cells	0	0	3167	two-sided	0.183324	0.215744	0.230853
cell_type	MPO	percentage		COVID19_late	Dying cells	Club cells	0	0	3510	two-sided	0.00879727	0.270269	0.0135958
cell_type	MPO	percentage		COVID19_late	Dying cells	Smooth muscle cells	0	0	3062	two-sided	0.349313	0.485777	0.409539
cell_type	MPO	percentage		COVID19_late	Endothelial cells	CD8 T-cells	0	0	3170	two-sided	0.179639	0.0554188	0.228327
cell_type	MPO	percentage		COVID19_late	Endothelial cells	Epithelial cells	0	0	3332	two-sided	0.0510832	0.080455	0.070891
cell_type	MPO	percentage		COVID19_late	Endothelial cells	CD4 T-cells	0	0	3308	two-sided	0.0628049	0.169956	0.0862774
cell_type	MPO	percentage		COVID19_late	Endothelial cells	Mesenchymal cells	0	0	3920	two-sided	3.1698e-05	0.231985	6.63219e-05
cell_type	MPO	percentage		COVID19_late	Endothelial cells	Fibroblasts	0	0	3525	two-sided	0.0074459	0.238935	0.0117749
cell_type	MPO	percentage		COVID19_late	Endothelial cells	Mast cells	0	0	4058	two-sided	2.87412e-06	0.2746	6.85756e-06
cell_type	MPO	percentage		COVID19_late	Endothelial cells	Club cells	0	0	4481	two-sided	3.62074e-10	0.341787	1.09427e-09
cell_type	MPO	percentage		COVID19_late	Endothelial cells	Smooth muscle cells	0	0	4197	two-sided	1.97071e-07	0.767912	4.96327e-07
cell_type	MPO	percentage		COVID19_late	CD8 T-cells	Epithelial cells	0	0	2810	two-sided	0.994002	0.0294605	0.997001
cell_type	MPO	percentage		COVID19_late	CD8 T-cells	CD4 T-cells	0	0	2946	two-sided	0.617138	0.108153	0.693643
cell_type	MPO	percentage		COVID19_late	CD8 T-cells	Mesenchymal cells	0	0	3483	two-sided	0.0117907	0.166796	0.0180081
cell_type	MPO	percentage		COVID19_late	CD8 T-cells	Fibroblasts	0	0	2927	two-sided	0.668291	0.174558	0.74498
cell_type	MPO	percentage		COVID19_late	CD8 T-cells	Mast cells	0	0	3596	two-sided	0.0032496	0.211269	0.00526126
cell_type	MPO	percentage		COVID19_late	CD8 T-cells	Club cells	0	0	3975	two-sided	1.25595e-05	0.278407	2.80016e-05
cell_type	MPO	percentage		COVID19_late	CD8 T-cells	Smooth muscle cells	0	0	3682	two-sided	0.00108949	0.632914	0.00194962
cell_type	MPO	percentage		COVID19_late	Epithelial cells	CD4 T-cells	0	0	2885	two-sided	0.786677	0.0678323	0.855904
cell_type	MPO	percentage		COVID19_late	Epithelial cells	Mesenchymal cells	0	0	3798	two-sided	0.000213614	0.120447	0.000415022
cell_type	MPO	percentage		COVID19_late	Epithelial cells	Fibroblasts	0	0	3091	two-sided	0.296057	0.128246	0.35012
cell_type	MPO	percentage		COVID19_late	Epithelial cells	Mast cells	0	0	3948	two-sided	1.9887e-05	0.16346	4.29306e-05
cell_type	MPO	percentage		COVID19_late	Epithelial cells	Club cells	0	0	4451	two-sided	7.42312e-10	0.226887	2.19466e-09
cell_type	MPO	percentage		COVID19_late	Epithelial cells	Smooth muscle cells	0	0	3964	two-sided	1.51638e-05	0.497779	3.32625e-05
cell_type	MPO	percentage		COVID19_late	CD4 T-cells	Mesenchymal cells	0	0	3532	two-sided	0.00688149	0.0591087	0.0110104
cell_type	MPO	percentage		COVID19_late	CD4 T-cells	Fibroblasts	0	0	2852	two-sided	0.883455	0.0686445	0.935685
cell_type	MPO	percentage		COVID19_late	CD4 T-cells	Mast cells	0	0	3619	two-sided	0.00244931	0.109703	0.00406227
cell_type	MPO	percentage		COVID19_late	CD4 T-cells	Club cells	0	0	4042	two-sided	3.84709e-06	0.18159	8.86788e-06
cell_type	MPO	percentage		COVID19_late	CD4 T-cells	Smooth muscle cells	0	0	3665	two-sided	0.00136271	0.508965	0.00234592
cell_type	MPO	percentage		COVID19_late	Mesenchymal cells	Fibroblasts	0	0	1905	two-sided	0.000651618	0.0105334	0.00119757
cell_type	MPO	percentage		COVID19_late	Mesenchymal cells	Mast cells	0	0	2808	two-sided	0.988004	0.0539589	0.997001
cell_type	MPO	percentage		COVID19_late	Mesenchymal cells	Club cells	0	0	3177	two-sided	0.171257	0.128334	0.219726
cell_type	MPO	percentage		COVID19_late	Mesenchymal cells	Smooth muscle cells	0	0	2707	two-sided	0.693089	0.436022	0.766342
cell_type	MPO	percentage		COVID19_late	Fibroblasts	Mast cells	0	0	3901	two-sided	4.32312e-05	0.0431805	8.90824e-05
cell_type	MPO	percentage		COVID19_late	Fibroblasts	Club cells	0	0	4419	two-sided	1.57476e-09	0.116977	4.37077e-09
cell_type	MPO	percentage		COVID19_late	Fibroblasts	Smooth muscle cells	0	0	3876	two-sided	6.45503e-05	0.409468	0.000131027
cell_type	MPO	percentage		COVID19_late	Mast cells	Club cells	0	0	3186	two-sided	0.160914	0.0730259	0.208421
cell_type	MPO	percentage		COVID19_late	Mast cells	Smooth muscle cells	0	0	2668	two-sided	0.588331	0.327005	0.666775
cell_type	MPO	percentage		COVID19_late	Club cells	Smooth muscle cells	0	0	2202	two-sided	0.0218581	0.210388	0.0312737
cell_type	MPO	percentage		COVID19_early	Neutrophils	Proliferating cells	0	0	1993	two-sided	2.60914e-15	2.35498	1.77421e-14
cell_type	MPO	percentage		COVID19_early	Neutrophils	Monocytes	0	0	2012	two-sided	7.52833e-16	3.49421	6.39908e-15
cell_type	MPO	percentage		COVID19_early	Neutrophils	NK-cells	0	0	2024	two-sided	3.39303e-16	5.50195	3.52366e-15
cell_type	MPO	percentage		COVID19_early	Neutrophils	Macrophages	0	0	2023	two-sided	3.6273e-16	5.84826	3.52366e-15
cell_type	MPO	percentage		COVID19_early	Neutrophils	Dendritic cells	0	0	2024	two-sided	3.39303e-16	4.74584	3.52366e-15
cell_type	MPO	percentage		COVID19_early	Neutrophils	Dying cells	0	0	2021	two-sided	4.14469e-16	5.76771	3.75785e-15
cell_type	MPO	percentage		COVID19_early	Neutrophils	Mesenchymal cells	0	0	2023	two-sided	3.6273e-16	6.31844	3.52366e-15
cell_type	MPO	percentage		COVID19_early	Neutrophils	Endothelial cells	0	0	2025	two-sided	3.17369e-16	8.83142	3.52366e-15
cell_type	MPO	percentage		COVID19_early	Neutrophils	B cells	0	0	2025	two-sided	3.17369e-16	7.75988	3.52366e-15
cell_type	MPO	percentage		COVID19_early	Neutrophils	Fibroblasts	0	0	2025	two-sided	3.17369e-16	9.57033	3.52366e-15
cell_type	MPO	percentage		COVID19_early	Neutrophils	Epithelial cells	0	0	2025	two-sided	3.17369e-16	9.27995	3.52366e-15
cell_type	MPO	percentage		COVID19_early	Neutrophils	CD8 T-cells	0	0	2025	two-sided	3.17369e-16	10.4513	3.52366e-15
cell_type	MPO	percentage		COVID19_early	Neutrophils	Club cells	0	0	2025	two-sided	3.17369e-16	7.13443	3.52366e-15
cell_type	MPO	percentage		COVID19_early	Neutrophils	CD4 T-cells	0	0	2025	two-sided	3.17369e-16	10.7012	3.52366e-15
cell_type	MPO	percentage		COVID19_early	Neutrophils	Mast cells	0	0	2025	two-sided	3.17369e-16	10.2532	3.52366e-15
cell_type	MPO	percentage		COVID19_early	Neutrophils	Smooth muscle cells	0	0	2025	two-sided	3.17369e-16	14.1296	3.52366e-15
cell_type	MPO	percentage		COVID19_early	Proliferating cells	Monocytes	0	0	1089	two-sided	0.53968	0.00329361	0.596719
cell_type	MPO	percentage		COVID19_early	Proliferating cells	NK-cells	0	0	1593	two-sided	2.86279e-06	1.26466	7.63411e-06
cell_type	MPO	percentage		COVID19_early	Proliferating cells	Macrophages	0	0	1631	two-sided	6.13003e-07	1.36645	1.85263e-06
cell_type	MPO	percentage		COVID19_early	Proliferating cells	Dendritic cells	0	0	1731	two-sided	6.87111e-09	1.39025	2.1238e-08
cell_type	MPO	percentage		COVID19_early	Proliferating cells	Dying cells	0	0	1739	two-sided	4.66778e-09	1.51673	1.47632e-08
cell_type	MPO	percentage		COVID19_early	Proliferating cells	Mesenchymal cells	0	0	1808	two-sided	1.40443e-10	1.72396	4.89749e-10
cell_type	MPO	percentage		COVID19_early	Proliferating cells	Endothelial cells	0	0	1812	two-sided	1.13567e-10	1.90094	4.06451e-10
cell_type	MPO	percentage		COVID19_early	Proliferating cells	B cells	0	0	1835	two-sided	3.28278e-11	1.89016	1.20664e-10
cell_type	MPO	percentage		COVID19_early	Proliferating cells	Fibroblasts	0	0	1843	two-sided	2.11506e-11	2.02175	8.21853e-11
cell_type	MPO	percentage		COVID19_early	Proliferating cells	Epithelial cells	0	0	1852	two-sided	1.28357e-11	2.0204	5.45517e-11
cell_type	MPO	percentage		COVID19_early	Proliferating cells	CD8 T-cells	0	0	1859	two-sided	8.67289e-12	2.08599	3.80488e-11
cell_type	MPO	percentage		COVID19_early	Proliferating cells	Club cells	0	0	1872	two-sided	4.15306e-12	1.9079	1.94764e-11
cell_type	MPO	percentage		COVID19_early	Proliferating cells	CD4 T-cells	0	0	1869	two-sided	4.92701e-12	2.12569	2.23358e-11
cell_type	MPO	percentage		COVID19_early	Proliferating cells	Mast cells	0	0	1894	two-sided	1.16543e-12	2.13267	5.87033e-12
cell_type	MPO	percentage		COVID19_early	Proliferating cells	Smooth muscle cells	0	0	1950	two-sided	3.99032e-14	2.41533	2.26118e-13
cell_type	MPO	percentage		COVID19_early	Monocytes	NK-cells	0	0	1796	two-sided	2.63985e-10	1.64446	8.9755e-10
cell_type	MPO	percentage		COVID19_early	Monocytes	Macrophages	0	0	1839	two-sided	2.63636e-11	1.79332	9.95956e-11
cell_type	MPO	percentage		COVID19_early	Monocytes	Dendritic cells	0	0	1759	two-sided	1.74421e-09	1.70985	5.78567e-09
cell_type	MPO	percentage		COVID19_early	Monocytes	Dying cells	0	0	1848	two-sided	1.60361e-11	1.95764	6.60881e-11
cell_type	MPO	percentage		COVID19_early	Monocytes	Mesenchymal cells	0	0	1887	two-sided	1.75204e-12	2.24904	8.5099e-12
cell_type	MPO	percentage		COVID19_early	Monocytes	Endothelial cells	0	0	1958	two-sided	2.424e-14	2.68917	1.43332e-13
cell_type	MPO	percentage		COVID19_early	Monocytes	B cells	0	0	1938	two-sided	8.36337e-14	2.58612	4.54967e-13
cell_type	MPO	percentage		COVID19_early	Monocytes	Fibroblasts	0	0	1980	two-sided	6.0261e-15	2.89671	3.90262e-14
cell_type	MPO	percentage		COVID19_early	Monocytes	Epithelial cells	0	0	1979	two-sided	6.42401e-15	2.87356	3.9712e-14
cell_type	MPO	percentage		COVID19_early	Monocytes	CD8 T-cells	0	0	1996	two-sided	2.14751e-15	3.03944	1.53716e-14
cell_type	MPO	percentage		COVID19_early	Monocytes	Club cells	0	0	1917	two-sided	2.98639e-13	2.5453	1.56211e-12
cell_type	MPO	percentage		COVID19_early	Monocytes	CD4 T-cells	0	0	2002	two-sided	1.4523e-15	3.10729	1.16184e-14
cell_type	MPO	percentage		COVID19_early	Monocytes	Mast cells	0	0	1996	two-sided	2.14751e-15	3.08703	1.53716e-14
cell_type	MPO	percentage		COVID19_early	Monocytes	Smooth muscle cells	0	0	2024	two-sided	3.39303e-16	3.67899	3.52366e-15
cell_type	MPO	percentage		COVID19_early	NK-cells	Macrophages	0	0	1112	two-sided	0.424348	0.110911	0.493259
cell_type	MPO	percentage		COVID19_early	NK-cells	Dendritic cells	0	0	1386	two-sided	0.00261249	0.290042	0.00486711
cell_type	MPO	percentage		COVID19_early	NK-cells	Dying cells	0	0	1318	two-sided	0.0138451	0.339782	0.023246
cell_type	MPO	percentage		COVID19_early	NK-cells	Mesenchymal cells	0	0	1486	two-sided	0.000135102	0.585307	0.000287091
cell_type	MPO	percentage		COVID19_early	NK-cells	Endothelial cells	0	0	1435	two-sided	0.000660639	0.699232	0.00126545
cell_type	MPO	percentage		COVID19_early	NK-cells	B cells	0	0	1477	two-sided	0.000180868	0.729146	0.000372697
cell_type	MPO	percentage		COVID19_early	NK-cells	Fibroblasts	0	0	1486	two-sided	0.000135102	0.852818	0.000287091
cell_type	MPO	percentage		COVID19_early	NK-cells	Epithelial cells	0	0	1496	two-sided	9.71245e-05	0.85905	0.000213047
cell_type	MPO	percentage		COVID19_early	NK-cells	CD8 T-cells	0	0	1530	two-sided	3.01891e-05	0.926404	6.73069e-05
cell_type	MPO	percentage		COVID19_early	NK-cells	Club cells	0	0	1568	two-sided	7.51047e-06	0.788779	1.85713e-05
cell_type	MPO	percentage		COVID19_early	NK-cells	CD4 T-cells	0	0	1563	two-sided	9.06573e-06	0.980058	2.16305e-05
cell_type	MPO	percentage		COVID19_early	NK-cells	Mast cells	0	0	1599	two-sided	2.25801e-06	0.99899	6.26714e-06
cell_type	MPO	percentage		COVID19_early	NK-cells	Smooth muscle cells	0	0	1757	two-sided	1.92684e-09	1.37463	6.2393e-09
cell_type	MPO	percentage		COVID19_early	Macrophages	Dendritic cells	0	0	1381	two-sided	0.00298139	0.199245	0.00547932
cell_type	MPO	percentage		COVID19_early	Macrophages	Dying cells	0	0	1280	two-sided	0.0311924	0.238	0.0505019
cell_type	MPO	percentage		COVID19_early	Macrophages	Mesenchymal cells	0	0	1544	two-sided	1.8273e-05	0.48634	4.21209e-05
cell_type	MPO	percentage		COVID19_early	Macrophages	Endothelial cells	0	0	1449	two-sided	0.000434175	0.587214	0.000855765
cell_type	MPO	percentage		COVID19_early	Macrophages	B cells	0	0	1482	two-sided	0.000153901	0.624193	0.000322007
cell_type	MPO	percentage		COVID19_early	Macrophages	Fibroblasts	0	0	1534	two-sided	2.61875e-05	0.74345	5.93584e-05
cell_type	MPO	percentage		COVID19_early	Macrophages	Epithelial cells	0	0	1586	two-sided	3.76522e-06	0.751088	9.84749e-06
cell_type	MPO	percentage		COVID19_early	Macrophages	CD8 T-cells	0	0	1568	two-sided	7.51047e-06	0.816856	1.85713e-05
cell_type	MPO	percentage		COVID19_early	Macrophages	Club cells	0	0	1612	two-sided	1.33984e-06	0.69004	3.877e-06
cell_type	MPO	percentage		COVID19_early	Macrophages	CD4 T-cells	0	0	1598	two-sided	2.34948e-06	0.871901	6.39059e-06
cell_type	MPO	percentage		COVID19_early	Macrophages	Mast cells	0	0	1623	two-sided	8.5438e-07	0.892893	2.52599e-06
cell_type	MPO	percentage		COVID19_early	Macrophages	Smooth muscle cells	0	0	1843	two-sided	2.11506e-11	1.27675	8.21853e-11
cell_type	MPO	percentage		COVID19_early	Dendritic cells	Dying cells	0	0	844	two-sided	0.175192	0.00921739	0.233589
cell_type	MPO	percentage		COVID19_early	Dendritic cells	Mesenchymal cells	0	0	864	two-sided	0.232355	0.213981	0.292595
cell_type	MPO	percentage		COVID19_early	Dendritic cells	Endothelial cells	0	0	738	two-sided	0.0270291	0.245785	0.0448287
cell_type	MPO	percentage		COVID19_early	Dendritic cells	B cells	0	0	931	two-sided	0.51334	0.297507	0.576977
cell_type	MPO	percentage		COVID19_early	Dendritic cells	Fibroblasts	0	0	749	two-sided	0.0338099	0.361261	0.0534669
cell_type	MPO	percentage		COVID19_early	Dendritic cells	Epithelial cells	0	0	745	two-sided	0.0311924	0.372622	0.0505019
cell_type	MPO	percentage		COVID19_early	Dendritic cells	CD8 T-cells	0	0	832	two-sided	0.14635	0.406581	0.199036
cell_type	MPO	percentage		COVID19_early	Dendritic cells	Club cells	0	0	1090	two-sided	0.534358	0.369641	0.595678
cell_type	MPO	percentage		COVID19_early	Dendritic cells	CD4 T-cells	0	0	877	two-sided	0.275973	0.447021	0.341203
cell_type	MPO	percentage		COVID19_early	Dendritic cells	Mast cells	0	0	959	two-sided	0.668874	0.471182	0.705169
cell_type	MPO	percentage		COVID19_early	Dendritic cells	Smooth muscle cells	0	0	965	two-sided	0.704483	0.720882	0.731372
cell_type	MPO	percentage		COVID19_early	Dying cells	Mesenchymal cells	0	0	1194	two-sided	0.144121	0.232497	0.197984
cell_type	MPO	percentage		COVID19_early	Dying cells	Endothelial cells	0	0	1025	two-sided	0.922856	0.27864	0.929267
cell_type	MPO	percentage		COVID19_early	Dying cells	B cells	0	0	1172	two-sided	0.199463	0.334631	0.258352
cell_type	MPO	percentage		COVID19_early	Dying cells	Fibroblasts	0	0	1100	two-sided	0.482639	0.417993	0.551588
cell_type	MPO	percentage		COVID19_early	Dying cells	Epithelial cells	0	0	1145	two-sided	0.286785	0.430006	0.348239
cell_type	MPO	percentage		COVID19_early	Dying cells	CD8 T-cells	0	0	1147	two-sided	0.279546	0.475937	0.342507
cell_type	MPO	percentage		COVID19_early	Dying cells	Club cells	0	0	1374	two-sided	0.00357789	0.413652	0.00640254
cell_type	MPO	percentage		COVID19_early	Dying cells	CD4 T-cells	0	0	1178	two-sided	0.183024	0.525421	0.241663
cell_type	MPO	percentage		COVID19_early	Dying cells	Mast cells	0	0	1256	two-sided	0.0498863	0.551841	0.0762308
cell_type	MPO	percentage		COVID19_early	Dying cells	Smooth muscle cells	0	0	1370	two-sided	0.00396563	0.873466	0.00700423
cell_type	MPO	percentage		COVID19_early	Mesenchymal cells	Endothelial cells	0	0	746	two-sided	0.0318299	0.00517484	0.0509278
cell_type	MPO	percentage		COVID19_early	Mesenchymal cells	B cells	0	0	1068	two-sided	0.657163	0.0801424	0.705169
cell_type	MPO	percentage		COVID19_early	Mesenchymal cells	Fibroblasts	0	0	859	two-sided	0.216956	0.14331	0.278358
cell_type	MPO	percentage		COVID19_early	Mesenchymal cells	Epithelial cells	0	0	916	two-sided	0.438522	0.159383	0.505415
cell_type	MPO	percentage		COVID19_early	Mesenchymal cells	CD8 T-cells	0	0	913	two-sided	0.424348	0.195349	0.493259
cell_type	MPO	percentage		COVID19_early	Mesenchymal cells	Club cells	0	0	1344	two-sided	0.00756097	0.174406	0.0131832
cell_type	MPO	percentage		COVID19_early	Mesenchymal cells	CD4 T-cells	0	0	971	two-sided	0.740752	0.245297	0.763199
cell_type	MPO	percentage		COVID19_early	Mesenchymal cells	Mast cells	0	0	1067	two-sided	0.663008	0.27741	0.705169
cell_type	MPO	percentage		COVID19_early	Mesenchymal cells	Smooth muscle cells	0	0	1236	two-sided	0.0719328	0.590277	0.104073
cell_type	MPO	percentage		COVID19_early	Endothelial cells	B cells	0	0	1275	two-sided	0.0344929	0.0942279	0.05392
cell_type	MPO	percentage		COVID19_early	Endothelial cells	Fibroblasts	0	0	1182	two-sided	0.172637	0.183427	0.232462
cell_type	MPO	percentage		COVID19_early	Endothelial cells	Epithelial cells	0	0	1235	two-sided	0.0732173	0.202748	0.104816
cell_type	MPO	percentage		COVID19_early	Endothelial cells	CD8 T-cells	0	0	1175	two-sided	0.191114	0.258846	0.249918
cell_type	MPO	percentage		COVID19_early	Endothelial cells	Club cells	0	0	1573	two-sided	6.21229e-06	0.206541	1.5941e-05
cell_type	MPO	percentage		COVID19_early	Endothelial cells	CD4 T-cells	0	0	1248	two-sided	0.0579099	0.328555	0.0856059
cell_type	MPO	percentage		COVID19_early	Endothelial cells	Mast cells	0	0	1337	two-sided	0.00893365	0.367013	0.0153794
cell_type	MPO	percentage		COVID19_early	Endothelial cells	Smooth muscle cells	0	0	1611	two-sided	1.39526e-06	0.861287	3.95323e-06
cell_type	MPO	percentage		COVID19_early	B cells	Fibroblasts	0	0	802	two-sided	0.0901443	0.0655091	0.127704
cell_type	MPO	percentage		COVID19_early	B cells	Epithelial cells	0	0	812	two-sided	0.10654	0.0854667	0.149376
cell_type	MPO	percentage		COVID19_early	B cells	CD8 T-cells	0	0	897	two-sided	0.3534	0.12526	0.421599
cell_type	MPO	percentage		COVID19_early	B cells	Club cells	0	0	1250	two-sided	0.0558097	0.110917	0.0834078
cell_type	MPO	percentage		COVID19_early	B cells	CD4 T-cells	0	0	952	two-sided	0.628257	0.184828	0.683543
cell_type	MPO	percentage		COVID19_early	B cells	Mast cells	0	0	1066	two-sided	0.668874	0.223558	0.705169
cell_type	MPO	percentage		COVID19_early	B cells	Smooth muscle cells	0	0	1143	two-sided	0.29415	0.611365	0.354021
cell_type	MPO	percentage		COVID19_early	Fibroblasts	Epithelial cells	0	0	1024	two-sided	0.929267	0.0248255	0.929267
cell_type	MPO	percentage		COVID19_early	Fibroblasts	CD8 T-cells	0	0	1046	two-sided	0.790008	0.0681719	0.807828
cell_type	MPO	percentage		COVID19_early	Fibroblasts	Club cells	0	0	1558	two-sided	1.0926e-05	0.0632771	2.56195e-05
cell_type	MPO	percentage		COVID19_early	Fibroblasts	CD4 T-cells	0	0	1099	two-sided	0.487686	0.139499	0.552711
cell_type	MPO	percentage		COVID19_early	Fibroblasts	Mast cells	0	0	1246	two-sided	0.0600753	0.186176	0.0878521
cell_type	MPO	percentage		COVID19_early	Fibroblasts	Smooth muscle cells	0	0	1472	two-sided	0.000212233	0.681767	0.0004308
cell_type	MPO	percentage		COVID19_early	Epithelial cells	CD8 T-cells	0	0	981	two-sided	0.802463	0.0398057	0.81444
cell_type	MPO	percentage		COVID19_early	Epithelial cells	Club cells	0	0	1566	two-sided	8.09922e-06	0.0427637	1.96695e-05
cell_type	MPO	percentage		COVID19_early	Epithelial cells	CD4 T-cells	0	0	1064	two-sided	0.680666	0.108605	0.712081
cell_type	MPO	percentage		COVID19_early	Epithelial cells	Mast cells	0	0	1197	two-sided	0.13759	0.155158	0.190942
cell_type	MPO	percentage		COVID19_early	Epithelial cells	Smooth muscle cells	0	0	1458	two-sided	0.000329391	0.622338	0.000658781
cell_type	MPO	percentage		COVID19_early	CD8 T-cells	Club cells	0	0	1443	two-sided	0.000520514	0.0140313	0.00101128
cell_type	MPO	percentage		COVID19_early	CD8 T-cells	CD4 T-cells	0	0	1074	two-sided	0.622541	0.075846	0.682787
cell_type	MPO	percentage		COVID19_early	CD8 T-cells	Mast cells	0	0	1164	two-sided	0.223025	0.128047	0.283471
cell_type	MPO	percentage		COVID19_early	CD8 T-cells	Smooth muscle cells	0	0	1411	two-sided	0.00131933	0.666757	0.00249207
cell_type	MPO	percentage		COVID19_early	Club cells	CD4 T-cells	0	0	647	two-sided	0.00322495	0.038964	0.00584791
cell_type	MPO	percentage		COVID19_early	Club cells	Mast cells	0	0	773	two-sided	0.0537733	0.0777305	0.0812574
cell_type	MPO	percentage		COVID19_early	Club cells	Smooth muscle cells	0	0	752	two-sided	0.0358944	0.403026	0.0554731
cell_type	MPO	percentage		COVID19_early	CD4 T-cells	Mast cells	0	0	1120	two-sided	0.387886	0.0561011	0.458717
cell_type	MPO	percentage		COVID19_early	CD4 T-cells	Smooth muscle cells	0	0	1331	two-sided	0.010283	0.586981	0.0174811
cell_type	MPO	percentage		COVID19_early	Mast cells	Smooth muscle cells	0	0	1149	two-sided	0.272432	0.483094	0.339915
cell_type	MPO	percentage		ARDS	Neutrophils	Monocytes	0	0	916	two-sided	9.11521e-10	2.81795	7.29217e-09
cell_type	MPO	percentage		ARDS	Neutrophils	Proliferating cells	0	0	938	two-sided	1.24364e-10	3.5969	1.05709e-09
cell_type	MPO	percentage		ARDS	Neutrophils	NK-cells	0	0	960	two-sided	1.5447e-11	4.77372	2.31444e-10
cell_type	MPO	percentage		ARDS	Neutrophils	Mast cells	0	0	956	two-sided	2.27291e-11	4.36826	2.81014e-10
cell_type	MPO	percentage		ARDS	Neutrophils	Macrophages	0	0	954	two-sided	2.75387e-11	4.85991	3.12105e-10
cell_type	MPO	percentage		ARDS	Neutrophils	CD8 T-cells	0	0	960	two-sided	1.5447e-11	5.13437	2.31444e-10
cell_type	MPO	percentage		ARDS	Neutrophils	CD4 T-cells	0	0	961	two-sided	1.40185e-11	5.24211	2.31444e-10
cell_type	MPO	percentage		ARDS	Neutrophils	Dying cells	0	0	960	two-sided	1.5447e-11	4.91022	2.31444e-10
cell_type	MPO	percentage		ARDS	Neutrophils	B cells	0	0	946	two-sided	5.88867e-11	4.19378	5.72042e-10
cell_type	MPO	percentage		ARDS	Neutrophils	Endothelial cells	0	0	959	two-sided	1.70179e-11	5.27036	2.31444e-10
cell_type	MPO	percentage		ARDS	Neutrophils	Fibroblasts	0	0	960	two-sided	1.5447e-11	5.11096	2.31444e-10
cell_type	MPO	percentage		ARDS	Neutrophils	Club cells	0	0	947	two-sided	5.35862e-11	4.20633	5.60594e-10
cell_type	MPO	percentage		ARDS	Neutrophils	Dendritic cells	0	0	961	two-sided	1.40185e-11	5.16525	2.31444e-10
cell_type	MPO	percentage		ARDS	Neutrophils	Mesenchymal cells	0	0	961	two-sided	1.40185e-11	5.65829	2.31444e-10
cell_type	MPO	percentage		ARDS	Neutrophils	Epithelial cells	0	0	961	two-sided	1.40185e-11	6.68326	2.31444e-10
cell_type	MPO	percentage		ARDS	Neutrophils	Smooth muscle cells	0	0	961	two-sided	1.40185e-11	8.40763	2.31444e-10
cell_type	MPO	percentage		ARDS	Monocytes	Proliferating cells	0	0	589	two-sided	0.128389	0.353756	0.185754
cell_type	MPO	percentage		ARDS	Monocytes	NK-cells	0	0	778	two-sided	2.89801e-05	0.943326	0.000103718
cell_type	MPO	percentage		ARDS	Monocytes	Mast cells	0	0	750	two-sided	0.000152394	0.916632	0.000460567
cell_type	MPO	percentage		ARDS	Monocytes	Macrophages	0	0	789	two-sided	1.44967e-05	0.995331	5.97438e-05
cell_type	MPO	percentage		ARDS	Monocytes	CD8 T-cells	0	0	787	two-sided	1.64705e-05	1.08804	6.39997e-05
cell_type	MPO	percentage		ARDS	Monocytes	CD4 T-cells	0	0	810	two-sided	3.62411e-06	1.14905	1.82548e-05
cell_type	MPO	percentage		ARDS	Monocytes	Dying cells	0	0	804	two-sided	5.43181e-06	1.11534	2.54733e-05
cell_type	MPO	percentage		ARDS	Monocytes	B cells	0	0	804	two-sided	5.43181e-06	1.01429	2.54733e-05
cell_type	MPO	percentage		ARDS	Monocytes	Endothelial cells	0	0	828	two-sided	1.0329e-06	1.17989	6.10757e-06
cell_type	MPO	percentage		ARDS	Monocytes	Fibroblasts	0	0	817	two-sided	2.24077e-06	1.16122	1.26977e-05
cell_type	MPO	percentage		ARDS	Monocytes	Club cells	0	0	833	two-sided	7.2086e-07	1.05162	4.66842e-06
cell_type	MPO	percentage		ARDS	Monocytes	Dendritic cells	0	0	815	two-sided	2.57318e-06	1.23006	1.39981e-05
cell_type	MPO	percentage		ARDS	Monocytes	Mesenchymal cells	0	0	831	two-sided	8.32881e-07	1.29336	5.14872e-06
cell_type	MPO	percentage		ARDS	Monocytes	Epithelial cells	0	0	880	two-sided	1.93907e-08	1.49175	1.38797e-07
cell_type	MPO	percentage		ARDS	Monocytes	Smooth muscle cells	0	0	939	two-sided	1.13346e-10	1.83893	1.02767e-09
cell_type	MPO	percentage		ARDS	Proliferating cells	NK-cells	0	0	698	two-sided	0.00225023	0.621657	0.00493598
cell_type	MPO	percentage		ARDS	Proliferating cells	Mast cells	0	0	703	two-sided	0.00177537	0.608277	0.00409238
cell_type	MPO	percentage		ARDS	Proliferating cells	Macrophages	0	0	718	two-sided	0.000848032	0.678165	0.00221793
cell_type	MPO	percentage		ARDS	Proliferating cells	CD8 T-cells	0	0	733	two-sided	0.000388462	0.775111	0.00110064
cell_type	MPO	percentage		ARDS	Proliferating cells	CD4 T-cells	0	0	765	two-sided	6.3795e-05	0.841705	0.000211613
cell_type	MPO	percentage		ARDS	Proliferating cells	Dying cells	0	0	763	two-sided	7.18251e-05	0.813776	0.000232576
cell_type	MPO	percentage		ARDS	Proliferating cells	B cells	0	0	780	two-sided	2.55944e-05	0.72784	9.40766e-05
cell_type	MPO	percentage		ARDS	Proliferating cells	Endothelial cells	0	0	782	two-sided	2.25871e-05	0.876154	8.5329e-05
cell_type	MPO	percentage		ARDS	Proliferating cells	Fibroblasts	0	0	776	two-sided	3.27888e-05	0.859582	0.00011434
cell_type	MPO	percentage		ARDS	Proliferating cells	Club cells	0	0	813	two-sided	2.95265e-06	0.769611	1.54446e-05
cell_type	MPO	percentage		ARDS	Proliferating cells	Dendritic cells	0	0	790	two-sided	1.35964e-05	0.936409	5.77848e-05
cell_type	MPO	percentage		ARDS	Proliferating cells	Mesenchymal cells	0	0	790	two-sided	1.35964e-05	0.995877	5.77848e-05
cell_type	MPO	percentage		ARDS	Proliferating cells	Epithelial cells	0	0	840	two-sided	4.32181e-07	1.20591	2.93883e-06
cell_type	MPO	percentage		ARDS	Proliferating cells	Smooth muscle cells	0	0	915	two-sided	9.95682e-10	1.59699	7.52293e-09
cell_type	MPO	percentage		ARDS	NK-cells	Mast cells	0	0	582	two-sided	0.155045	0.0289891	0.217382
cell_type	MPO	percentage		ARDS	NK-cells	Macrophages	0	0	522	two-sided	0.56379	0.0600799	0.608535
cell_type	MPO	percentage		ARDS	NK-cells	CD8 T-cells	0	0	565	two-sided	0.236968	0.15083	0.290339
cell_type	MPO	percentage		ARDS	NK-cells	CD4 T-cells	0	0	601	two-sided	0.0911373	0.22176	0.134725
cell_type	MPO	percentage		ARDS	NK-cells	Dying cells	0	0	643	two-sided	0.0225645	0.220248	0.0388452
cell_type	MPO	percentage		ARDS	NK-cells	B cells	0	0	706	two-sided	0.00153661	0.194312	0.00360309
cell_type	MPO	percentage		ARDS	NK-cells	Endothelial cells	0	0	605	two-sided	0.0808556	0.261072	0.122182
cell_type	MPO	percentage		ARDS	NK-cells	Fibroblasts	0	0	643	two-sided	0.0225645	0.25605	0.0388452
cell_type	MPO	percentage		ARDS	NK-cells	Club cells	0	0	753	two-sided	0.000128471	0.243196	0.000397091
cell_type	MPO	percentage		ARDS	NK-cells	Dendritic cells	0	0	733	two-sided	0.000388462	0.344048	0.00110064
cell_type	MPO	percentage		ARDS	NK-cells	Mesenchymal cells	0	0	668	two-sided	0.00847108	0.3723	0.0162263
cell_type	MPO	percentage		ARDS	NK-cells	Epithelial cells	0	0	677	two-sided	0.00579075	0.552338	0.0115815
cell_type	MPO	percentage		ARDS	NK-cells	Smooth muscle cells	0	0	792	two-sided	1.19534e-05	0.943967	5.41887e-05
cell_type	MPO	percentage		ARDS	Mast cells	Macrophages	0	0	386	two-sided	0.185707	0.0264098	0.252562
cell_type	MPO	percentage		ARDS	Mast cells	CD8 T-cells	0	0	436	two-sided	0.535615	0.108908	0.582749
cell_type	MPO	percentage		ARDS	Mast cells	CD4 T-cells	0	0	458	two-sided	0.756767	0.173872	0.797832
cell_type	MPO	percentage		ARDS	Mast cells	Dying cells	0	0	530	two-sided	0.490288	0.175491	0.537736
cell_type	MPO	percentage		ARDS	Mast cells	B cells	0	0	596	two-sided	0.10544	0.157639	0.154191
cell_type	MPO	percentage		ARDS	Mast cells	Endothelial cells	0	0	431	two-sided	0.490288	0.21015	0.537736
cell_type	MPO	percentage		ARDS	Mast cells	Fibroblasts	0	0	489	two-sided	0.910325	0.207047	0.923912
cell_type	MPO	percentage		ARDS	Mast cells	Club cells	0	0	652	two-sided	0.016065	0.204106	0.030345
cell_type	MPO	percentage		ARDS	Mast cells	Dendritic cells	0	0	647	two-sided	0.0194369	0.288761	0.0347819
cell_type	MPO	percentage		ARDS	Mast cells	Mesenchymal cells	0	0	556	two-sided	0.291017	0.309187	0.350251
cell_type	MPO	percentage		ARDS	Mast cells	Epithelial cells	0	0	490	two-sided	0.899172	0.461089	0.919454
cell_type	MPO	percentage		ARDS	Mast cells	Smooth muscle cells	0	0	627	two-sided	0.0398335	0.78563	0.0644923
cell_type	MPO	percentage		ARDS	Macrophages	CD8 T-cells	0	0	545	two-sided	0.367573	0.0893319	0.430948
cell_type	MPO	percentage		ARDS	Macrophages	CD4 T-cells	0	0	573	two-sided	0.195241	0.160236	0.262899
cell_type	MPO	percentage		ARDS	Macrophages	Dying cells	0	0	631	two-sided	0.0347048	0.161972	0.0575592
cell_type	MPO	percentage		ARDS	Macrophages	B cells	0	0	731	two-sided	0.000432127	0.143174	0.00119937
cell_type	MPO	percentage		ARDS	Macrophages	Endothelial cells	0	0	572	two-sided	0.200141	0.199839	0.266855
cell_type	MPO	percentage		ARDS	Macrophages	Fibroblasts	0	0	638	two-sided	0.0270818	0.196293	0.0460391
cell_type	MPO	percentage		ARDS	Macrophages	Club cells	0	0	773	two-sided	3.94046e-05	0.192614	0.000133976
cell_type	MPO	percentage		ARDS	Macrophages	Dendritic cells	0	0	747	two-sided	0.000180465	0.285008	0.000533549
cell_type	MPO	percentage		ARDS	Macrophages	Mesenchymal cells	0	0	683	two-sided	0.0044569	0.309014	0.00904684
cell_type	MPO	percentage		ARDS	Macrophages	Epithelial cells	0	0	648	two-sided	0.0187169	0.482863	0.0343986
cell_type	MPO	percentage		ARDS	Macrophages	Smooth muscle cells	0	0	787	two-sided	1.64705e-05	0.867903	6.39997e-05
cell_type	MPO	percentage		ARDS	CD8 T-cells	CD4 T-cells	0	0	510	two-sided	0.683069	0.0726901	0.731476
cell_type	MPO	percentage		ARDS	CD8 T-cells	Dying cells	0	0	586	two-sided	0.139341	0.0791708	0.197399
cell_type	MPO	percentage		ARDS	CD8 T-cells	B cells	0	0	672	two-sided	0.00716648	0.0702921	0.0141252
cell_type	MPO	percentage		ARDS	CD8 T-cells	Endothelial cells	0	0	504	two-sided	0.746084	0.113737	0.792714
cell_type	MPO	percentage		ARDS	CD8 T-cells	Fibroblasts	0	0	556	two-sided	0.291017	0.112192	0.350251
cell_type	MPO	percentage		ARDS	CD8 T-cells	Club cells	0	0	726	two-sided	0.000562145	0.121382	0.00149905
cell_type	MPO	percentage		ARDS	CD8 T-cells	Dendritic cells	0	0	711	two-sided	0.0012034	0.204074	0.00287128
cell_type	MPO	percentage		ARDS	CD8 T-cells	Mesenchymal cells	0	0	618	two-sided	0.0537601	0.223084	0.0860162
cell_type	MPO	percentage		ARDS	CD8 T-cells	Epithelial cells	0	0	577	two-sided	0.176522	0.395062	0.242494
cell_type	MPO	percentage		ARDS	CD8 T-cells	Smooth muscle cells	0	0	711	two-sided	0.0012034	0.791682	0.00287128
cell_type	MPO	percentage		ARDS	CD4 T-cells	Dying cells	0	0	567	two-sided	0.225988	0.0106412	0.286134
cell_type	MPO	percentage		ARDS	CD4 T-cells	B cells	0	0	668	two-sided	0.00847108	0.0107056	0.0162263
cell_type	MPO	percentage		ARDS	CD4 T-cells	Endothelial cells	0	0	483	two-sided	0.977537	0.0414408	0.977537
cell_type	MPO	percentage		ARDS	CD4 T-cells	Fibroblasts	0	0	534	two-sided	0.455568	0.041788	0.516311
cell_type	MPO	percentage		ARDS	CD4 T-cells	Club cells	0	0	715	two-sided	0.000986369	0.0624976	0.00253106
cell_type	MPO	percentage		ARDS	CD4 T-cells	Dendritic cells	0	0	700	two-sided	0.00204782	0.134627	0.00456564
cell_type	MPO	percentage		ARDS	CD4 T-cells	Mesenchymal cells	0	0	603	two-sided	0.0858722	0.148187	0.128336
cell_type	MPO	percentage		ARDS	CD4 T-cells	Epithelial cells	0	0	567	two-sided	0.225988	0.312119	0.286134
cell_type	MPO	percentage		ARDS	CD4 T-cells	Smooth muscle cells	0	0	693	two-sided	0.00283896	0.700116	0.00612855
cell_type	MPO	percentage		ARDS	Dying cells	B cells	0	0	542	two-sided	0.390455	0.00140602	0.453862
cell_type	MPO	percentage		ARDS	Dying cells	Endothelial cells	0	0	373	two-sided	0.131963	0.0284701	0.188915
cell_type	MPO	percentage		ARDS	Dying cells	Fibroblasts	0	0	429	two-sided	0.472753	0.0291627	0.527003
cell_type	MPO	percentage		ARDS	Dying cells	Club cells	0	0	607	two-sided	0.0760796	0.051274	0.116257
cell_type	MPO	percentage		ARDS	Dying cells	Dendritic cells	0	0	613	two-sided	0.0631162	0.117155	0.0975433
cell_type	MPO	percentage		ARDS	Dying cells	Mesenchymal cells	0	0	488	two-sided	0.921496	0.128041	0.928321
cell_type	MPO	percentage		ARDS	Dying cells	Epithelial cells	0	0	428	two-sided	0.464116	0.276174	0.521651
cell_type	MPO	percentage		ARDS	Dying cells	Smooth muscle cells	0	0	566	two-sided	0.231432	0.618236	0.286134
cell_type	MPO	percentage		ARDS	B cells	Endothelial cells	0	0	260	two-sided	0.00195301	0.02328	0.00442683
cell_type	MPO	percentage		ARDS	B cells	Fibroblasts	0	0	314	two-sided	0.0194369	0.0240545	0.0347819
cell_type	MPO	percentage		ARDS	B cells	Club cells	0	0	554	two-sided	0.304074	0.0451048	0.362755
cell_type	MPO	percentage		ARDS	B cells	Dendritic cells	0	0	567	two-sided	0.225988	0.101138	0.286134
cell_type	MPO	percentage		ARDS	B cells	Mesenchymal cells	0	0	420	two-sided	0.39827	0.108696	0.459023
cell_type	MPO	percentage		ARDS	B cells	Epithelial cells	0	0	312	two-sided	0.0180203	0.229382	0.0335721
cell_type	MPO	percentage		ARDS	B cells	Smooth muscle cells	0	0	467	two-sided	0.854781	0.495864	0.880684
cell_type	MPO	percentage		ARDS	Endothelial cells	Fibroblasts	0	0	534	two-sided	0.455568	0.00144035	0.516311
cell_type	MPO	percentage		ARDS	Endothelial cells	Club cells	0	0	757	two-sided	0.000102041	0.0287272	0.000322735
cell_type	MPO	percentage		ARDS	Endothelial cells	Dendritic cells	0	0	728	two-sided	0.000506287	0.0943587	0.0013771
cell_type	MPO	percentage		ARDS	Endothelial cells	Mesenchymal cells	0	0	630	two-sided	0.035931	0.104604	0.0588749
cell_type	MPO	percentage		ARDS	Endothelial cells	Epithelial cells	0	0	577	two-sided	0.176522	0.262462	0.242494
cell_type	MPO	percentage		ARDS	Endothelial cells	Smooth muscle cells	0	0	713	two-sided	0.0010899	0.640897	0.00269503
cell_type	MPO	percentage		ARDS	Fibroblasts	Club cells	0	0	689	two-sided	0.00340774	0.0270354	0.00724144
cell_type	MPO	percentage		ARDS	Fibroblasts	Dendritic cells	0	0	685	two-sided	0.00407846	0.0906394	0.00840409
cell_type	MPO	percentage		ARDS	Fibroblasts	Mesenchymal cells	0	0	566	two-sided	0.231432	0.100112	0.286134
cell_type	MPO	percentage		ARDS	Fibroblasts	Epithelial cells	0	0	496	two-sided	0.832748	0.251408	0.864532
cell_type	MPO	percentage		ARDS	Fibroblasts	Smooth muscle cells	0	0	637	two-sided	0.0280735	0.609194	0.0471358
cell_type	MPO	percentage		ARDS	Club cells	Dendritic cells	0	0	500	two-sided	0.78909	0.049651	0.825509
cell_type	MPO	percentage		ARDS	Club cells	Mesenchymal cells	0	0	347	two-sided	0.0611443	0.0543797	0.0955819
cell_type	MPO	percentage		ARDS	Club cells	Epithelial cells	0	0	248	two-sided	0.0010899	0.169587	0.00269503
cell_type	MPO	percentage		ARDS	Club cells	Smooth muscle cells	0	0	390	two-sided	0.20513	0.427576	0.270851
cell_type	MPO	percentage		ARDS	Dendritic cells	Mesenchymal cells	0	0	346	two-sided	0.0592237	0.00254152	0.0936561
cell_type	MPO	percentage		ARDS	Dendritic cells	Epithelial cells	0	0	275	two-sided	0.00390039	0.141082	0.00816081
cell_type	MPO	percentage		ARDS	Dendritic cells	Smooth muscle cells	0	0	391	two-sided	0.210208	0.478895	0.274888
cell_type	MPO	percentage		ARDS	Mesenchymal cells	Epithelial cells	0	0	395	two-sided	0.231432	0.153897	0.286134
cell_type	MPO	percentage		ARDS	Mesenchymal cells	Smooth muscle cells	0	0	552	two-sided	0.317514	0.54861	0.375495
cell_type	MPO	percentage		ARDS	Epithelial cells	Smooth muscle cells	0	0	645	two-sided	0.0209499	0.479026	0.0370024
cell_type	MPO	percentage		Pneumonia	Neutrophils	Monocytes	0	0	838	two-sided	0.000171572	0.963969	0.000630645
cell_type	MPO	percentage		Pneumonia	Neutrophils	Proliferating cells	0	0	868	two-sided	3.43837e-05	1.10348	0.000167006
cell_type	MPO	percentage		Pneumonia	Neutrophils	Macrophages	0	0	959	two-sided	1.1003e-07	1.78796	1.15108e-06
cell_type	MPO	percentage		Pneumonia	Neutrophils	Epithelial cells	0	0	974	two-sided	3.76156e-08	1.89615	4.65065e-07
cell_type	MPO	percentage		Pneumonia	Neutrophils	B cells	0	0	997	two-sided	6.76492e-09	2.07467	1.15004e-07
cell_type	MPO	percentage		Pneumonia	Neutrophils	Dying cells	0	0	981	two-sided	2.25159e-08	1.93339	3.06216e-07
cell_type	MPO	percentage		Pneumonia	Neutrophils	Fibroblasts	0	0	950	two-sided	2.05924e-07	1.80652	2.00041e-06
cell_type	MPO	percentage		Pneumonia	Neutrophils	Endothelial cells	0	0	971	two-sided	4.67568e-08	2.01182	5.29911e-07
cell_type	MPO	percentage		Pneumonia	Neutrophils	NK-cells	0	0	988	two-sided	1.33723e-08	2.09273	2.0207e-07
cell_type	MPO	percentage		Pneumonia	Neutrophils	Mesenchymal cells	0	0	1015	two-sided	1.66516e-09	2.35428	5.66156e-08
cell_type	MPO	percentage		Pneumonia	Neutrophils	Mast cells	0	0	997	two-sided	6.76492e-09	2.20373	1.15004e-07
cell_type	MPO	percentage		Pneumonia	Neutrophils	CD8 T-cells	0	0	1006	two-sided	3.37817e-09	2.31673	9.18862e-08
cell_type	MPO	percentage		Pneumonia	Neutrophils	Smooth muscle cells	0	0	997	two-sided	6.76492e-09	2.19581	1.15004e-07
cell_type	MPO	percentage		Pneumonia	Neutrophils	CD4 T-cells	0	0	1022	two-sided	9.51919e-10	2.44895	4.31537e-08
cell_type	MPO	percentage		Pneumonia	Neutrophils	Dendritic cells	0	0	1030	two-sided	4.9758e-10	2.64424	4.31537e-08
cell_type	MPO	percentage		Pneumonia	Neutrophils	Club cells	0	0	1023	two-sided	8.78268e-10	2.66867	4.31537e-08
cell_type	MPO	percentage		Pneumonia	Monocytes	Proliferating cells	0	0	581	two-sided	0.64431	0.191364	0.794883
cell_type	MPO	percentage		Pneumonia	Monocytes	Macrophages	0	0	811	two-sided	0.00064652	0.876599	0.00209349
cell_type	MPO	percentage		Pneumonia	Monocytes	Epithelial cells	0	0	850	two-sided	9.17391e-05	1.00731	0.000378076
cell_type	MPO	percentage		Pneumonia	Monocytes	B cells	0	0	868	two-sided	3.43837e-05	1.10481	0.000167006
cell_type	MPO	percentage		Pneumonia	Monocytes	Dying cells	0	0	852	two-sided	8.24685e-05	1.04701	0.000361797
cell_type	MPO	percentage		Pneumonia	Monocytes	Fibroblasts	0	0	831	two-sided	0.000244649	0.989832	0.000853135
cell_type	MPO	percentage		Pneumonia	Monocytes	Endothelial cells	0	0	860	two-sided	5.35181e-05	1.13356	0.000250981
cell_type	MPO	percentage		Pneumonia	Monocytes	NK-cells	0	0	879	two-sided	1.84082e-05	1.18455	0.000100141
cell_type	MPO	percentage		Pneumonia	Monocytes	Mesenchymal cells	0	0	911	two-sided	2.68236e-06	1.33673	2.02667e-05
cell_type	MPO	percentage		Pneumonia	Monocytes	Mast cells	0	0	883	two-sided	1.45979e-05	1.26831	8.63182e-05
cell_type	MPO	percentage		Pneumonia	Monocytes	CD8 T-cells	0	0	906	two-sided	3.66316e-06	1.32881	2.49095e-05
cell_type	MPO	percentage		Pneumonia	Monocytes	Smooth muscle cells	0	0	894	two-sided	7.61476e-06	1.28605	4.70731e-05
cell_type	MPO	percentage		Pneumonia	Monocytes	CD4 T-cells	0	0	918	two-sided	1.72247e-06	1.41546	1.4641e-05
cell_type	MPO	percentage		Pneumonia	Monocytes	Dendritic cells	0	0	913	two-sided	2.36537e-06	1.55506	1.8923e-05
cell_type	MPO	percentage		Pneumonia	Monocytes	Club cells	0	0	948	two-sided	2.36284e-07	1.625	2.14231e-06
cell_type	MPO	percentage		Pneumonia	Proliferating cells	Macrophages	0	0	761	two-sided	0.00560417	0.664352	0.0143805
cell_type	MPO	percentage		Pneumonia	Proliferating cells	Epithelial cells	0	0	786	two-sided	0.00199688	0.795983	0.00565782
cell_type	MPO	percentage		Pneumonia	Proliferating cells	B cells	0	0	798	two-sided	0.0011762	0.875278	0.00355474
cell_type	MPO	percentage		Pneumonia	Proliferating cells	Dying cells	0	0	787	two-sided	0.00191233	0.835177	0.00553355
cell_type	MPO	percentage		Pneumonia	Proliferating cells	Fibroblasts	0	0	770	two-sided	0.00390787	0.793354	0.0102206
cell_type	MPO	percentage		Pneumonia	Proliferating cells	Endothelial cells	0	0	814	two-sided	0.000561041	0.92128	0.00186101
cell_type	MPO	percentage		Pneumonia	Proliferating cells	NK-cells	0	0	832	two-sided	0.000232666	0.965001	0.000832699
cell_type	MPO	percentage		Pneumonia	Proliferating cells	Mesenchymal cells	0	0	853	two-sided	7.81723e-05	1.09162	0.000354381
cell_type	MPO	percentage		Pneumonia	Proliferating cells	Mast cells	0	0	838	two-sided	0.000171572	1.04123	0.000630645
cell_type	MPO	percentage		Pneumonia	Proliferating cells	CD8 T-cells	0	0	851	two-sided	8.69872e-05	1.0897	0.000369695
cell_type	MPO	percentage		Pneumonia	Proliferating cells	Smooth muscle cells	0	0	843	two-sided	0.00013254	1.06375	0.000515012
cell_type	MPO	percentage		Pneumonia	Proliferating cells	CD4 T-cells	0	0	872	two-sided	2.74562e-05	1.16505	0.000143617
cell_type	MPO	percentage		Pneumonia	Proliferating cells	Dendritic cells	0	0	904	two-sided	4.14486e-06	1.28988	2.68429e-05
cell_type	MPO	percentage		Pneumonia	Proliferating cells	Club cells	0	0	906	two-sided	3.66316e-06	1.3669	2.49095e-05
cell_type	MPO	percentage		Pneumonia	Macrophages	Epithelial cells	0	0	634	two-sided	0.253713	0.141845	0.425987
cell_type	MPO	percentage		Pneumonia	Macrophages	B cells	0	0	632	two-sided	0.264538	0.185085	0.438747
cell_type	MPO	percentage		Pneumonia	Macrophages	Dying cells	0	0	658	two-sided	0.147292	0.182177	0.260151
cell_type	MPO	percentage		Pneumonia	Macrophages	Fibroblasts	0	0	668	two-sided	0.114701	0.17404	0.205255
cell_type	MPO	percentage		Pneumonia	Macrophages	Endothelial cells	0	0	699	two-sided	0.0482718	0.272103	0.0911801
cell_type	MPO	percentage		Pneumonia	Macrophages	NK-cells	0	0	694	two-sided	0.0560245	0.301899	0.104374
cell_type	MPO	percentage		Pneumonia	Macrophages	Mesenchymal cells	0	0	719	two-sided	0.0256509	0.380838	0.0536695
cell_type	MPO	percentage		Pneumonia	Macrophages	Mast cells	0	0	730	two-sided	0.0176669	0.365731	0.0387532
cell_type	MPO	percentage		Pneumonia	Macrophages	CD8 T-cells	0	0	719	two-sided	0.0256509	0.391271	0.0536695
cell_type	MPO	percentage		Pneumonia	Macrophages	Smooth muscle cells	0	0	774	two-sided	0.00331615	0.399859	0.00901993
cell_type	MPO	percentage		Pneumonia	Macrophages	CD4 T-cells	0	0	733	two-sided	0.0159089	0.447472	0.035469
cell_type	MPO	percentage		Pneumonia	Macrophages	Dendritic cells	0	0	815	two-sided	0.000534972	0.549617	0.0018189
cell_type	MPO	percentage		Pneumonia	Macrophages	Club cells	0	0	879	two-sided	1.84082e-05	0.644298	0.000100141
cell_type	MPO	percentage		Pneumonia	Epithelial cells	B cells	0	0	574	two-sided	0.70996	0.0359117	0.825253
cell_type	MPO	percentage		Pneumonia	Epithelial cells	Dying cells	0	0	590	two-sided	0.563871	0.0400319	0.751828
cell_type	MPO	percentage		Pneumonia	Epithelial cells	Fibroblasts	0	0	570	two-sided	0.748505	0.038452	0.848305
cell_type	MPO	percentage		Pneumonia	Epithelial cells	Endothelial cells	0	0	595	two-sided	0.521378	0.129571	0.702053
cell_type	MPO	percentage		Pneumonia	Epithelial cells	NK-cells	0	0	598	two-sided	0.496697	0.156304	0.682331
cell_type	MPO	percentage		Pneumonia	Epithelial cells	Mesenchymal cells	0	0	642	two-sided	0.213509	0.225043	0.362966
cell_type	MPO	percentage		Pneumonia	Epithelial cells	Mast cells	0	0	620	two-sided	0.336133	0.216925	0.525449
cell_type	MPO	percentage		Pneumonia	Epithelial cells	CD8 T-cells	0	0	611	two-sided	0.397321	0.237697	0.581029
cell_type	MPO	percentage		Pneumonia	Epithelial cells	Smooth muscle cells	0	0	657	two-sided	0.150906	0.252891	0.263117
cell_type	MPO	percentage		Pneumonia	Epithelial cells	CD4 T-cells	0	0	614	two-sided	0.376217	0.289441	0.574893
cell_type	MPO	percentage		Pneumonia	Epithelial cells	Dendritic cells	0	0	758	two-sided	0.00630255	0.385763	0.0155845
cell_type	MPO	percentage		Pneumonia	Epithelial cells	Club cells	0	0	801	two-sided	0.00102686	0.482591	0.00324773
cell_type	MPO	percentage		Pneumonia	B cells	Dying cells	0	0	563	two-sided	0.817439	0.00599085	0.889373
cell_type	MPO	percentage		Pneumonia	B cells	Fibroblasts	0	0	545	two-sided	1	0.00588317	1
cell_type	MPO	percentage		Pneumonia	B cells	Endothelial cells	0	0	589	two-sided	0.572566	0.0996397	0.756009
cell_type	MPO	percentage		Pneumonia	B cells	NK-cells	0	0	595	two-sided	0.521378	0.127093	0.702053
cell_type	MPO	percentage		Pneumonia	B cells	Mesenchymal cells	0	0	622	two-sided	0.323405	0.197822	0.517449
cell_type	MPO	percentage		Pneumonia	B cells	Mast cells	0	0	605	two-sided	0.441616	0.190106	0.625622
cell_type	MPO	percentage		Pneumonia	B cells	CD8 T-cells	0	0	603	two-sided	0.456986	0.211344	0.640723
cell_type	MPO	percentage		Pneumonia	B cells	Smooth muscle cells	0	0	631	two-sided	0.270069	0.22792	0.442522
cell_type	MPO	percentage		Pneumonia	B cells	CD4 T-cells	0	0	623	two-sided	0.317161	0.265274	0.513499
cell_type	MPO	percentage		Pneumonia	B cells	Dendritic cells	0	0	715	two-sided	0.0292457	0.366222	0.0593643
cell_type	MPO	percentage		Pneumonia	B cells	Club cells	0	0	744	two-sided	0.0107085	0.467694	0.0246841
cell_type	MPO	percentage		Pneumonia	Dying cells	Fibroblasts	0	0	501	two-sided	0.581324	0.000167957	0.760193
cell_type	MPO	percentage		Pneumonia	Dying cells	Endothelial cells	0	0	544	two-sided	1	0.0896087	1
cell_type	MPO	percentage		Pneumonia	Dying cells	NK-cells	0	0	551	two-sided	0.938666	0.115586	0.96711
cell_type	MPO	percentage		Pneumonia	Dying cells	Mesenchymal cells	0	0	613	two-sided	0.383174	0.181808	0.579018
cell_type	MPO	percentage		Pneumonia	Dying cells	Mast cells	0	0	546	two-sided	0.989768	0.175485	1
cell_type	MPO	percentage		Pneumonia	Dying cells	CD8 T-cells	0	0	559	two-sided	0.857512	0.195061	0.911106
cell_type	MPO	percentage		Pneumonia	Dying cells	Smooth muscle cells	0	0	580	two-sided	0.653535	0.211995	0.794883
cell_type	MPO	percentage		Pneumonia	Dying cells	CD4 T-cells	0	0	564	two-sided	0.80749	0.245761	0.885635
cell_type	MPO	percentage		Pneumonia	Dying cells	Dendritic cells	0	0	712	two-sided	0.0322188	0.340795	0.0635037
cell_type	MPO	percentage		Pneumonia	Dying cells	Club cells	0	0	723	two-sided	0.0224448	0.438349	0.0484523
cell_type	MPO	percentage		Pneumonia	Fibroblasts	Endothelial cells	0	0	583	two-sided	0.626025	0.0856396	0.792468
cell_type	MPO	percentage		Pneumonia	Fibroblasts	NK-cells	0	0	582	two-sided	0.63514	0.110366	0.792468
cell_type	MPO	percentage		Pneumonia	Fibroblasts	Mesenchymal cells	0	0	611	two-sided	0.397321	0.172885	0.581029
cell_type	MPO	percentage		Pneumonia	Fibroblasts	Mast cells	0	0	612	two-sided	0.390209	0.167486	0.581029
cell_type	MPO	percentage		Pneumonia	Fibroblasts	CD8 T-cells	0	0	579	two-sided	0.662814	0.18576	0.794883
cell_type	MPO	percentage		Pneumonia	Fibroblasts	Smooth muscle cells	0	0	678	two-sided	0.0880725	0.20266	0.161863
cell_type	MPO	percentage		Pneumonia	Fibroblasts	CD4 T-cells	0	0	609	two-sided	0.41178	0.233694	0.589495
cell_type	MPO	percentage		Pneumonia	Fibroblasts	Dendritic cells	0	0	798	two-sided	0.0011762	0.323574	0.00355474
cell_type	MPO	percentage		Pneumonia	Fibroblasts	Club cells	0	0	849	two-sided	9.67354e-05	0.417271	0.000386942
cell_type	MPO	percentage		Pneumonia	Endothelial cells	NK-cells	0	0	541	two-sided	0.96931	0.024288	0.991174
cell_type	MPO	percentage		Pneumonia	Endothelial cells	Mesenchymal cells	0	0	584	two-sided	0.616967	0.0849124	0.79158
cell_type	MPO	percentage		Pneumonia	Endothelial cells	Mast cells	0	0	569	two-sided	0.758244	0.0825066	0.852242
cell_type	MPO	percentage		Pneumonia	Endothelial cells	CD8 T-cells	0	0	551	two-sided	0.938666	0.0994426	0.96711
cell_type	MPO	percentage		Pneumonia	Endothelial cells	Smooth muscle cells	0	0	609	two-sided	0.41178	0.120145	0.589495
cell_type	MPO	percentage		Pneumonia	Endothelial cells	CD4 T-cells	0	0	578	two-sided	0.672144	0.147778	0.794883
cell_type	MPO	percentage		Pneumonia	Endothelial cells	Dendritic cells	0	0	712	two-sided	0.0322188	0.239824	0.0635037
cell_type	MPO	percentage		Pneumonia	Endothelial cells	Club cells	0	0	759	two-sided	0.0060615	0.338783	0.015266
cell_type	MPO	percentage		Pneumonia	NK-cells	Mesenchymal cells	0	0	582	two-sided	0.63514	0.0604214	0.792468
cell_type	MPO	percentage		Pneumonia	NK-cells	Mast cells	0	0	578	two-sided	0.672144	0.0589019	0.794883
cell_type	MPO	percentage		Pneumonia	NK-cells	CD8 T-cells	0	0	556	two-sided	0.887815	0.0755462	0.935991
cell_type	MPO	percentage		Pneumonia	NK-cells	Smooth muscle cells	0	0	614	two-sided	0.376217	0.0975051	0.574893
cell_type	MPO	percentage		Pneumonia	NK-cells	CD4 T-cells	0	0	585	two-sided	0.607966	0.124334	0.787461
cell_type	MPO	percentage		Pneumonia	NK-cells	Dendritic cells	0	0	733	two-sided	0.0159089	0.2177	0.035469
cell_type	MPO	percentage		Pneumonia	NK-cells	Club cells	0	0	773	two-sided	0.00345589	0.31885	0.00921571
cell_type	MPO	percentage		Pneumonia	Mesenchymal cells	Mast cells	0	0	519	two-sided	0.748505	0.000953761	0.848305
cell_type	MPO	percentage		Pneumonia	Mesenchymal cells	CD8 T-cells	0	0	514	two-sided	0.700435	0.0169576	0.821199
cell_type	MPO	percentage		Pneumonia	Mesenchymal cells	Smooth muscle cells	0	0	555	two-sided	0.897955	0.0426061	0.939399
cell_type	MPO	percentage		Pneumonia	Mesenchymal cells	CD4 T-cells	0	0	524	two-sided	0.797573	0.0675612	0.881869
cell_type	MPO	percentage		Pneumonia	Mesenchymal cells	Dendritic cells	0	0	646	two-sided	0.195227	0.165757	0.336087
cell_type	MPO	percentage		Pneumonia	Mesenchymal cells	Club cells	0	0	676	two-sided	0.0929563	0.274021	0.168561
cell_type	MPO	percentage		Pneumonia	Mast cells	CD8 T-cells	0	0	523	two-sided	0.787688	0.0152837	0.878079
cell_type	MPO	percentage		Pneumonia	Mast cells	Smooth muscle cells	0	0	599	two-sided	0.48861	0.0400182	0.678071
cell_type	MPO	percentage		Pneumonia	Mast cells	CD4 T-cells	0	0	561	two-sided	0.837423	0.0635631	0.896767
cell_type	MPO	percentage		Pneumonia	Mast cells	Dendritic cells	0	0	750	two-sided	0.00856325	0.157034	0.0200793
cell_type	MPO	percentage		Pneumonia	Mast cells	Club cells	0	0	795	two-sided	0.0013454	0.260939	0.00397769
cell_type	MPO	percentage		Pneumonia	CD8 T-cells	Smooth muscle cells	0	0	620	two-sided	0.336133	0.0260429	0.525449
cell_type	MPO	percentage		Pneumonia	CD8 T-cells	CD4 T-cells	0	0	572	two-sided	0.729147	0.0494049	0.840373
cell_type	MPO	percentage		Pneumonia	CD8 T-cells	Dendritic cells	0	0	717	two-sided	0.0273974	0.145493	0.0564553
cell_type	MPO	percentage		Pneumonia	CD8 T-cells	Club cells	0	0	779	two-sided	0.00269161	0.2526	0.00747059
cell_type	MPO	percentage		Pneumonia	Smooth muscle cells	CD4 T-cells	0	0	510	two-sided	0.662814	0.0205865	0.794883
cell_type	MPO	percentage		Pneumonia	Smooth muscle cells	Dendritic cells	0	0	706	two-sided	0.0389477	0.111468	0.0746041
cell_type	MPO	percentage		Pneumonia	Smooth muscle cells	Club cells	0	0	750	two-sided	0.00856325	0.2147	0.0200793
cell_type	MPO	percentage		Pneumonia	CD4 T-cells	Dendritic cells	0	0	708	two-sided	0.036583	0.0971667	0.0710755
cell_type	MPO	percentage		Pneumonia	CD4 T-cells	Club cells	0	0	756	two-sided	0.00681068	0.207767	0.0165402
cell_type	MPO	percentage		Pneumonia	Dendritic cells	Club cells	0	0	528	two-sided	0.837423	0.115699	0.896767
phenotypes	Arginase1	area	B cells		Healthy	Flu	0	0	290	two-sided	0.915138	0.192782	0.989357
phenotypes	Arginase1	area	B cells		Healthy	ARDS	0	0	556	two-sided	0.83419	0.220056	0.989357
phenotypes	Arginase1	area	B cells		Healthy	Pneumonia	0	0	520	two-sided	0.289655	0.0878419	0.989357
phenotypes	Arginase1	area	B cells		Healthy	COVID19_early	0	0	799	two-sided	0.758456	-0.194882	0.989357
phenotypes	Arginase1	area	B cells		Healthy	COVID19_late	0	0	1230	two-sided	0.331437	-0.0914501	0.989357
phenotypes	Arginase1	area	B cells		Flu	ARDS	0	0	231	two-sided	0.711058	-0.101767	0.989357
phenotypes	Arginase1	area	B cells		Flu	Pneumonia	0	0	238	two-sided	0.586674	-0.207586	0.989357
phenotypes	Arginase1	area	B cells		Flu	COVID19_early	0	0	358	two-sided	0.980379	-0.324118	0.989357
phenotypes	Arginase1	area	B cells		Flu	COVID19_late	0	0	543	two-sided	0.555826	-0.251326	0.989357
phenotypes	Arginase1	area	B cells		ARDS	Pneumonia	0	0	488	two-sided	0.75734	-0.239363	0.989357
phenotypes	Arginase1	area	B cells		ARDS	COVID19_early	0	0	706	two-sided	0.932614	-0.363942	0.989357
phenotypes	Arginase1	area	B cells		ARDS	COVID19_late	0	0	1116	two-sided	0.749362	-0.272015	0.989357
phenotypes	Arginase1	area	B cells		Pneumonia	COVID19_early	0	0	817	two-sided	0.454207	-0.27444	0.989357
phenotypes	Arginase1	area	B cells		Pneumonia	COVID19_late	0	0	1240	two-sided	0.989357	-0.171823	0.989357
phenotypes	Arginase1	area	B cells		COVID19_early	COVID19_late	0	0	1567	two-sided	0.515374	0.116438	0.989357
phenotypes	Arginase1	area	CD4 T-cells		Healthy	Flu	0	0	264	two-sided	0.541663	-0.363345	0.666963
phenotypes	Arginase1	area	CD4 T-cells		Healthy	ARDS	0	0	459	two-sided	0.160394	-0.630367	0.511509
phenotypes	Arginase1	area	CD4 T-cells		Healthy	Pneumonia	0	0	411	two-sided	0.0192168	-0.809802	0.144126
phenotypes	Arginase1	area	CD4 T-cells		Healthy	COVID19_early	0	0	672	two-sided	0.135973	-0.538024	0.511509
phenotypes	Arginase1	area	CD4 T-cells		Healthy	COVID19_late	0	0	946	two-sided	0.00637025	-0.361181	0.0955537
phenotypes	Arginase1	area	CD4 T-cells		Flu	ARDS	0	0	222	two-sided	0.566989	-0.272409	0.666963
phenotypes	Arginase1	area	CD4 T-cells		Flu	Pneumonia	0	0	204	two-sided	0.204604	-0.476381	0.511509
phenotypes	Arginase1	area	CD4 T-cells		Flu	COVID19_early	0	0	321	two-sided	0.527889	-0.286323	0.666963
phenotypes	Arginase1	area	CD4 T-cells		Flu	COVID19_late	0	0	472	two-sided	0.183756	-0.268197	0.511509
phenotypes	Arginase1	area	CD4 T-cells		ARDS	Pneumonia	0	0	442	two-sided	0.353965	-0.264407	0.663684
phenotypes	Arginase1	area	CD4 T-cells		ARDS	COVID19_early	0	0	675	two-sided	0.816126	-0.082366	0.87442
phenotypes	Arginase1	area	CD4 T-cells		ARDS	COVID19_late	0	0	1004	two-sided	0.272489	-0.212783	0.583906
phenotypes	Arginase1	area	CD4 T-cells		Pneumonia	COVID19_early	0	0	798	two-sided	0.578034	0.156047	0.666963
phenotypes	Arginase1	area	CD4 T-cells		Pneumonia	COVID19_late	0	0	1236	two-sided	0.994679	-0.121781	0.994679
phenotypes	Arginase1	area	CD4 T-cells		COVID19_early	COVID19_late	0	0	1532	two-sided	0.400785	-0.191348	0.666963
phenotypes	Arginase1	area	CD8 T-cells		Healthy	Flu	0	0	232	two-sided	0.218589	-0.488311	0.364316
phenotypes	Arginase1	area	CD8 T-cells		Healthy	ARDS	0	0	593	two-sided	0.815018	-0.0676124	0.873233
phenotypes	Arginase1	area	CD8 T-cells		Healthy	Pneumonia	0	0	547	two-sided	0.458563	-0.333149	0.573204
phenotypes	Arginase1	area	CD8 T-cells		Healthy	COVID19_early	0	0	574	two-sided	0.0162095	-0.76243	0.0688473
phenotypes	Arginase1	area	CD8 T-cells		Healthy	COVID19_late	0	0	887	two-sided	0.00198097	-0.606462	0.0149798
phenotypes	Arginase1	area	CD8 T-cells		Flu	ARDS	0	0	307	two-sided	0.18906	0.400083	0.354488
phenotypes	Arginase1	area	CD8 T-cells		Flu	Pneumonia	0	0	281	two-sided	0.725002	0.122277	0.836541
phenotypes	Arginase1	area	CD8 T-cells		Flu	COVID19_early	0	0	308	two-sided	0.398459	-0.479135	0.543354
phenotypes	Arginase1	area	CD8 T-cells		Flu	COVID19_late	0	0	473	two-sided	0.187218	-0.364333	0.354488
phenotypes	Arginase1	area	CD8 T-cells		ARDS	Pneumonia	0	0	433	two-sided	0.294717	-0.260587	0.442076
phenotypes	Arginase1	area	CD8 T-cells		ARDS	COVID19_early	0	0	476	two-sided	0.0194975	-0.708068	0.0688473
phenotypes	Arginase1	area	CD8 T-cells		ARDS	COVID19_late	0	0	717	two-sided	0.00199731	-0.564902	0.0149798
phenotypes	Arginase1	area	CD8 T-cells		Pneumonia	COVID19_early	0	0	582	two-sided	0.105618	-0.592731	0.264045
phenotypes	Arginase1	area	CD8 T-cells		Pneumonia	COVID19_late	0	0	896	two-sided	0.0229491	-0.451168	0.0688473
phenotypes	Arginase1	area	CD8 T-cells		COVID19_early	COVID19_late	0	0	1675	two-sided	0.948135	0.118582	0.948135
phenotypes	Arginase1	area	Club cells		Healthy	Flu	0	0	299	two-sided	0.961368	-0.0295407	0.961368
phenotypes	Arginase1	area	Club cells		Healthy	ARDS	0	0	544	two-sided	0.721022	-0.114113	0.831948
phenotypes	Arginase1	area	Club cells		Healthy	Pneumonia	0	0	642	two-sided	0.715317	0.120422	0.831948
phenotypes	Arginase1	area	Club cells		Healthy	COVID19_early	0	0	780	two-sided	0.627988	-0.199119	0.831948
phenotypes	Arginase1	area	Club cells		Healthy	COVID19_late	0	0	1152	two-sided	0.146017	-0.139827	0.673663
phenotypes	Arginase1	area	Club cells		Flu	ARDS	0	0	228	two-sided	0.66154	-0.091104	0.831948
phenotypes	Arginase1	area	Club cells		Flu	Pneumonia	0	0	290	two-sided	0.586674	0.172427	0.831948
phenotypes	Arginase1	area	Club cells		Flu	COVID19_early	0	0	337	two-sided	0.712201	-0.170418	0.831948
phenotypes	Arginase1	area	Club cells		Flu	COVID19_late	0	0	503	two-sided	0.314376	-0.125568	0.673663
phenotypes	Arginase1	area	Club cells		ARDS	Pneumonia	0	0	590	two-sided	0.294717	0.265398	0.673663
phenotypes	Arginase1	area	Club cells		ARDS	COVID19_early	0	0	714	two-sided	0.865707	-0.191356	0.927544
phenotypes	Arginase1	area	Club cells		ARDS	COVID19_late	0	0	1009	two-sided	0.287954	-0.135904	0.673663
phenotypes	Arginase1	area	Club cells		Pneumonia	COVID19_early	0	0	636	two-sided	0.283692	-0.193983	0.673663
phenotypes	Arginase1	area	Club cells		Pneumonia	COVID19_late	0	0	897	two-sided	0.0233529	-0.137228	0.350293
phenotypes	Arginase1	area	Club cells		COVID19_early	COVID19_late	0	0	1488	two-sided	0.280707	0.0175605	0.673663
phenotypes	Arginase1	area	Dendritic cells		Healthy	Flu	0	0	320	two-sided	0.648891	0.121816	0.802873
phenotypes	Arginase1	area	Dendritic cells		Healthy	ARDS	0	0	679	two-sided	0.196037	-0.374741	0.567165
phenotypes	Arginase1	area	Dendritic cells		Healthy	Pneumonia	0	0	749	two-sided	0.104458	-0.250947	0.391719
phenotypes	Arginase1	area	Dendritic cells		Healthy	COVID19_early	0	0	1013	two-sided	0.0934791	-0.199107	0.391719
phenotypes	Arginase1	area	Dendritic cells		Healthy	COVID19_late	0	0	1428	two-sided	0.804563	-0.13982	0.816059
phenotypes	Arginase1	area	Dendritic cells		Flu	ARDS	0	0	274	two-sided	0.566989	-0.307758	0.802873
phenotypes	Arginase1	area	Dendritic cells		Flu	Pneumonia	0	0	312	two-sided	0.311202	-0.207581	0.666861
phenotypes	Arginase1	area	Dendritic cells		Flu	COVID19_early	0	0	415	two-sided	0.371556	-0.170411	0.696667
phenotypes	Arginase1	area	Dendritic cells		Flu	COVID19_late	0	0	562	two-sided	0.695823	-0.125564	0.802873
phenotypes	Arginase1	area	Dendritic cells		ARDS	Pneumonia	0	0	553	two-sided	0.581783	-0.0361426	0.802873
phenotypes	Arginase1	area	Dendritic cells		ARDS	COVID19_early	0	0	739	two-sided	0.664758	0.238725	0.802873
phenotypes	Arginase1	area	Dendritic cells		ARDS	COVID19_late	0	0	988	two-sided	0.226866	0.180995	0.567165
phenotypes	Arginase1	area	Dendritic cells		Pneumonia	COVID19_early	0	0	719	two-sided	0.816059	0.190309	0.816059
phenotypes	Arginase1	area	Dendritic cells		Pneumonia	COVID19_late	0	0	982	two-sided	0.0889977	0.177518	0.391719
phenotypes	Arginase1	area	Dendritic cells		COVID19_early	COVID19_late	0	0	1366	two-sided	0.0818472	-0.0272596	0.391719
phenotypes	Arginase1	area	Dying cells		Healthy	Flu	0	0	218	two-sided	0.133218	0.19276	0.297733
phenotypes	Arginase1	area	Dying cells		Healthy	ARDS	0	0	655	two-sided	0.31857	-0.213097	0.460208
phenotypes	Arginase1	area	Dying cells		Healthy	Pneumonia	0	0	742	two-sided	0.123254	-0.146124	0.297733
phenotypes	Arginase1	area	Dying cells		Healthy	COVID19_early	0	0	770	two-sided	0.563436	-0.285319	0.673889
phenotypes	Arginase1	area	Dying cells		Healthy	COVID19_late	0	0	1371	two-sided	0.921156	-0.243617	0.921156
phenotypes	Arginase1	area	Dying cells		Flu	ARDS	0	0	353	two-sided	0.0189713	-0.216277	0.142285
phenotypes	Arginase1	area	Dying cells		Flu	Pneumonia	0	0	375	two-sided	0.0184795	-0.207568	0.142285
phenotypes	Arginase1	area	Dying cells		Flu	COVID19_early	0	0	419	two-sided	0.337486	-0.302112	0.460208
phenotypes	Arginase1	area	Dying cells		Flu	COVID19_late	0	0	707	two-sided	0.266853	-0.236849	0.444755
phenotypes	Arginase1	area	Dying cells		ARDS	Pneumonia	0	0	541	two-sided	0.696849	0.120957	0.746624
phenotypes	Arginase1	area	Dying cells		ARDS	COVID19_early	0	0	557	two-sided	0.138942	-0.00709291	0.297733
phenotypes	Arginase1	area	Dying cells		ARDS	COVID19_late	0	0	985	two-sided	0.218957	-0.139444	0.410544
phenotypes	Arginase1	area	Dying cells		Pneumonia	COVID19_early	0	0	534	two-sided	0.0354074	-0.161664	0.177037
phenotypes	Arginase1	area	Dying cells		Pneumonia	COVID19_late	0	0	995	two-sided	0.106526	-0.204137	0.297733
phenotypes	Arginase1	area	Dying cells		COVID19_early	COVID19_late	0	0	1789	two-sided	0.584037	-0.146973	0.673889
phenotypes	Arginase1	area	Endothelial cells		Healthy	Flu	0	0	223	two-sided	0.160123	-0.437894	0.30023
phenotypes	Arginase1	area	Endothelial cells		Healthy	ARDS	0	0	521	two-sided	0.521974	-0.438633	0.559257
phenotypes	Arginase1	area	Endothelial cells		Healthy	Pneumonia	0	0	443	two-sided	0.0494365	-0.531721	0.148309
phenotypes	Arginase1	area	Endothelial cells		Healthy	COVID19_early	0	0	432	two-sided	0.000193476	-0.814773	0.00290213
phenotypes	Arginase1	area	Endothelial cells		Healthy	COVID19_late	0	0	914	two-sided	0.00343301	-0.377653	0.0257476
phenotypes	Arginase1	area	Endothelial cells		Flu	ARDS	0	0	279	two-sided	0.493505	-0.0541864	0.559257
phenotypes	Arginase1	area	Endothelial cells		Flu	Pneumonia	0	0	249	two-sided	0.757214	-0.181469	0.757214
phenotypes	Arginase1	area	Endothelial cells		Flu	COVID19_early	0	0	249	two-sided	0.0700296	-0.566833	0.175074
phenotypes	Arginase1	area	Endothelial cells		Flu	COVID19_late	0	0	503	two-sided	0.314376	-0.279884	0.454785
phenotypes	Arginase1	area	Endothelial cells		ARDS	Pneumonia	0	0	454	two-sided	0.443842	-0.136736	0.554802
phenotypes	Arginase1	area	Endothelial cells		ARDS	COVID19_early	0	0	451	two-sided	0.00931914	-0.59269	0.0465957
phenotypes	Arginase1	area	Endothelial cells		ARDS	COVID19_late	0	0	920	two-sided	0.0928119	-0.290574	0.198883
phenotypes	Arginase1	area	Endothelial cells		Pneumonia	COVID19_early	0	0	547	two-sided	0.0485881	-0.510551	0.148309
phenotypes	Arginase1	area	Endothelial cells		Pneumonia	COVID19_late	0	0	1092	two-sided	0.333509	-0.259004	0.454785
phenotypes	Arginase1	area	Endothelial cells		COVID19_early	COVID19_late	0	0	1901	two-sided	0.248244	-0.0273125	0.413741
phenotypes	Arginase1	area	Epithelial cells		Healthy	Flu	0	0	204	two-sided	0.0762658	-0.459897	0.228797
phenotypes	Arginase1	area	Epithelial cells		Healthy	ARDS	0	0	395	two-sided	0.0283927	-0.496161	0.141963
phenotypes	Arginase1	area	Epithelial cells		Healthy	Pneumonia	0	0	453	two-sided	0.0647247	-0.52552	0.228797
phenotypes	Arginase1	area	Epithelial cells		Healthy	COVID19_early	0	0	496	two-sided	0.00174209	-0.63804	0.0130657
phenotypes	Arginase1	area	Epithelial cells		Healthy	COVID19_late	0	0	767	two-sided	0.000125356	-0.303167	0.00188034
phenotypes	Arginase1	area	Epithelial cells		Flu	ARDS	0	0	249	two-sided	0.991044	-0.101888	0.991044
phenotypes	Arginase1	area	Epithelial cells		Flu	Pneumonia	0	0	276	two-sided	0.806316	-0.0988023	0.86391
phenotypes	Arginase1	area	Epithelial cells		Flu	COVID19_early	0	0	310	two-sided	0.41703	-0.262334	0.568677
phenotypes	Arginase1	area	Epithelial cells		Flu	COVID19_late	0	0	480	two-sided	0.212811	-0.257036	0.39902
phenotypes	Arginase1	area	Epithelial cells		ARDS	Pneumonia	0	0	532	two-sided	0.78818	0.0116335	0.86391
phenotypes	Arginase1	area	Epithelial cells		ARDS	COVID19_early	0	0	616	two-sided	0.391922	-0.164259	0.568677
phenotypes	Arginase1	area	Epithelial cells		ARDS	COVID19_late	0	0	973	two-sided	0.189301	-0.272321	0.39902
phenotypes	Arginase1	area	Epithelial cells		Pneumonia	COVID19_early	0	0	643	two-sided	0.316699	-0.182881	0.527831
phenotypes	Arginase1	area	Epithelial cells		Pneumonia	COVID19_late	0	0	1009	two-sided	0.128352	-0.275645	0.320879
phenotypes	Arginase1	area	Epithelial cells		COVID19_early	COVID19_late	0	0	1582	two-sided	0.569233	-0.279344	0.711542
phenotypes	Arginase1	area	Fibroblasts		Healthy	Flu	0	0	177	two-sided	0.0216821	-0.843009	0.0650464
phenotypes	Arginase1	area	Fibroblasts		Healthy	ARDS	0	0	303	two-sided	0.000885242	-0.830311	0.00663932
phenotypes	Arginase1	area	Fibroblasts		Healthy	Pneumonia	0	0	351	two-sided	0.00230971	-0.76429	0.0091341
phenotypes	Arginase1	area	Fibroblasts		Healthy	COVID19_early	0	0	461	two-sided	0.000545919	-0.848979	0.00663932
phenotypes	Arginase1	area	Fibroblasts		Healthy	COVID19_late	0	0	897	two-sided	0.00243576	-0.421242	0.0091341
phenotypes	Arginase1	area	Fibroblasts		Flu	ARDS	0	0	219	two-sided	0.522274	-0.319815	0.764367
phenotypes	Arginase1	area	Fibroblasts		Flu	Pneumonia	0	0	234	two-sided	0.529387	-0.410367	0.764367
phenotypes	Arginase1	area	Fibroblasts		Flu	COVID19_early	0	0	324	two-sided	0.560536	-0.261713	0.764367
phenotypes	Arginase1	area	Fibroblasts		Flu	COVID19_late	0	0	603	two-sided	0.979206	-0.209021	0.989282
phenotypes	Arginase1	area	Fibroblasts		ARDS	Pneumonia	0	0	510	two-sided	0.989282	-0.211094	0.989282
phenotypes	Arginase1	area	Fibroblasts		ARDS	COVID19_early	0	0	714	two-sided	0.865707	0.119743	0.989282
phenotypes	Arginase1	area	Fibroblasts		ARDS	COVID19_late	0	0	1279	two-sided	0.420446	-0.0507048	0.764367
phenotypes	Arginase1	area	Fibroblasts		Pneumonia	COVID19_early	0	0	789	two-sided	0.641764	0.326454	0.802205
phenotypes	Arginase1	area	Fibroblasts		Pneumonia	COVID19_late	0	0	1367	two-sided	0.389591	0.110394	0.764367
phenotypes	Arginase1	area	Fibroblasts		COVID19_early	COVID19_late	0	0	1841	two-sided	0.406891	-0.119142	0.764367
phenotypes	Arginase1	area	Macrophages		Healthy	Flu	0	0	217	two-sided	0.128283	-0.485614	0.215416
phenotypes	Arginase1	area	Macrophages		Healthy	ARDS	0	0	302	two-sided	0.000846939	-0.734485	0.00635204
phenotypes	Arginase1	area	Macrophages		Healthy	Pneumonia	0	0	437	two-sided	0.0418107	-0.677903	0.15679
phenotypes	Arginase1	area	Macrophages		Healthy	COVID19_early	0	0	386	two-sided	3.23817e-05	-0.532246	0.000485725
phenotypes	Arginase1	area	Macrophages		Healthy	COVID19_late	0	0	967	two-sided	0.00937194	-0.340813	0.0468597
phenotypes	Arginase1	area	Macrophages		Flu	ARDS	0	0	176	two-sided	0.108445	-0.448809	0.215416
phenotypes	Arginase1	area	Macrophages		Flu	Pneumonia	0	0	246	two-sided	0.709073	-0.320616	0.759721
phenotypes	Arginase1	area	Macrophages		Flu	COVID19_early	0	0	244	two-sided	0.0582652	-0.389693	0.174796
phenotypes	Arginase1	area	Macrophages		Flu	COVID19_late	0	0	546	two-sided	0.576997	-0.273586	0.721247
phenotypes	Arginase1	area	Macrophages		ARDS	Pneumonia	0	0	587	two-sided	0.313681	0.251261	0.427747
phenotypes	Arginase1	area	Macrophages		ARDS	COVID19_early	0	0	655	two-sided	0.657098	-0.213838	0.75819
phenotypes	Arginase1	area	Macrophages		ARDS	COVID19_late	0	0	1317	two-sided	0.284814	-0.194181	0.427221
phenotypes	Arginase1	area	Macrophages		Pneumonia	COVID19_early	0	0	592	two-sided	0.129249	-0.33892	0.215416
phenotypes	Arginase1	area	Macrophages		Pneumonia	COVID19_late	0	0	1199	two-sided	0.799929	-0.252113	0.799929
phenotypes	Arginase1	area	Macrophages		COVID19_early	COVID19_late	0	0	2000	two-sided	0.0907832	-0.0881405	0.215416
phenotypes	Arginase1	area	Mast cells		Healthy	Flu	0	0	442	two-sided	0.00481727	0.89337	0.0103227
phenotypes	Arginase1	area	Mast cells		Healthy	ARDS	0	0	914	two-sided	2.83142e-05	1.08629	0.000141571
phenotypes	Arginase1	area	Mast cells		Healthy	Pneumonia	0	0	731	two-sided	0.157998	0.387054	0.236997
phenotypes	Arginase1	area	Mast cells		Healthy	COVID19_early	0	0	1304	two-sided	1.13874e-05	1.1666	8.54057e-05
phenotypes	Arginase1	area	Mast cells		Healthy	COVID19_late	0	0	2137	two-sided	3.59673e-06	1.23646	5.39509e-05
phenotypes	Arginase1	area	Mast cells		Flu	ARDS	0	0	316	two-sided	0.129666	0.283447	0.21611
phenotypes	Arginase1	area	Mast cells		Flu	Pneumonia	0	0	160	two-sided	0.0273401	-0.631192	0.0512627
phenotypes	Arginase1	area	Mast cells		Flu	COVID19_early	0	0	428	two-sided	0.268421	0.208423	0.366029
phenotypes	Arginase1	area	Mast cells		Flu	COVID19_late	0	0	685	two-sided	0.378332	-0.00970443	0.472915
phenotypes	Arginase1	area	Mast cells		ARDS	Pneumonia	0	0	216	two-sided	7.40306e-05	-0.814768	0.000277615
phenotypes	Arginase1	area	Mast cells		ARDS	COVID19_early	0	0	650	two-sided	0.619351	-0.0870547	0.66359
phenotypes	Arginase1	area	Mast cells		ARDS	COVID19_late	0	0	1054	two-sided	0.453203	-0.239381	0.522926
phenotypes	Arginase1	area	Mast cells		Pneumonia	COVID19_early	0	0	1113	two-sided	0.000182488	0.862186	0.000456219
phenotypes	Arginase1	area	Mast cells		Pneumonia	COVID19_late	0	0	1806	two-sided	0.000151715	0.84904	0.000455145
phenotypes	Arginase1	area	Mast cells		COVID19_early	COVID19_late	0	0	1623	two-sided	0.728644	-0.176364	0.728644
phenotypes	Arginase1	area	Mesenchymal cells		Healthy	Flu	0	0	208	two-sided	0.0900227	-0.210156	0.450113
phenotypes	Arginase1	area	Mesenchymal cells		Healthy	ARDS	0	0	386	two-sided	0.0212991	-0.264943	0.235021
phenotypes	Arginase1	area	Mesenchymal cells		Healthy	Pneumonia	0	0	502	two-sided	0.203852	-0.0222451	0.622528
phenotypes	Arginase1	area	Mesenchymal cells		Healthy	COVID19_early	0	0	700	two-sided	0.218683	-0.434336	0.622528
phenotypes	Arginase1	area	Mesenchymal cells		Healthy	COVID19_late	0	0	1039	two-sided	0.0313362	-0.194297	0.235021
phenotypes	Arginase1	area	Mesenchymal cells		Flu	ARDS	0	0	259	two-sided	0.813641	-0.0747978	0.871758
phenotypes	Arginase1	area	Mesenchymal cells		Flu	Pneumonia	0	0	310	two-sided	0.332015	0.22803	0.622528
phenotypes	Arginase1	area	Mesenchymal cells		Flu	COVID19_early	0	0	396	two-sided	0.560536	-0.27233	0.764367
phenotypes	Arginase1	area	Mesenchymal cells		Flu	COVID19_late	0	0	635	two-sided	0.719081	-0.138385	0.829709
phenotypes	Arginase1	area	Mesenchymal cells		ARDS	Pneumonia	0	0	586	two-sided	0.320177	0.270389	0.622528
phenotypes	Arginase1	area	Mesenchymal cells		ARDS	COVID19_early	0	0	798	two-sided	0.29053	-0.227909	0.622528
phenotypes	Arginase1	area	Mesenchymal cells		ARDS	COVID19_late	0	0	1224	two-sided	0.671814	-0.131783	0.829709
phenotypes	Arginase1	area	Mesenchymal cells		Pneumonia	COVID19_early	0	0	753	two-sided	0.919441	-0.43068	0.919441
phenotypes	Arginase1	area	Mesenchymal cells		Pneumonia	COVID19_late	0	0	1123	two-sided	0.447065	-0.187566	0.745109
phenotypes	Arginase1	area	Mesenchymal cells		COVID19_early	COVID19_late	0	0	1567	two-sided	0.515374	-0.0605566	0.764367
phenotypes	Arginase1	area	Monocytes		Healthy	Flu	0	0	210	two-sided	0.0976148	-0.743143	0.162691
phenotypes	Arginase1	area	Monocytes		Healthy	ARDS	0	0	266	two-sided	0.000156659	-0.899457	0.00117494
phenotypes	Arginase1	area	Monocytes		Healthy	Pneumonia	0	0	405	two-sided	0.0158701	-0.695518	0.0595128
phenotypes	Arginase1	area	Monocytes		Healthy	COVID19_early	0	0	394	two-sided	4.47482e-05	-0.634134	0.000671223
phenotypes	Arginase1	area	Monocytes		Healthy	COVID19_late	0	0	902	two-sided	0.00269732	-0.405207	0.0134866
phenotypes	Arginase1	area	Monocytes		Flu	ARDS	0	0	171	two-sided	0.0858923	-0.560386	0.161048
phenotypes	Arginase1	area	Monocytes		Flu	Pneumonia	0	0	237	two-sided	0.572086	-0.433227	0.715108
phenotypes	Arginase1	area	Monocytes		Flu	COVID19_early	0	0	252	two-sided	0.0779795	-0.441654	0.161048
phenotypes	Arginase1	area	Monocytes		Flu	COVID19_late	0	0	565	two-sided	0.719081	-0.264836	0.791548
phenotypes	Arginase1	area	Monocytes		ARDS	Pneumonia	0	0	593	two-sided	0.276537	0.0215573	0.377096
phenotypes	Arginase1	area	Monocytes		ARDS	COVID19_early	0	0	719	two-sided	0.824344	-0.112391	0.824344
phenotypes	Arginase1	area	Monocytes		ARDS	COVID19_late	0	0	1441	two-sided	0.0535107	0.0626749	0.149927
phenotypes	Arginase1	area	Monocytes		Pneumonia	COVID19_early	0	0	629	two-sided	0.253098	-0.123973	0.377096
phenotypes	Arginase1	area	Monocytes		Pneumonia	COVID19_late	0	0	1288	two-sided	0.738778	0.0443358	0.791548
phenotypes	Arginase1	area	Monocytes		COVID19_early	COVID19_late	0	0	2035	two-sided	0.0599709	0.156019	0.149927
phenotypes	Arginase1	area	NK-cells		Healthy	Flu	0	0	272	two-sided	0.648891	-0.00268963	0.850139
phenotypes	Arginase1	area	NK-cells		Healthy	ARDS	0	0	563	two-sided	0.902	0.0959603	0.937675
phenotypes	Arginase1	area	NK-cells		Healthy	Pneumonia	0	0	640	two-sided	0.732957	0.047211	0.850139
phenotypes	Arginase1	area	NK-cells		Healthy	COVID19_early	0	0	721	two-sided	0.300973	-0.362186	0.850139
phenotypes	Arginase1	area	NK-cells		Healthy	COVID19_late	0	0	1273	two-sided	0.480673	-0.286538	0.850139
phenotypes	Arginase1	area	NK-cells		Flu	ARDS	0	0	265	two-sided	0.711058	0.144512	0.850139
phenotypes	Arginase1	area	NK-cells		Flu	Pneumonia	0	0	299	two-sided	0.462009	0.0707233	0.850139
phenotypes	Arginase1	area	NK-cells		Flu	COVID19_early	0	0	339	two-sided	0.736787	-0.350223	0.850139
phenotypes	Arginase1	area	NK-cells		Flu	COVID19_late	0	0	592	two-sided	0.937675	-0.270671	0.937675
phenotypes	Arginase1	area	NK-cells		ARDS	Pneumonia	0	0	545	two-sided	0.65754	-0.0775957	0.850139
phenotypes	Arginase1	area	NK-cells		ARDS	COVID19_early	0	0	605	two-sided	0.33085	-0.461188	0.850139
phenotypes	Arginase1	area	NK-cells		ARDS	COVID19_late	0	0	1093	two-sided	0.631781	-0.344818	0.850139
phenotypes	Arginase1	area	NK-cells		Pneumonia	COVID19_early	0	0	608	two-sided	0.175339	-0.429613	0.850139
phenotypes	Arginase1	area	NK-cells		Pneumonia	COVID19_late	0	0	1065	two-sided	0.251322	-0.321255	0.850139
phenotypes	Arginase1	area	NK-cells		COVID19_early	COVID19_late	0	0	1762	two-sided	0.688319	0.00549421	0.850139
phenotypes	Arginase1	area	Neutrophils		Healthy	Flu	0	0	405	two-sided	0.0355406	0.601927	0.0592343
phenotypes	Arginase1	area	Neutrophils		Healthy	ARDS	0	0	636	two-sided	0.4452	0.32884	0.4452
phenotypes	Arginase1	area	Neutrophils		Healthy	Pneumonia	0	0	399	two-sided	0.0130471	-0.642682	0.0244633
phenotypes	Arginase1	area	Neutrophils		Healthy	COVID19_early	0	0	397	two-sided	5.04499e-05	-0.605904	0.000252249
phenotypes	Arginase1	area	Neutrophils		Healthy	COVID19_late	0	0	1167	two-sided	0.173529	-0.484209	0.216911
phenotypes	Arginase1	area	Neutrophils		Flu	ARDS	0	0	170	two-sided	0.0818719	-0.347555	0.111644
phenotypes	Arginase1	area	Neutrophils		Flu	Pneumonia	0	0	92	two-sided	0.00025579	-0.850704	0.000959212
phenotypes	Arginase1	area	Neutrophils		Flu	COVID19_early	0	0	64	two-sided	1.26667e-06	-0.722991	9.50002e-06
phenotypes	Arginase1	area	Neutrophils		Flu	COVID19_late	0	0	322	two-sided	0.00381414	-0.626404	0.00953536
phenotypes	Arginase1	area	Neutrophils		ARDS	Pneumonia	0	0	266	two-sided	0.000997396	-0.811034	0.00299219
phenotypes	Arginase1	area	Neutrophils		ARDS	COVID19_early	0	0	219	two-sided	4.36603e-07	-0.708916	6.54905e-06
phenotypes	Arginase1	area	Neutrophils		ARDS	COVID19_late	0	0	900	two-sided	0.0688119	-0.585589	0.103218
phenotypes	Arginase1	area	Neutrophils		Pneumonia	COVID19_early	0	0	650	two-sided	0.352129	-0.134658	0.377281
phenotypes	Arginase1	area	Neutrophils		Pneumonia	COVID19_late	0	0	1427	two-sided	0.20748	-0.0545072	0.2394
phenotypes	Arginase1	area	Neutrophils		COVID19_early	COVID19_late	0	0	2159	two-sided	0.0106743	0.0721563	0.0228736
phenotypes	Arginase1	area	Proliferating cells		Healthy	Flu	0	0	287	two-sided	0.869193	0.192781	0.935758
phenotypes	Arginase1	area	Proliferating cells		Healthy	ARDS	0	0	505	two-sided	0.402411	-0.0592938	0.670685
phenotypes	Arginase1	area	Proliferating cells		Healthy	Pneumonia	0	0	555	two-sided	0.517572	-0.478716	0.752566
phenotypes	Arginase1	area	Proliferating cells		Healthy	COVID19_early	0	0	615	two-sided	0.0431653	-0.43539	0.32374
phenotypes	Arginase1	area	Proliferating cells		Healthy	COVID19_late	0	0	999	two-sided	0.0163851	-0.473925	0.245776
phenotypes	Arginase1	area	Proliferating cells		Flu	ARDS	0	0	221	two-sided	0.551882	-0.269901	0.752566
phenotypes	Arginase1	area	Proliferating cells		Flu	Pneumonia	0	0	249	two-sided	0.757214	-0.452286	0.935758
phenotypes	Arginase1	area	Proliferating cells		Flu	COVID19_early	0	0	270	two-sided	0.142264	-0.409039	0.3492
phenotypes	Arginase1	area	Proliferating cells		Flu	COVID19_late	0	0	432	two-sided	0.0807574	-0.446512	0.3492
phenotypes	Arginase1	area	Proliferating cells		ARDS	Pneumonia	0	0	518	two-sided	0.935758	-0.440293	0.935758
phenotypes	Arginase1	area	Proliferating cells		ARDS	COVID19_early	0	0	565	two-sided	0.16296	-0.40623	0.3492
phenotypes	Arginase1	area	Proliferating cells		ARDS	COVID19_late	0	0	950	two-sided	0.140915	-0.453107	0.3492
phenotypes	Arginase1	area	Proliferating cells		Pneumonia	COVID19_early	0	0	621	two-sided	0.22104	-0.0826627	0.414449
phenotypes	Arginase1	area	Proliferating cells		Pneumonia	COVID19_late	0	0	1008	two-sided	0.126686	-0.258498	0.3492
phenotypes	Arginase1	area	Proliferating cells		COVID19_early	COVID19_late	0	0	1659	two-sided	0.879359	-0.201663	0.935758
phenotypes	Arginase1	area	Smooth muscle cells		Healthy	Flu	0	0	236	two-sided	0.248997	-0.446748	0.373495
phenotypes	Arginase1	area	Smooth muscle cells		Healthy	ARDS	0	0	221	two-sided	1.46171e-05	-0.906181	0.000219257
phenotypes	Arginase1	area	Smooth muscle cells		Healthy	Pneumonia	0	0	415	two-sided	0.0217769	-0.78239	0.0653307
phenotypes	Arginase1	area	Smooth muscle cells		Healthy	COVID19_early	0	0	469	two-sided	0.000718022	-0.680115	0.00538517
phenotypes	Arginase1	area	Smooth muscle cells		Healthy	COVID19_late	0	0	875	two-sided	0.00153859	-0.391497	0.00769295
phenotypes	Arginase1	area	Smooth muscle cells		Flu	ARDS	0	0	135	two-sided	0.0115468	-0.616238	0.0433006
phenotypes	Arginase1	area	Smooth muscle cells		Flu	Pneumonia	0	0	223	two-sided	0.387883	-0.480884	0.484854
phenotypes	Arginase1	area	Smooth muscle cells		Flu	COVID19_early	0	0	272	two-sided	0.151396	-0.347108	0.252326
phenotypes	Arginase1	area	Smooth muscle cells		Flu	COVID19_late	0	0	496	two-sided	0.28056	-0.263385	0.382582
phenotypes	Arginase1	area	Smooth muscle cells		ARDS	Pneumonia	0	0	626	two-sided	0.12566	0.232157	0.235612
phenotypes	Arginase1	area	Smooth muscle cells		ARDS	COVID19_early	0	0	852	two-sided	0.103585	0.483615	0.221968
phenotypes	Arginase1	area	Smooth muscle cells		ARDS	COVID19_late	0	0	1477	two-sided	0.0291978	0.205069	0.0729945
phenotypes	Arginase1	area	Smooth muscle cells		Pneumonia	COVID19_early	0	0	717	two-sided	0.800388	0.249141	0.857559
phenotypes	Arginase1	area	Smooth muscle cells		Pneumonia	COVID19_late	0	0	1255	two-sided	0.909729	0.0259733	0.909729
phenotypes	Arginase1	area	Smooth muscle cells		COVID19_early	COVID19_late	0	0	1813	two-sided	0.498028	-0.127932	0.574647
cell_type	Arginase1	area		Healthy	Neutrophils	Mast cells	0	0	711	two-sided	0.778648	0.113047	0.833828
cell_type	Arginase1	area		Healthy	Neutrophils	Macrophages	0	0	1149	two-sided	5.2699e-07	1.07008	2.4714e-06
cell_type	Arginase1	area		Healthy	Neutrophils	Epithelial cells	0	0	1263	two-sided	4.14019e-10	1.19851	4.0219e-09
cell_type	Arginase1	area		Healthy	Neutrophils	Endothelial cells	0	0	1271	two-sided	2.37133e-10	1.21036	2.48078e-09
cell_type	Arginase1	area		Healthy	Neutrophils	CD8 T-cells	0	0	1278	two-sided	1.44748e-10	1.21769	1.64047e-09
cell_type	Arginase1	area		Healthy	Neutrophils	Fibroblasts	0	0	1294	two-sided	4.58624e-11	1.23235	5.67026e-10
cell_type	Arginase1	area		Healthy	Neutrophils	Monocytes	0	0	1310	two-sided	1.41115e-11	1.24065	2.06765e-10
cell_type	Arginase1	area		Healthy	Neutrophils	Smooth muscle cells	0	0	1309	two-sided	1.52033e-11	1.24613	2.06765e-10
cell_type	Arginase1	area		Healthy	Neutrophils	NK-cells	0	0	1312	two-sided	1.21532e-11	1.24648	2.06765e-10
cell_type	Arginase1	area		Healthy	Neutrophils	B cells	0	0	1327	two-sided	3.90602e-12	1.24753	1.20136e-10
cell_type	Arginase1	area		Healthy	Neutrophils	Mesenchymal cells	0	0	1329	two-sided	3.35089e-12	1.24753	1.20136e-10
cell_type	Arginase1	area		Healthy	Neutrophils	CD4 T-cells	0	0	1326	two-sided	4.21645e-12	1.24968	1.20136e-10
cell_type	Arginase1	area		Healthy	Neutrophils	Proliferating cells	0	0	1326	two-sided	4.21645e-12	1.25116	1.20136e-10
cell_type	Arginase1	area		Healthy	Neutrophils	Dying cells	0	0	1323	two-sided	5.30012e-12	1.25317	1.20136e-10
cell_type	Arginase1	area		Healthy	Neutrophils	Dendritic cells	0	0	1310	two-sided	1.41115e-11	1.25454	2.06765e-10
cell_type	Arginase1	area		Healthy	Neutrophils	Club cells	0	0	1324	two-sided	4.9116e-12	1.25454	1.20136e-10
cell_type	Arginase1	area		Healthy	Mast cells	Macrophages	0	0	1077	two-sided	2.25683e-05	1.11384	9.59151e-05
cell_type	Arginase1	area		Healthy	Mast cells	Epithelial cells	0	0	1161	two-sided	2.66176e-07	1.27312	1.29286e-06
cell_type	Arginase1	area		Healthy	Mast cells	Endothelial cells	0	0	1175	two-sided	1.17529e-07	1.28787	6.14768e-07
cell_type	Arginase1	area		Healthy	Mast cells	CD8 T-cells	0	0	1163	two-sided	2.3716e-07	1.29722	1.19458e-06
cell_type	Arginase1	area		Healthy	Mast cells	Fibroblasts	0	0	1197	two-sided	3.10988e-08	1.31476	1.69178e-07
cell_type	Arginase1	area		Healthy	Mast cells	Monocytes	0	0	1211	two-sided	1.2968e-08	1.3252	7.34851e-08
cell_type	Arginase1	area		Healthy	Mast cells	Smooth muscle cells	0	0	1226	two-sided	4.95583e-09	1.33193	3.0636e-08
cell_type	Arginase1	area		Healthy	Mast cells	NK-cells	0	0	1227	two-sided	4.64376e-09	1.33222	3.0636e-08
cell_type	Arginase1	area		Healthy	Mast cells	B cells	0	0	1232	two-sided	3.34886e-09	1.33354	2.53025e-08
cell_type	Arginase1	area		Healthy	Mast cells	Mesenchymal cells	0	0	1248	two-sided	1.15415e-09	1.33354	1.04643e-08
cell_type	Arginase1	area		Healthy	Mast cells	CD4 T-cells	0	0	1228	two-sided	4.35085e-09	1.33627	3.0636e-08
cell_type	Arginase1	area		Healthy	Mast cells	Proliferating cells	0	0	1241	two-sided	1.84598e-09	1.33807	1.47678e-08
cell_type	Arginase1	area		Healthy	Mast cells	Dying cells	0	0	1226	two-sided	4.95583e-09	1.34054	3.0636e-08
cell_type	Arginase1	area		Healthy	Mast cells	Dendritic cells	0	0	1222	two-sided	6.42104e-09	1.3422	3.79679e-08
cell_type	Arginase1	area		Healthy	Mast cells	Club cells	0	0	1247	two-sided	1.23467e-09	1.3422	1.04947e-08
cell_type	Arginase1	area		Healthy	Macrophages	Epithelial cells	0	0	889	two-sided	0.0274257	0.616236	0.0611457
cell_type	Arginase1	area		Healthy	Macrophages	Endothelial cells	0	0	919	two-sided	0.011415	0.692209	0.0304401
cell_type	Arginase1	area		Healthy	Macrophages	CD8 T-cells	0	0	905	two-sided	0.017389	0.750634	0.0437944
cell_type	Arginase1	area		Healthy	Macrophages	Fibroblasts	0	0	975	two-sided	0.00171775	0.823921	0.00556224
cell_type	Arginase1	area		Healthy	Macrophages	Monocytes	0	0	1008	two-sided	0.000479612	0.888668	0.00163068
cell_type	Arginase1	area		Healthy	Macrophages	Smooth muscle cells	0	0	1036	two-sided	0.000147885	0.925069	0.000543577
cell_type	Arginase1	area		Healthy	Macrophages	NK-cells	0	0	1034	two-sided	0.000161314	0.91979	0.000577333
cell_type	Arginase1	area		Healthy	Macrophages	B cells	0	0	1052	two-sided	7.26099e-05	0.928539	0.00029044
cell_type	Arginase1	area		Healthy	Macrophages	Mesenchymal cells	0	0	1088	two-sided	1.32004e-05	0.928539	5.98417e-05
cell_type	Arginase1	area		Healthy	Macrophages	CD4 T-cells	0	0	1049	two-sided	8.31499e-05	0.947954	0.000323097
cell_type	Arginase1	area		Healthy	Macrophages	Proliferating cells	0	0	1070	two-sided	3.15248e-05	0.956601	0.000129921
cell_type	Arginase1	area		Healthy	Macrophages	Dying cells	0	0	1044	two-sided	0.000103993	0.970302	0.000392863
cell_type	Arginase1	area		Healthy	Macrophages	Dendritic cells	0	0	1027	two-sided	0.000217907	0.978679	0.000759881
cell_type	Arginase1	area		Healthy	Macrophages	Club cells	0	0	1081	two-sided	1.85988e-05	0.97868	8.15945e-05
cell_type	Arginase1	area		Healthy	Epithelial cells	Endothelial cells	0	0	715	two-sided	0.745693	0.109004	0.817856
cell_type	Arginase1	area		Healthy	Epithelial cells	CD8 T-cells	0	0	660	two-sided	0.795281	0.193922	0.838436
cell_type	Arginase1	area		Healthy	Epithelial cells	Fibroblasts	0	0	773	two-sided	0.341426	0.348733	0.489199
cell_type	Arginase1	area		Healthy	Epithelial cells	Monocytes	0	0	826	two-sided	0.127428	0.480869	0.228029
cell_type	Arginase1	area		Healthy	Epithelial cells	Smooth muscle cells	0	0	852	two-sided	0.0710113	0.563505	0.136022
cell_type	Arginase1	area		Healthy	Epithelial cells	NK-cells	0	0	849	two-sided	0.0762332	0.545923	0.143996
cell_type	Arginase1	area		Healthy	Epithelial cells	B cells	0	0	902	two-sided	0.0189789	0.566779	0.0469295
cell_type	Arginase1	area		Healthy	Epithelial cells	Mesenchymal cells	0	0	950	two-sided	0.00417187	0.566779	0.0123342
cell_type	Arginase1	area		Healthy	Epithelial cells	CD4 T-cells	0	0	889	two-sided	0.0274257	0.616971	0.0611457
cell_type	Arginase1	area		Healthy	Epithelial cells	Proliferating cells	0	0	917	two-sided	0.012138	0.636371	0.0317454
cell_type	Arginase1	area		Healthy	Epithelial cells	Dying cells	0	0	871	two-sided	0.0443454	0.670255	0.0927843
cell_type	Arginase1	area		Healthy	Epithelial cells	Dendritic cells	0	0	820	two-sided	0.144439	0.689917	0.253813
cell_type	Arginase1	area		Healthy	Epithelial cells	Club cells	0	0	919	two-sided	0.011415	0.689919	0.0304401
cell_type	Arginase1	area		Healthy	Endothelial cells	CD8 T-cells	0	0	630	two-sided	0.559366	0.08055	0.673219
cell_type	Arginase1	area		Healthy	Endothelial cells	Fibroblasts	0	0	761	two-sided	0.411292	0.264049	0.54839
cell_type	Arginase1	area		Healthy	Endothelial cells	Monocytes	0	0	817	two-sided	0.153572	0.414686	0.257849
cell_type	Arginase1	area		Healthy	Endothelial cells	Smooth muscle cells	0	0	819	two-sided	0.147436	0.514844	0.253813
cell_type	Arginase1	area		Healthy	Endothelial cells	NK-cells	0	0	827	two-sided	0.124751	0.491295	0.226214
cell_type	Arginase1	area		Healthy	Endothelial cells	B cells	0	0	882	two-sided	0.0331939	0.516848	0.0728125
cell_type	Arginase1	area		Healthy	Endothelial cells	Mesenchymal cells	0	0	932	two-sided	0.00757902	0.516848	0.0214739
cell_type	Arginase1	area		Healthy	Endothelial cells	CD4 T-cells	0	0	869	two-sided	0.0466803	0.580912	0.0961898
cell_type	Arginase1	area		Healthy	Endothelial cells	Proliferating cells	0	0	901	two-sided	0.0195364	0.604518	0.0474455
cell_type	Arginase1	area		Healthy	Endothelial cells	Dying cells	0	0	855	two-sided	0.0660863	0.647649	0.128396
cell_type	Arginase1	area		Healthy	Endothelial cells	Dendritic cells	0	0	797	two-sided	0.225968	0.672156	0.353237
cell_type	Arginase1	area		Healthy	Endothelial cells	Club cells	0	0	893	two-sided	0.0245349	0.672158	0.05753
cell_type	Arginase1	area		Healthy	CD8 T-cells	Fibroblasts	0	0	828	two-sided	0.122118	0.236058	0.224432
cell_type	Arginase1	area		Healthy	CD8 T-cells	Monocytes	0	0	872	two-sided	0.0432155	0.456291	0.0918328
cell_type	Arginase1	area		Healthy	CD8 T-cells	Smooth muscle cells	0	0	890	two-sided	0.0266767	0.619858	0.0611457
cell_type	Arginase1	area		Healthy	CD8 T-cells	NK-cells	0	0	898	two-sided	0.0212956	0.555015	0.0508105
cell_type	Arginase1	area		Healthy	CD8 T-cells	B cells	0	0	953	two-sided	0.00376393	0.600371	0.0113754
cell_type	Arginase1	area		Healthy	CD8 T-cells	Mesenchymal cells	0	0	998	two-sided	0.000714943	0.600372	0.00237152
cell_type	Arginase1	area		Healthy	CD8 T-cells	CD4 T-cells	0	0	936	two-sided	0.00665739	0.734024	0.0192639
cell_type	Arginase1	area		Healthy	CD8 T-cells	Proliferating cells	0	0	967	two-sided	0.00229873	0.770188	0.00727041
cell_type	Arginase1	area		Healthy	CD8 T-cells	Dying cells	0	0	924	two-sided	0.0097723	0.85555	0.0271231
cell_type	Arginase1	area		Healthy	CD8 T-cells	Dendritic cells	0	0	857	two-sided	0.062962	0.898438	0.125924
cell_type	Arginase1	area		Healthy	CD8 T-cells	Club cells	0	0	962	two-sided	0.0027481	0.898441	0.00849412
cell_type	Arginase1	area		Healthy	Fibroblasts	Monocytes	0	0	744	two-sided	0.523579	0.123182	0.641502
cell_type	Arginase1	area		Healthy	Fibroblasts	Smooth muscle cells	0	0	775	two-sided	0.330567	0.226786	0.489199
cell_type	Arginase1	area		Healthy	Fibroblasts	NK-cells	0	0	774	two-sided	0.335968	0.218574	0.489199
cell_type	Arginase1	area		Healthy	Fibroblasts	B cells	0	0	855	two-sided	0.0660863	0.241583	0.128396
cell_type	Arginase1	area		Healthy	Fibroblasts	Mesenchymal cells	0	0	907	two-sided	0.0163951	0.241584	0.0420704
cell_type	Arginase1	area		Healthy	Fibroblasts	CD4 T-cells	0	0	814	two-sided	0.163138	0.29937	0.267311
cell_type	Arginase1	area		Healthy	Fibroblasts	Proliferating cells	0	0	866	two-sided	0.0503761	0.327641	0.102256
cell_type	Arginase1	area		Healthy	Fibroblasts	Dying cells	0	0	788	two-sided	0.265488	0.37488	0.405689
cell_type	Arginase1	area		Healthy	Fibroblasts	Dendritic cells	0	0	714	two-sided	0.753891	0.403764	0.820233
cell_type	Arginase1	area		Healthy	Fibroblasts	Club cells	0	0	846	two-sided	0.0817641	0.403767	0.152328
cell_type	Arginase1	area		Healthy	Monocytes	Smooth muscle cells	0	0	698	two-sided	0.888233	0.147594	0.90149
cell_type	Arginase1	area		Healthy	Monocytes	NK-cells	0	0	700	two-sided	0.871178	0.137505	0.897577
cell_type	Arginase1	area		Healthy	Monocytes	B cells	0	0	769	two-sided	0.363821	0.169456	0.494797
cell_type	Arginase1	area		Healthy	Monocytes	Mesenchymal cells	0	0	818	two-sided	0.15048	0.169457	0.255816
cell_type	Arginase1	area		Healthy	Monocytes	CD4 T-cells	0	0	751	two-sided	0.475528	0.266975	0.607266
cell_type	Arginase1	area		Healthy	Monocytes	Proliferating cells	0	0	772	two-sided	0.34694	0.313621	0.489199
cell_type	Arginase1	area		Healthy	Monocytes	Dying cells	0	0	718	two-sided	0.721274	0.406437	0.797506
cell_type	Arginase1	area		Healthy	Monocytes	Dendritic cells	0	0	658	two-sided	0.778648	0.46114	0.833828
cell_type	Arginase1	area		Healthy	Monocytes	Club cells	0	0	771	two-sided	0.352511	0.461144	0.489199
cell_type	Arginase1	area		Healthy	Smooth muscle cells	NK-cells	0	0	678	two-sided	0.948282	0.0196949	0.955306
cell_type	Arginase1	area		Healthy	Smooth muscle cells	B cells	0	0	727	two-sided	0.64979	0.0475888	0.755311
cell_type	Arginase1	area		Healthy	Smooth muscle cells	Mesenchymal cells	0	0	800	two-sided	0.213778	0.0475904	0.338068
cell_type	Arginase1	area		Healthy	Smooth muscle cells	CD4 T-cells	0	0	709	two-sided	0.795281	0.138507	0.838436
cell_type	Arginase1	area		Healthy	Smooth muscle cells	Proliferating cells	0	0	750	two-sided	0.482241	0.199306	0.607266
cell_type	Arginase1	area		Healthy	Smooth muscle cells	Dying cells	0	0	699	two-sided	0.879699	0.324623	0.899541
cell_type	Arginase1	area		Healthy	Smooth muscle cells	Dendritic cells	0	0	647	two-sided	0.689157	0.40497	0.794282
cell_type	Arginase1	area		Healthy	Smooth muscle cells	Club cells	0	0	759	two-sided	0.423711	0.404977	0.559463
cell_type	Arginase1	area		Healthy	NK-cells	B cells	0	0	752	two-sided	0.468867	0.0210939	0.607266
cell_type	Arginase1	area		Healthy	NK-cells	Mesenchymal cells	0	0	819	two-sided	0.147436	0.0210952	0.253813
cell_type	Arginase1	area		Healthy	NK-cells	CD4 T-cells	0	0	719	two-sided	0.713196	0.0759453	0.795038
cell_type	Arginase1	area		Healthy	NK-cells	Proliferating cells	0	0	772	two-sided	0.34694	0.118183	0.489199
cell_type	Arginase1	area		Healthy	NK-cells	Dying cells	0	0	700	two-sided	0.871178	0.185182	0.897577
cell_type	Arginase1	area		Healthy	NK-cells	Dendritic cells	0	0	628	two-sided	0.54491	0.230063	0.661676
cell_type	Arginase1	area		Healthy	NK-cells	Club cells	0	0	765	two-sided	0.387113	0.230067	0.521261
cell_type	Arginase1	area		Healthy	B cells	Mesenchymal cells	0	0	749	two-sided	0.489005	1.41326e-06	0.610135
cell_type	Arginase1	area		Healthy	B cells	CD4 T-cells	0	0	650	two-sided	0.713196	0.0559354	0.795038
cell_type	Arginase1	area		Healthy	B cells	Proliferating cells	0	0	688	two-sided	0.974127	0.102889	0.974127
cell_type	Arginase1	area		Healthy	B cells	Dying cells	0	0	619	two-sided	0.482241	0.17861	0.607266
cell_type	Arginase1	area		Healthy	B cells	Dendritic cells	0	0	561	two-sided	0.183607	0.23006	0.293772
cell_type	Arginase1	area		Healthy	B cells	Club cells	0	0	727	two-sided	0.64979	0.230065	0.755311
cell_type	Arginase1	area		Healthy	Mesenchymal cells	CD4 T-cells	0	0	598	two-sided	0.352511	0.0559336	0.489199
cell_type	Arginase1	area		Healthy	Mesenchymal cells	Proliferating cells	0	0	631	two-sided	0.566663	0.102887	0.676019
cell_type	Arginase1	area		Healthy	Mesenchymal cells	Dying cells	0	0	559	two-sided	0.176583	0.178608	0.285896
cell_type	Arginase1	area		Healthy	Mesenchymal cells	Dendritic cells	0	0	489	two-sided	0.0350216	0.230058	0.0756023
cell_type	Arginase1	area		Healthy	Mesenchymal cells	Club cells	0	0	635	two-sided	0.596299	0.230063	0.705189
cell_type	Arginase1	area		Healthy	CD4 T-cells	Proliferating cells	0	0	720	two-sided	0.70515	0.0734027	0.795038
cell_type	Arginase1	area		Healthy	CD4 T-cells	Dying cells	0	0	650	two-sided	0.713196	0.218261	0.795038
cell_type	Arginase1	area		Healthy	CD4 T-cells	Dendritic cells	0	0	589	two-sided	0.304408	0.329611	0.459994
cell_type	Arginase1	area		Healthy	CD4 T-cells	Club cells	0	0	745	two-sided	0.516566	0.32962	0.638663
cell_type	Arginase1	area		Healthy	Proliferating cells	Dying cells	0	0	613	two-sided	0.442744	0.124478	0.578973
cell_type	Arginase1	area		Healthy	Proliferating cells	Dendritic cells	0	0	553	two-sided	0.156712	0.230055	0.259913
cell_type	Arginase1	area		Healthy	Proliferating cells	Club cells	0	0	702	two-sided	0.854183	0.230064	0.893607
cell_type	Arginase1	area		Healthy	Dying cells	Dendritic cells	0	0	598	two-sided	0.352511	0.230051	0.489199
cell_type	Arginase1	area		Healthy	Dying cells	Club cells	0	0	770	two-sided	0.358138	0.230072	0.491988
cell_type	Arginase1	area		Healthy	Dendritic cells	Club cells	0	0	795	two-sided	0.234365	0.332824	0.362201
cell_type	Arginase1	area		Flu	Neutrophils	Macrophages	0	0	151	two-sided	0.396438	0.402718	0.508637
cell_type	Arginase1	area		Flu	Neutrophils	Mast cells	0	0	163	two-sided	0.193509	0.609256	0.289201
cell_type	Arginase1	area		Flu	Neutrophils	Fibroblasts	0	0	192	two-sided	0.0167	0.845294	0.0445334
cell_type	Arginase1	area		Flu	Neutrophils	Epithelial cells	0	0	193	two-sided	0.0150599	0.839136	0.0409629
cell_type	Arginase1	area		Flu	Neutrophils	Endothelial cells	0	0	199	two-sided	0.00788234	0.93072	0.0255238
cell_type	Arginase1	area		Flu	Neutrophils	CD8 T-cells	0	0	206	two-sided	0.00349032	0.984232	0.0143843
cell_type	Arginase1	area		Flu	Neutrophils	Monocytes	0	0	210	two-sided	0.00212881	0.990112	0.00965063
cell_type	Arginase1	area		Flu	Neutrophils	Smooth muscle cells	0	0	218	two-sided	0.000743113	1.05843	0.00421097
cell_type	Arginase1	area		Flu	Neutrophils	Mesenchymal cells	0	0	223	two-sided	0.000368598	1.10955	0.00278496
cell_type	Arginase1	area		Flu	Neutrophils	CD4 T-cells	0	0	227	two-sided	0.000205337	1.10955	0.00232715
cell_type	Arginase1	area		Flu	Neutrophils	NK-cells	0	0	228	two-sided	0.000176801	1.12765	0.00232715
cell_type	Arginase1	area		Flu	Neutrophils	Dying cells	0	0	226	two-sided	0.000238157	1.14597	0.00249149
cell_type	Arginase1	area		Flu	Neutrophils	Dendritic cells	0	0	233	two-sided	8.19953e-05	1.14597	0.00159305
cell_type	Arginase1	area		Flu	Neutrophils	Club cells	0	0	233	two-sided	8.19953e-05	1.14597	0.00159305
cell_type	Arginase1	area		Flu	Neutrophils	B cells	0	0	234	two-sided	7.00309e-05	1.14597	0.00159305
cell_type	Arginase1	area		Flu	Neutrophils	Proliferating cells	0	0	234	two-sided	7.00309e-05	1.14597	0.00159305
cell_type	Arginase1	area		Flu	Macrophages	Mast cells	0	0	136	two-sided	0.777432	0.281153	0.826022
cell_type	Arginase1	area		Flu	Macrophages	Fibroblasts	0	0	173	two-sided	0.0935118	0.667681	0.157007
cell_type	Arginase1	area		Flu	Macrophages	Epithelial cells	0	0	172	two-sided	0.101116	0.654211	0.165684
cell_type	Arginase1	area		Flu	Macrophages	Endothelial cells	0	0	182	two-sided	0.0437626	0.823916	0.0944717
cell_type	Arginase1	area		Flu	Macrophages	CD8 T-cells	0	0	179	two-sided	0.0570027	0.929317	0.115707
cell_type	Arginase1	area		Flu	Macrophages	Monocytes	0	0	191	two-sided	0.0184949	0.933641	0.0474587
cell_type	Arginase1	area		Flu	Macrophages	Smooth muscle cells	0	0	213	two-sided	0.00144897	1.05638	0.00703787
cell_type	Arginase1	area		Flu	Macrophages	Mesenchymal cells	0	0	218	two-sided	0.000743113	1.16114	0.00421097
cell_type	Arginase1	area		Flu	Macrophages	CD4 T-cells	0	0	217	two-sided	0.000851556	1.16114	0.00463246
cell_type	Arginase1	area		Flu	Macrophages	NK-cells	0	0	224	two-sided	0.000319085	1.19537	0.00271222
cell_type	Arginase1	area		Flu	Macrophages	Dying cells	0	0	231	two-sided	0.000111951	1.23049	0.0016917
cell_type	Arginase1	area		Flu	Macrophages	Dendritic cells	0	0	231	two-sided	0.000111951	1.23049	0.0016917
cell_type	Arginase1	area		Flu	Macrophages	Club cells	0	0	240	two-sided	2.642e-05	1.23049	0.00159305
cell_type	Arginase1	area		Flu	Macrophages	B cells	0	0	235	two-sided	5.97313e-05	1.23049	0.00159305
cell_type	Arginase1	area		Flu	Macrophages	Proliferating cells	0	0	237	two-sided	4.32775e-05	1.23049	0.00159305
cell_type	Arginase1	area		Flu	Mast cells	Fibroblasts	0	0	163	two-sided	0.193509	0.508079	0.289201
cell_type	Arginase1	area		Flu	Mast cells	Epithelial cells	0	0	165	two-sided	0.168931	0.489427	0.264077
cell_type	Arginase1	area		Flu	Mast cells	Endothelial cells	0	0	175	two-sided	0.0796819	0.736808	0.148448
cell_type	Arginase1	area		Flu	Mast cells	CD8 T-cells	0	0	186	two-sided	0.0302263	0.910576	0.0708754
cell_type	Arginase1	area		Flu	Mast cells	Monocytes	0	0	197	two-sided	0.00983176	0.906781	0.0303891
cell_type	Arginase1	area		Flu	Mast cells	Smooth muscle cells	0	0	199	two-sided	0.00788234	1.09477	0.0255238
cell_type	Arginase1	area		Flu	Mast cells	Mesenchymal cells	0	0	207	two-sided	0.0030906	1.28425	0.0135588
cell_type	Arginase1	area		Flu	Mast cells	CD4 T-cells	0	0	219	two-sided	0.000647614	1.28425	0.00400343
cell_type	Arginase1	area		Flu	Mast cells	NK-cells	0	0	212	two-sided	0.00164941	1.34182	0.00773517
cell_type	Arginase1	area		Flu	Mast cells	Dying cells	0	0	214	two-sided	0.0012712	1.4022	0.00664938
cell_type	Arginase1	area		Flu	Mast cells	Dendritic cells	0	0	222	two-sided	0.000425222	1.4022	0.0030437
cell_type	Arginase1	area		Flu	Mast cells	Club cells	0	0	220	two-sided	0.000563634	1.4022	0.0036502
cell_type	Arginase1	area		Flu	Mast cells	B cells	0	0	224	two-sided	0.000319085	1.4022	0.00271222
cell_type	Arginase1	area		Flu	Mast cells	Proliferating cells	0	0	227	two-sided	0.000205337	1.4022	0.00232715
cell_type	Arginase1	area		Flu	Fibroblasts	Epithelial cells	0	0	128	two-sided	0.984965	0.00187737	0.984965
cell_type	Arginase1	area		Flu	Fibroblasts	Endothelial cells	0	0	141	two-sided	0.637561	0.196577	0.728641
cell_type	Arginase1	area		Flu	Fibroblasts	CD8 T-cells	0	0	137	two-sided	0.748699	0.351689	0.814584
cell_type	Arginase1	area		Flu	Fibroblasts	Monocytes	0	0	155	two-sided	0.317913	0.367831	0.423884
cell_type	Arginase1	area		Flu	Fibroblasts	Smooth muscle cells	0	0	174	two-sided	0.0863735	0.579328	0.152556
cell_type	Arginase1	area		Flu	Fibroblasts	Mesenchymal cells	0	0	178	two-sided	0.0620971	0.775728	0.124194
cell_type	Arginase1	area		Flu	Fibroblasts	CD4 T-cells	0	0	188	two-sided	0.0249297	0.775728	0.0616443
cell_type	Arginase1	area		Flu	Fibroblasts	NK-cells	0	0	190	two-sided	0.0204565	0.842468	0.05152
cell_type	Arginase1	area		Flu	Fibroblasts	Dying cells	0	0	185	two-sided	0.0332192	0.912694	0.0765731
cell_type	Arginase1	area		Flu	Fibroblasts	Dendritic cells	0	0	197	two-sided	0.00983176	0.912695	0.0303891
cell_type	Arginase1	area		Flu	Fibroblasts	Club cells	0	0	205	two-sided	0.00393655	0.912696	0.0144695
cell_type	Arginase1	area		Flu	Fibroblasts	B cells	0	0	205	two-sided	0.00393655	0.912696	0.0144695
cell_type	Arginase1	area		Flu	Fibroblasts	Proliferating cells	0	0	205	two-sided	0.00393655	0.912696	0.0144695
cell_type	Arginase1	area		Flu	Epithelial cells	Endothelial cells	0	0	144	two-sided	0.5591	0.181942	0.661197
cell_type	Arginase1	area		Flu	Epithelial cells	CD8 T-cells	0	0	138	two-sided	0.72031	0.322003	0.79644
cell_type	Arginase1	area		Flu	Epithelial cells	Monocytes	0	0	156	two-sided	0.299994	0.339434	0.420611
cell_type	Arginase1	area		Flu	Epithelial cells	Smooth muscle cells	0	0	181	two-sided	0.0478534	0.533978	0.100124
cell_type	Arginase1	area		Flu	Epithelial cells	Mesenchymal cells	0	0	191	two-sided	0.0184949	0.705093	0.0474587
cell_type	Arginase1	area		Flu	Epithelial cells	CD4 T-cells	0	0	194	two-sided	0.0135634	0.705093	0.0376452
cell_type	Arginase1	area		Flu	Epithelial cells	NK-cells	0	0	203	two-sided	0.00498774	0.764395	0.0173932
cell_type	Arginase1	area		Flu	Epithelial cells	Dying cells	0	0	202	two-sided	0.0056033	0.826265	0.0190512
cell_type	Arginase1	area		Flu	Epithelial cells	Dendritic cells	0	0	213	two-sided	0.00144897	0.826266	0.00703787
cell_type	Arginase1	area		Flu	Epithelial cells	Club cells	0	0	223	two-sided	0.000368598	0.826267	0.00278496
cell_type	Arginase1	area		Flu	Epithelial cells	B cells	0	0	224	two-sided	0.000319085	0.826267	0.00271222
cell_type	Arginase1	area		Flu	Epithelial cells	Proliferating cells	0	0	221	two-sided	0.000489889	0.826267	0.00333124
cell_type	Arginase1	area		Flu	Endothelial cells	CD8 T-cells	0	0	127	two-sided	0.984965	0.170543	0.984965
cell_type	Arginase1	area		Flu	Endothelial cells	Monocytes	0	0	146	two-sided	0.509539	0.19904	0.607871
cell_type	Arginase1	area		Flu	Endothelial cells	Smooth muscle cells	0	0	158	two-sided	0.266214	0.464389	0.381107
cell_type	Arginase1	area		Flu	Endothelial cells	Mesenchymal cells	0	0	168	two-sided	0.136563	0.736333	0.218501
cell_type	Arginase1	area		Flu	Endothelial cells	CD4 T-cells	0	0	175	two-sided	0.0796819	0.736333	0.148448
cell_type	Arginase1	area		Flu	Endothelial cells	NK-cells	0	0	174	two-sided	0.0863735	0.832125	0.152556
cell_type	Arginase1	area		Flu	Endothelial cells	Dying cells	0	0	175	two-sided	0.0796819	0.936303	0.148448
cell_type	Arginase1	area		Flu	Endothelial cells	Dendritic cells	0	0	183	two-sided	0.0399712	0.936304	0.0906015
cell_type	Arginase1	area		Flu	Endothelial cells	Club cells	0	0	196	two-sided	0.010959	0.936305	0.0317113
cell_type	Arginase1	area		Flu	Endothelial cells	B cells	0	0	194	two-sided	0.0135634	0.936305	0.0376452
cell_type	Arginase1	area		Flu	Endothelial cells	Proliferating cells	0	0	196	two-sided	0.010959	0.936305	0.0317113
cell_type	Arginase1	area		Flu	CD8 T-cells	Monocytes	0	0	147	two-sided	0.485649	0.0521021	0.584499
cell_type	Arginase1	area		Flu	CD8 T-cells	Smooth muscle cells	0	0	174	two-sided	0.0863735	0.383662	0.152556
cell_type	Arginase1	area		Flu	CD8 T-cells	Mesenchymal cells	0	0	177	two-sided	0.0675627	0.79698	0.133167
cell_type	Arginase1	area		Flu	CD8 T-cells	CD4 T-cells	0	0	182	two-sided	0.0437626	0.79698	0.0944717
cell_type	Arginase1	area		Flu	CD8 T-cells	NK-cells	0	0	187	two-sided	0.027468	0.9565	0.0655377
cell_type	Arginase1	area		Flu	CD8 T-cells	Dying cells	0	0	187	two-sided	0.027468	1.14649	0.0655377
cell_type	Arginase1	area		Flu	CD8 T-cells	Dendritic cells	0	0	196	two-sided	0.010959	1.14649	0.0317113
cell_type	Arginase1	area		Flu	CD8 T-cells	Club cells	0	0	206	two-sided	0.00349032	1.14649	0.0143843
cell_type	Arginase1	area		Flu	CD8 T-cells	B cells	0	0	205	two-sided	0.00393655	1.14649	0.0144695
cell_type	Arginase1	area		Flu	CD8 T-cells	Proliferating cells	0	0	204	two-sided	0.00443399	1.14649	0.015869
cell_type	Arginase1	area		Flu	Monocytes	Smooth muscle cells	0	0	149	two-sided	0.439746	0.291875	0.558929
cell_type	Arginase1	area		Flu	Monocytes	Mesenchymal cells	0	0	151	two-sided	0.396438	0.592421	0.508637
cell_type	Arginase1	area		Flu	Monocytes	CD4 T-cells	0	0	167	two-sided	0.146773	0.592421	0.232107
cell_type	Arginase1	area		Flu	Monocytes	NK-cells	0	0	164	two-sided	0.180911	0.708332	0.276448
cell_type	Arginase1	area		Flu	Monocytes	Dying cells	0	0	155	two-sided	0.317913	0.837879	0.423884
cell_type	Arginase1	area		Flu	Monocytes	Dendritic cells	0	0	173	two-sided	0.0935118	0.837881	0.157007
cell_type	Arginase1	area		Flu	Monocytes	Club cells	0	0	180	two-sided	0.0522608	0.837882	0.107689
cell_type	Arginase1	area		Flu	Monocytes	B cells	0	0	182	two-sided	0.0437626	0.837882	0.0944717
cell_type	Arginase1	area		Flu	Monocytes	Proliferating cells	0	0	181	two-sided	0.0478534	0.837882	0.100124
cell_type	Arginase1	area		Flu	Smooth muscle cells	Mesenchymal cells	0	0	137	two-sided	0.748699	0.249217	0.814584
cell_type	Arginase1	area		Flu	Smooth muscle cells	CD4 T-cells	0	0	148	two-sided	0.46238	0.249217	0.582256
cell_type	Arginase1	area		Flu	Smooth muscle cells	NK-cells	0	0	147	two-sided	0.485649	0.365294	0.584499
cell_type	Arginase1	area		Flu	Smooth muscle cells	Dying cells	0	0	140	two-sided	0.664708	0.495384	0.74711
cell_type	Arginase1	area		Flu	Smooth muscle cells	Dendritic cells	0	0	156	two-sided	0.299994	0.495386	0.420611
cell_type	Arginase1	area		Flu	Smooth muscle cells	Club cells	0	0	174	two-sided	0.0863735	0.495387	0.152556
cell_type	Arginase1	area		Flu	Smooth muscle cells	B cells	0	0	173	two-sided	0.0935118	0.495387	0.157007
cell_type	Arginase1	area		Flu	Smooth muscle cells	Proliferating cells	0	0	172	two-sided	0.101116	0.495387	0.165684
cell_type	Arginase1	area		Flu	Mesenchymal cells	CD4 T-cells	0	0	147	two-sided	0.485649	9.37829e-07	0.584499
cell_type	Arginase1	area		Flu	Mesenchymal cells	NK-cells	0	0	136	two-sided	0.777432	0.203552	0.826022
cell_type	Arginase1	area		Flu	Mesenchymal cells	Dying cells	0	0	130	two-sided	0.954917	0.504498	0.976456
cell_type	Arginase1	area		Flu	Mesenchymal cells	Dendritic cells	0	0	151	two-sided	0.396438	0.504502	0.508637
cell_type	Arginase1	area		Flu	Mesenchymal cells	Club cells	0	0	160	two-sided	0.235148	0.504505	0.343873
cell_type	Arginase1	area		Flu	Mesenchymal cells	B cells	0	0	162	two-sided	0.206741	0.504505	0.305617
cell_type	Arginase1	area		Flu	Mesenchymal cells	Proliferating cells	0	0	168	two-sided	0.136563	0.504505	0.218501
cell_type	Arginase1	area		Flu	CD4 T-cells	NK-cells	0	0	120	two-sided	0.777432	0.20355	0.826022
cell_type	Arginase1	area		Flu	CD4 T-cells	Dying cells	0	0	104	two-sided	0.375785	0.504495	0.496182
cell_type	Arginase1	area		Flu	CD4 T-cells	Dendritic cells	0	0	132	two-sided	0.895055	0.504499	0.929217
cell_type	Arginase1	area		Flu	CD4 T-cells	Club cells	0	0	140	two-sided	0.664708	0.504501	0.74711
cell_type	Arginase1	area		Flu	CD4 T-cells	B cells	0	0	141	two-sided	0.637561	0.504502	0.728641
cell_type	Arginase1	area		Flu	CD4 T-cells	Proliferating cells	0	0	142	two-sided	0.610892	0.504502	0.710097
cell_type	Arginase1	area		Flu	NK-cells	Dying cells	0	0	122	two-sided	0.835784	0.344635	0.881137
cell_type	Arginase1	area		Flu	NK-cells	Dendritic cells	0	0	139	two-sided	0.692302	0.344641	0.771746
cell_type	Arginase1	area		Flu	NK-cells	Club cells	0	0	155	two-sided	0.317913	0.344644	0.423884
cell_type	Arginase1	area		Flu	NK-cells	B cells	0	0	155	two-sided	0.317913	0.344644	0.423884
cell_type	Arginase1	area		Flu	NK-cells	Proliferating cells	0	0	159	two-sided	0.250345	0.344644	0.362201
cell_type	Arginase1	area		Flu	Dying cells	Dendritic cells	0	0	155	two-sided	0.317913	0.365881	0.423884
cell_type	Arginase1	area		Flu	Dying cells	Club cells	0	0	164	two-sided	0.180911	0.587236	0.276448
cell_type	Arginase1	area		Flu	Dying cells	B cells	0	0	173	two-sided	0.0935118	0.630269	0.157007
cell_type	Arginase1	area		Flu	Dying cells	Proliferating cells	0	0	175	two-sided	0.0796819	0.656824	0.148448
cell_type	Arginase1	area		Flu	Dendritic cells	Club cells	0	0	142	two-sided	0.610892	0.211792	0.710097
cell_type	Arginase1	area		Flu	Dendritic cells	B cells	0	0	147	two-sided	0.485649	0.233886	0.584499
cell_type	Arginase1	area		Flu	Dendritic cells	Proliferating cells	0	0	147	two-sided	0.485649	0.255011	0.584499
cell_type	Arginase1	area		Flu	Club cells	B cells	0	0	130	two-sided	0.954917	0.0128904	0.976456
cell_type	Arginase1	area		Flu	Club cells	Proliferating cells	0	0	132	two-sided	0.895055	0.032015	0.929217
cell_type	Arginase1	area		Flu	B cells	Proliferating cells	0	0	127	two-sided	0.984965	0.0199014	0.984965
cell_type	Arginase1	area		COVID19_late	Neutrophils	Macrophages	0	0	4087	two-sided	1.67933e-06	0.362903	4.85933e-06
cell_type	Arginase1	area		COVID19_late	Neutrophils	Epithelial cells	0	0	4582	two-sided	2.94711e-11	0.40754	1.60323e-10
cell_type	Arginase1	area		COVID19_late	Neutrophils	Endothelial cells	0	0	4758	two-sided	2.65703e-13	0.864217	2.58112e-12
cell_type	Arginase1	area		COVID19_late	Neutrophils	Fibroblasts	0	0	4859	two-sided	1.46725e-14	0.888399	1.66288e-13
cell_type	Arginase1	area		COVID19_late	Neutrophils	Mast cells	0	0	4720	two-sided	7.61602e-13	0.899583	5.75433e-12
cell_type	Arginase1	area		COVID19_late	Neutrophils	Monocytes	0	0	5000	two-sided	2.02931e-16	0.903904	2.50896e-15
cell_type	Arginase1	area		COVID19_late	Neutrophils	CD8 T-cells	0	0	5015	two-sided	1.26616e-16	0.93021	1.72197e-15
cell_type	Arginase1	area		COVID19_late	Neutrophils	Smooth muscle cells	0	0	5127	two-sided	3.38689e-18	0.935329	5.11797e-17
cell_type	Arginase1	area		COVID19_late	Neutrophils	Proliferating cells	0	0	5193	two-sided	3.69358e-19	0.948666	6.27908e-18
cell_type	Arginase1	area		COVID19_late	Neutrophils	CD4 T-cells	0	0	5247	two-sided	5.75995e-20	0.951334	1.11908e-18
cell_type	Arginase1	area		COVID19_late	Neutrophils	Mesenchymal cells	0	0	5333	two-sided	2.74551e-21	0.956312	6.22316e-20
cell_type	Arginase1	area		COVID19_late	Neutrophils	NK-cells	0	0	5360	two-sided	1.03367e-21	0.963775	2.81157e-20
cell_type	Arginase1	area		COVID19_late	Neutrophils	Dying cells	0	0	5379	two-sided	5.16637e-22	0.966879	1.75656e-20
cell_type	Arginase1	area		COVID19_late	Neutrophils	B cells	0	0	5413	two-sided	1.4748e-22	0.969416	8.35103e-21
cell_type	Arginase1	area		COVID19_late	Neutrophils	Dendritic cells	0	0	5407	two-sided	1.84214e-22	0.971707	8.35103e-21
cell_type	Arginase1	area		COVID19_late	Neutrophils	Club cells	0	0	5418	two-sided	1.22482e-22	0.972048	8.35103e-21
cell_type	Arginase1	area		COVID19_late	Macrophages	Epithelial cells	0	0	3330	two-sided	0.0519845	0.0492408	0.0721417
cell_type	Arginase1	area		COVID19_late	Macrophages	Endothelial cells	0	0	3573	two-sided	0.0042816	0.350454	0.00718886
cell_type	Arginase1	area		COVID19_late	Macrophages	Fibroblasts	0	0	3757	two-sided	0.000387816	0.370793	0.000753471
cell_type	Arginase1	area		COVID19_late	Macrophages	Mast cells	0	0	3518	two-sided	0.00805148	0.378034	0.0128824
cell_type	Arginase1	area		COVID19_late	Macrophages	Monocytes	0	0	3990	two-sided	9.68798e-06	0.384866	2.39557e-05
cell_type	Arginase1	area		COVID19_late	Macrophages	CD8 T-cells	0	0	3734	two-sided	0.000536599	0.407363	0.00101358
cell_type	Arginase1	area		COVID19_late	Macrophages	Smooth muscle cells	0	0	4151	two-sided	4.92587e-07	0.413263	1.6748e-06
cell_type	Arginase1	area		COVID19_late	Macrophages	Proliferating cells	0	0	4357	two-sided	6.49541e-09	0.425504	3.15491e-08
cell_type	Arginase1	area		COVID19_late	Macrophages	CD4 T-cells	0	0	4349	two-sided	7.76849e-09	0.428237	3.64316e-08
cell_type	Arginase1	area		COVID19_late	Macrophages	Mesenchymal cells	0	0	4626	two-sided	9.45437e-12	0.433448	5.84452e-11
cell_type	Arginase1	area		COVID19_late	Macrophages	NK-cells	0	0	4583	two-sided	2.87279e-11	0.440048	1.60323e-10
cell_type	Arginase1	area		COVID19_late	Macrophages	Dying cells	0	0	4724	two-sided	6.82335e-13	0.44311	5.45868e-12
cell_type	Arginase1	area		COVID19_late	Macrophages	B cells	0	0	4763	two-sided	2.3098e-13	0.445545	2.4164e-12
cell_type	Arginase1	area		COVID19_late	Macrophages	Dendritic cells	0	0	4731	two-sided	5.6265e-13	0.447785	4.78252e-12
cell_type	Arginase1	area		COVID19_late	Macrophages	Club cells	0	0	4744	two-sided	3.92555e-13	0.448116	3.55917e-12
cell_type	Arginase1	area		COVID19_late	Epithelial cells	Endothelial cells	0	0	3100	two-sided	0.280697	0.273796	0.347044
cell_type	Arginase1	area		COVID19_late	Epithelial cells	Fibroblasts	0	0	3374	two-sided	0.0349751	0.293067	0.0517024
cell_type	Arginase1	area		COVID19_late	Epithelial cells	Mast cells	0	0	3023	two-sided	0.429917	0.299526	0.496369
cell_type	Arginase1	area		COVID19_late	Epithelial cells	Monocytes	0	0	3681	two-sided	0.00110405	0.306585	0.002002
cell_type	Arginase1	area		COVID19_late	Epithelial cells	CD8 T-cells	0	0	3165	two-sided	0.185811	0.32795	0.238399
cell_type	Arginase1	area		COVID19_late	Epithelial cells	Smooth muscle cells	0	0	3832	two-sided	0.000128068	0.333831	0.000276465
cell_type	Arginase1	area		COVID19_late	Epithelial cells	Proliferating cells	0	0	4128	two-sided	7.70373e-07	0.345606	2.38115e-06
cell_type	Arginase1	area		COVID19_late	Epithelial cells	CD4 T-cells	0	0	4071	two-sided	2.26207e-06	0.348284	6.40921e-06
cell_type	Arginase1	area		COVID19_late	Epithelial cells	Mesenchymal cells	0	0	4478	two-sided	3.89242e-10	0.353407	2.03603e-09
cell_type	Arginase1	area		COVID19_late	Epithelial cells	NK-cells	0	0	4403	two-sided	2.28154e-09	0.359711	1.14922e-08
cell_type	Arginase1	area		COVID19_late	Epithelial cells	Dying cells	0	0	4593	two-sided	2.22355e-11	0.362693	1.3148e-10
cell_type	Arginase1	area		COVID19_late	Epithelial cells	B cells	0	0	4659	two-sided	3.95972e-12	0.365053	2.69261e-11
cell_type	Arginase1	area		COVID19_late	Epithelial cells	Dendritic cells	0	0	4642	two-sided	6.21147e-12	0.367231	4.02266e-11
cell_type	Arginase1	area		COVID19_late	Epithelial cells	Club cells	0	0	4663	two-sided	3.55963e-12	0.367552	2.54794e-11
cell_type	Arginase1	area		COVID19_late	Endothelial cells	Fibroblasts	0	0	3007	two-sided	0.465883	0.0797696	0.515123
cell_type	Arginase1	area		COVID19_late	Endothelial cells	Mast cells	0	0	2728	two-sided	0.752205	0.117519	0.79889
cell_type	Arginase1	area		COVID19_late	Endothelial cells	Monocytes	0	0	3276	two-sided	0.0818079	0.144779	0.109077
cell_type	Arginase1	area		COVID19_late	Endothelial cells	CD8 T-cells	0	0	2902	two-sided	0.737982	0.277593	0.79028
cell_type	Arginase1	area		COVID19_late	Endothelial cells	Smooth muscle cells	0	0	3415	two-sided	0.0236508	0.299347	0.0353463
cell_type	Arginase1	area		COVID19_late	Endothelial cells	Proliferating cells	0	0	3722	two-sided	0.000633889	0.375969	0.00118094
cell_type	Arginase1	area		COVID19_late	Endothelial cells	CD4 T-cells	0	0	3665	two-sided	0.00136271	0.38896	0.00240686
cell_type	Arginase1	area		COVID19_late	Endothelial cells	Mesenchymal cells	0	0	4020	two-sided	5.71184e-06	0.411539	1.49387e-05
cell_type	Arginase1	area		COVID19_late	Endothelial cells	NK-cells	0	0	3969	two-sided	1.39219e-05	0.461551	3.38103e-05
cell_type	Arginase1	area		COVID19_late	Endothelial cells	Dying cells	0	0	4137	two-sided	6.47257e-07	0.478278	2.09588e-06
cell_type	Arginase1	area		COVID19_late	Endothelial cells	B cells	0	0	4197	two-sided	1.97071e-07	0.493152	7.65762e-07
cell_type	Arginase1	area		COVID19_late	Endothelial cells	Dendritic cells	0	0	4133	two-sided	6.99434e-07	0.505894	2.21216e-06
cell_type	Arginase1	area		COVID19_late	Endothelial cells	Club cells	0	0	4155	two-sided	4.55392e-07	0.507862	1.58803e-06
cell_type	Arginase1	area		COVID19_late	Fibroblasts	Mast cells	0	0	2562	two-sided	0.347381	0.029714	0.416724
cell_type	Arginase1	area		COVID19_late	Fibroblasts	Monocytes	0	0	3085	two-sided	0.306604	0.0724415	0.375659
cell_type	Arginase1	area		COVID19_late	Fibroblasts	CD8 T-cells	0	0	2628	two-sided	0.489185	0.230515	0.536525
cell_type	Arginase1	area		COVID19_late	Fibroblasts	Smooth muscle cells	0	0	3159	two-sided	0.193423	0.256923	0.245846
cell_type	Arginase1	area		COVID19_late	Fibroblasts	Proliferating cells	0	0	3557	two-sided	0.00516604	0.356958	0.00856807
cell_type	Arginase1	area		COVID19_late	Fibroblasts	CD4 T-cells	0	0	3456	two-sided	0.0156549	0.372994	0.024445
cell_type	Arginase1	area		COVID19_late	Fibroblasts	Mesenchymal cells	0	0	3880	two-sided	6.05742e-05	0.399851	0.000141869
cell_type	Arginase1	area		COVID19_late	Fibroblasts	NK-cells	0	0	3839	two-sided	0.000115043	0.470405	0.000252353
cell_type	Arginase1	area		COVID19_late	Fibroblasts	Dying cells	0	0	4065	two-sided	2.52715e-06	0.492111	7.01412e-06
cell_type	Arginase1	area		COVID19_late	Fibroblasts	B cells	0	0	4092	two-sided	1.52896e-06	0.51228	4.5204e-06
cell_type	Arginase1	area		COVID19_late	Fibroblasts	Dendritic cells	0	0	4001	two-sided	7.9931e-06	0.529115	2.01308e-05
cell_type	Arginase1	area		COVID19_late	Fibroblasts	Club cells	0	0	4006	two-sided	7.32009e-06	0.531763	1.87836e-05
cell_type	Arginase1	area		COVID19_late	Mast cells	Monocytes	0	0	3341	two-sided	0.0471881	0.0623981	0.0675534
cell_type	Arginase1	area		COVID19_late	Mast cells	CD8 T-cells	0	0	3022	two-sided	0.432117	0.35363	0.496369
cell_type	Arginase1	area		COVID19_late	Mast cells	Smooth muscle cells	0	0	3434	two-sided	0.0195868	0.356504	0.0295979
cell_type	Arginase1	area		COVID19_late	Mast cells	Proliferating cells	0	0	3758	two-sided	0.000382318	0.582999	0.000753471
cell_type	Arginase1	area		COVID19_late	Mast cells	CD4 T-cells	0	0	3705	two-sided	0.000800027	0.600096	0.00147032
cell_type	Arginase1	area		COVID19_late	Mast cells	Mesenchymal cells	0	0	4038	two-sided	4.13574e-06	0.616544	1.10286e-05
cell_type	Arginase1	area		COVID19_late	Mast cells	NK-cells	0	0	4040	two-sided	3.98891e-06	0.847735	1.08498e-05
cell_type	Arginase1	area		COVID19_late	Mast cells	Dying cells	0	0	4182	two-sided	2.66527e-07	0.888715	1.00688e-06
cell_type	Arginase1	area		COVID19_late	Mast cells	B cells	0	0	4233	two-sided	9.42922e-08	0.943554	3.77169e-07
cell_type	Arginase1	area		COVID19_late	Mast cells	Dendritic cells	0	0	4142	two-sided	5.87294e-07	0.980998	1.9481e-06
cell_type	Arginase1	area		COVID19_late	Mast cells	Club cells	0	0	4162	two-sided	3.96722e-07	0.98784	1.41985e-06
cell_type	Arginase1	area		COVID19_late	Monocytes	CD8 T-cells	0	0	2277	two-sided	0.044334	0.156748	0.0648325
cell_type	Arginase1	area		COVID19_late	Monocytes	Smooth muscle cells	0	0	2895	two-sided	0.757918	0.19028	0.79889
cell_type	Arginase1	area		COVID19_late	Monocytes	Proliferating cells	0	0	3339	two-sided	0.0480314	0.299828	0.0680444
cell_type	Arginase1	area		COVID19_late	Monocytes	CD4 T-cells	0	0	3169	two-sided	0.180862	0.318139	0.234259
cell_type	Arginase1	area		COVID19_late	Monocytes	Mesenchymal cells	0	0	3651	two-sided	0.00163374	0.348709	0.00284858
cell_type	Arginase1	area		COVID19_late	Monocytes	NK-cells	0	0	3610	two-sided	0.0027381	0.429019	0.00471369
cell_type	Arginase1	area		COVID19_late	Monocytes	Dying cells	0	0	3826	two-sided	0.000140327	0.453832	0.0002981
cell_type	Arginase1	area		COVID19_late	Monocytes	B cells	0	0	3879	two-sided	6.15459e-05	0.477136	0.000141869
cell_type	Arginase1	area		COVID19_late	Monocytes	Dendritic cells	0	0	3767	two-sided	0.000336012	0.496497	0.000672025
cell_type	Arginase1	area		COVID19_late	Monocytes	Club cells	0	0	3777	two-sided	0.00029074	0.499559	0.000590159
cell_type	Arginase1	area		COVID19_late	CD8 T-cells	Smooth muscle cells	0	0	3483	two-sided	0.0117907	0.0803995	0.0186457
cell_type	Arginase1	area		COVID19_late	CD8 T-cells	Proliferating cells	0	0	3778	two-sided	0.000286542	0.314685	0.000590159
cell_type	Arginase1	area		COVID19_late	CD8 T-cells	CD4 T-cells	0	0	3745	two-sided	0.000459817	0.343841	0.000880777
cell_type	Arginase1	area		COVID19_late	CD8 T-cells	Mesenchymal cells	0	0	4164	two-sided	3.81346e-07	0.378941	1.4017e-06
cell_type	Arginase1	area		COVID19_late	CD8 T-cells	NK-cells	0	0	4094	two-sided	1.47251e-06	0.714713	4.45026e-06
cell_type	Arginase1	area		COVID19_late	CD8 T-cells	Dying cells	0	0	4275	two-sided	3.90135e-08	0.778976	1.60783e-07
cell_type	Arginase1	area		COVID19_late	CD8 T-cells	B cells	0	0	4325	two-sided	1.322e-08	0.883899	5.99307e-08
cell_type	Arginase1	area		COVID19_late	CD8 T-cells	Dendritic cells	0	0	4282	two-sided	3.35981e-08	0.951532	1.42792e-07
cell_type	Arginase1	area		COVID19_late	CD8 T-cells	Club cells	0	0	4299	two-sided	2.3307e-08	0.965248	1.0225e-07
cell_type	Arginase1	area		COVID19_late	Smooth muscle cells	Proliferating cells	0	0	3330	two-sided	0.0519845	0.14314	0.0721417
cell_type	Arginase1	area		COVID19_late	Smooth muscle cells	CD4 T-cells	0	0	3112	two-sided	0.261073	0.172915	0.328758
cell_type	Arginase1	area		COVID19_late	Smooth muscle cells	Mesenchymal cells	0	0	3676	two-sided	0.00117954	0.221009	0.00211075
cell_type	Arginase1	area		COVID19_late	Smooth muscle cells	NK-cells	0	0	3593	two-sided	0.00336995	0.356257	0.00572892
cell_type	Arginase1	area		COVID19_late	Smooth muscle cells	Dying cells	0	0	3876	two-sided	6.45503e-05	0.397864	0.000146314
cell_type	Arginase1	area		COVID19_late	Smooth muscle cells	B cells	0	0	3913	two-sided	3.55572e-05	0.440765	8.48383e-05
cell_type	Arginase1	area		COVID19_late	Smooth muscle cells	Dendritic cells	0	0	3825	two-sided	0.000142474	0.474965	0.0002981
cell_type	Arginase1	area		COVID19_late	Smooth muscle cells	Club cells	0	0	3844	two-sided	0.000106516	0.480639	0.000237478
cell_type	Arginase1	area		COVID19_late	Proliferating cells	CD4 T-cells	0	0	2632	two-sided	0.498678	0.0472228	0.542562
cell_type	Arginase1	area		COVID19_late	Proliferating cells	Mesenchymal cells	0	0	3105	two-sided	0.272402	0.120695	0.339877
cell_type	Arginase1	area		COVID19_late	Proliferating cells	NK-cells	0	0	3068	two-sided	0.337823	0.326803	0.410214
cell_type	Arginase1	area		COVID19_late	Proliferating cells	Dying cells	0	0	3320	two-sided	0.0566924	0.395149	0.0778804
cell_type	Arginase1	area		COVID19_late	Proliferating cells	B cells	0	0	3318	two-sided	0.0576753	0.480251	0.0784384
cell_type	Arginase1	area		COVID19_late	Proliferating cells	Dendritic cells	0	0	3174	two-sided	0.174813	0.544193	0.228601
cell_type	Arginase1	area		COVID19_late	Proliferating cells	Club cells	0	0	3186	two-sided	0.160914	0.556024	0.212468
cell_type	Arginase1	area		COVID19_late	CD4 T-cells	Mesenchymal cells	0	0	3343	two-sided	0.0463573	0.0764931	0.0670701
cell_type	Arginase1	area		COVID19_late	CD4 T-cells	NK-cells	0	0	3283	two-sided	0.0772949	0.238848	0.10408
cell_type	Arginase1	area		COVID19_late	CD4 T-cells	Dying cells	0	0	3546	two-sided	0.00586657	0.301601	0.00949825
cell_type	Arginase1	area		COVID19_late	CD4 T-cells	B cells	0	0	3551	two-sided	0.00553817	0.370715	0.00907459
cell_type	Arginase1	area		COVID19_late	CD4 T-cells	Dendritic cells	0	0	3451	two-sided	0.0164818	0.425705	0.0251857
cell_type	Arginase1	area		COVID19_late	CD4 T-cells	Club cells	0	0	3455	two-sided	0.0158173	0.435319	0.024445
cell_type	Arginase1	area		COVID19_late	Mesenchymal cells	NK-cells	0	0	2759	two-sided	0.842096	0.102086	0.854665
cell_type	Arginase1	area		COVID19_late	Mesenchymal cells	Dying cells	0	0	3019	two-sided	0.438755	0.153911	0.497255
cell_type	Arginase1	area		COVID19_late	Mesenchymal cells	B cells	0	0	3025	two-sided	0.425538	0.201453	0.496369
cell_type	Arginase1	area		COVID19_late	Mesenchymal cells	Dendritic cells	0	0	2878	two-sided	0.806985	0.24292	0.828166
cell_type	Arginase1	area		COVID19_late	Mesenchymal cells	Club cells	0	0	2877	two-sided	0.809897	0.249572	0.828166
cell_type	Arginase1	area		COVID19_late	NK-cells	Dying cells	0	0	3050	two-sided	0.373027	0.118962	0.441144
cell_type	Arginase1	area		COVID19_late	NK-cells	B cells	0	0	3062	two-sided	0.349313	0.264287	0.416724
cell_type	Arginase1	area		COVID19_late	NK-cells	Dendritic cells	0	0	2889	two-sided	0.775136	0.401618	0.804721
cell_type	Arginase1	area		COVID19_late	NK-cells	Club cells	0	0	2893	two-sided	0.763645	0.431823	0.79889
cell_type	Arginase1	area		COVID19_late	Dying cells	B cells	0	0	2811	two-sided	0.997001	0.113182	0.997001
cell_type	Arginase1	area		COVID19_late	Dying cells	Dendritic cells	0	0	2616	two-sided	0.461298	0.235474	0.514234
cell_type	Arginase1	area		COVID19_late	Dying cells	Club cells	0	0	2638	two-sided	0.5131	0.259653	0.553822
cell_type	Arginase1	area		COVID19_late	B cells	Dendritic cells	0	0	2608	two-sided	0.443212	0.185858	0.498156
cell_type	Arginase1	area		COVID19_late	B cells	Club cells	0	0	2604	two-sided	0.434323	0.231443	0.496369
cell_type	Arginase1	area		COVID19_late	Dendritic cells	Club cells	0	0	2836	two-sided	0.931108	0.0413873	0.938005
cell_type	Arginase1	area		COVID19_early	Neutrophils	Macrophages	0	0	1735	two-sided	5.66617e-09	0.630539	2.96384e-08
cell_type	Arginase1	area		COVID19_early	Neutrophils	Monocytes	0	0	1934	two-sided	1.06811e-13	0.951215	9.07893e-13
cell_type	Arginase1	area		COVID19_early	Neutrophils	Endothelial cells	0	0	1930	two-sided	1.36271e-13	0.956698	1.09017e-12
cell_type	Arginase1	area		COVID19_early	Neutrophils	Epithelial cells	0	0	2002	two-sided	1.4523e-15	0.988701	1.64594e-14
cell_type	Arginase1	area		COVID19_early	Neutrophils	Fibroblasts	0	0	2004	two-sided	1.27412e-15	0.989852	1.57527e-14
cell_type	Arginase1	area		COVID19_early	Neutrophils	Mast cells	0	0	1991	two-sided	2.96984e-15	0.991083	3.10691e-14
cell_type	Arginase1	area		COVID19_early	Neutrophils	CD8 T-cells	0	0	2004	two-sided	1.27412e-15	0.996991	1.57527e-14
cell_type	Arginase1	area		COVID19_early	Neutrophils	Smooth muscle cells	0	0	2017	two-sided	5.40722e-16	1.02157	8.17091e-15
cell_type	Arginase1	area		COVID19_early	Neutrophils	Proliferating cells	0	0	2017	two-sided	5.40722e-16	1.03255	8.17091e-15
cell_type	Arginase1	area		COVID19_early	Neutrophils	Mesenchymal cells	0	0	2025	two-sided	3.17369e-16	1.03483	6.16602e-15
cell_type	Arginase1	area		COVID19_early	Neutrophils	CD4 T-cells	0	0	2025	two-sided	3.17369e-16	1.03536	6.16602e-15
cell_type	Arginase1	area		COVID19_early	Neutrophils	NK-cells	0	0	2025	two-sided	3.17369e-16	1.03681	6.16602e-15
cell_type	Arginase1	area		COVID19_early	Neutrophils	B cells	0	0	2025	two-sided	3.17369e-16	1.04052	6.16602e-15
cell_type	Arginase1	area		COVID19_early	Neutrophils	Dying cells	0	0	2025	two-sided	3.17369e-16	1.04317	6.16602e-15
cell_type	Arginase1	area		COVID19_early	Neutrophils	Club cells	0	0	2025	two-sided	3.17369e-16	1.04483	6.16602e-15
cell_type	Arginase1	area		COVID19_early	Neutrophils	Dendritic cells	0	0	2025	two-sided	3.17369e-16	1.04483	6.16602e-15
cell_type	Arginase1	area		COVID19_early	Macrophages	Monocytes	0	0	1479	two-sided	0.000169587	0.477962	0.000349453
cell_type	Arginase1	area		COVID19_early	Macrophages	Endothelial cells	0	0	1407	two-sided	0.00147549	0.488381	0.00254008
cell_type	Arginase1	area		COVID19_early	Macrophages	Epithelial cells	0	0	1524	two-sided	3.72969e-05	0.550875	9.21607e-05
cell_type	Arginase1	area		COVID19_early	Macrophages	Fibroblasts	0	0	1537	two-sided	2.3523e-05	0.553147	6.15218e-05
cell_type	Arginase1	area		COVID19_early	Macrophages	Mast cells	0	0	1534	two-sided	2.61875e-05	0.555569	6.71982e-05
cell_type	Arginase1	area		COVID19_early	Macrophages	CD8 T-cells	0	0	1575	two-sided	5.75567e-06	0.56718	1.9092e-05
cell_type	Arginase1	area		COVID19_early	Macrophages	Smooth muscle cells	0	0	1740	two-sided	4.44628e-09	0.615464	2.51956e-08
cell_type	Arginase1	area		COVID19_early	Macrophages	Proliferating cells	0	0	1838	two-sided	2.78519e-11	0.637015	1.64689e-10
cell_type	Arginase1	area		COVID19_early	Macrophages	Mesenchymal cells	0	0	1871	two-sided	4.39677e-12	0.641559	2.98981e-11
cell_type	Arginase1	area		COVID19_early	Macrophages	CD4 T-cells	0	0	1851	two-sided	1.35716e-11	0.642613	8.38971e-11
cell_type	Arginase1	area		COVID19_early	Macrophages	NK-cells	0	0	1859	two-sided	8.67289e-12	0.645461	5.61673e-11
cell_type	Arginase1	area		COVID19_early	Macrophages	B cells	0	0	1912	two-sided	4.0267e-13	0.652743	2.88227e-12
cell_type	Arginase1	area		COVID19_early	Macrophages	Dying cells	0	0	1919	two-sided	2.64868e-13	0.657971	2.00123e-12
cell_type	Arginase1	area		COVID19_early	Macrophages	Club cells	0	0	1936	two-sided	9.45266e-14	0.661232	8.57041e-13
cell_type	Arginase1	area		COVID19_early	Macrophages	Dendritic cells	0	0	1942	two-sided	6.54187e-14	0.661232	6.35496e-13
cell_type	Arginase1	area		COVID19_early	Monocytes	Endothelial cells	0	0	916	two-sided	0.438522	0.0097702	0.523149
cell_type	Arginase1	area		COVID19_early	Monocytes	Epithelial cells	0	0	1004	two-sided	0.948526	0.232685	0.955552
cell_type	Arginase1	area		COVID19_early	Monocytes	Fibroblasts	0	0	1037	two-sided	0.846432	0.24199	0.878597
cell_type	Arginase1	area		COVID19_early	Monocytes	Mast cells	0	0	1051	two-sided	0.759111	0.251686	0.825913
cell_type	Arginase1	area		COVID19_early	Monocytes	CD8 T-cells	0	0	1089	two-sided	0.53968	0.298396	0.622004
cell_type	Arginase1	area		COVID19_early	Monocytes	Smooth muscle cells	0	0	1234	two-sided	0.0745206	0.496577	0.108976
cell_type	Arginase1	area		COVID19_early	Monocytes	Proliferating cells	0	0	1435	two-sided	0.000660639	0.585286	0.00123078
cell_type	Arginase1	area		COVID19_early	Monocytes	Mesenchymal cells	0	0	1523	two-sided	3.86262e-05	0.608423	9.21607e-05
cell_type	Arginase1	area		COVID19_early	Monocytes	CD4 T-cells	0	0	1440	two-sided	0.000569451	0.613818	0.00107563
cell_type	Arginase1	area		COVID19_early	Monocytes	NK-cells	0	0	1462	two-sided	0.000290873	0.625615	0.000573315
cell_type	Arginase1	area		COVID19_early	Monocytes	B cells	0	0	1584	two-sided	4.06954e-06	0.656011	1.45647e-05
cell_type	Arginase1	area		COVID19_early	Monocytes	Dying cells	0	0	1542	two-sided	1.96464e-05	0.679277	5.34383e-05
cell_type	Arginase1	area		COVID19_early	Monocytes	Club cells	0	0	1601	two-sided	2.08523e-06	0.693112	7.66463e-06
cell_type	Arginase1	area		COVID19_early	Monocytes	Dendritic cells	0	0	1619	two-sided	1.00714e-06	0.693112	4.02856e-06
cell_type	Arginase1	area		COVID19_early	Endothelial cells	Epithelial cells	0	0	1096	two-sided	0.502995	0.302553	0.589718
cell_type	Arginase1	area		COVID19_early	Endothelial cells	Fibroblasts	0	0	1144	two-sided	0.290452	0.317249	0.365754
cell_type	Arginase1	area		COVID19_early	Endothelial cells	Mast cells	0	0	1153	two-sided	0.258578	0.331869	0.33492
cell_type	Arginase1	area		COVID19_early	Endothelial cells	CD8 T-cells	0	0	1184	two-sided	0.167612	0.401979	0.221312
cell_type	Arginase1	area		COVID19_early	Endothelial cells	Smooth muscle cells	0	0	1347	two-sided	0.00703295	0.702353	0.0112527
cell_type	Arginase1	area		COVID19_early	Endothelial cells	Proliferating cells	0	0	1544	two-sided	1.8273e-05	0.836325	5.17736e-05
cell_type	Arginase1	area		COVID19_early	Endothelial cells	Mesenchymal cells	0	0	1610	two-sided	1.45287e-06	0.880851	5.64544e-06
cell_type	Arginase1	area		COVID19_early	Endothelial cells	CD4 T-cells	0	0	1532	two-sided	2.81207e-05	0.891362	7.08226e-05
cell_type	Arginase1	area		COVID19_early	Endothelial cells	NK-cells	0	0	1576	two-sided	5.53958e-06	0.909298	1.88346e-05
cell_type	Arginase1	area		COVID19_early	Endothelial cells	B cells	0	0	1679	two-sided	7.68294e-08	0.95602	3.48293e-07
cell_type	Arginase1	area		COVID19_early	Endothelial cells	Dying cells	0	0	1663	two-sided	1.56024e-07	0.99501	6.84491e-07
cell_type	Arginase1	area		COVID19_early	Endothelial cells	Club cells	0	0	1706	two-sided	2.24078e-08	1.01677	1.12869e-07
cell_type	Arginase1	area		COVID19_early	Endothelial cells	Dendritic cells	0	0	1735	two-sided	5.66617e-09	1.01677	2.96384e-08
cell_type	Arginase1	area		COVID19_early	Epithelial cells	Fibroblasts	0	0	1038	two-sided	0.840118	0.0133896	0.878597
cell_type	Arginase1	area		COVID19_early	Epithelial cells	Mast cells	0	0	1044	two-sided	0.802463	0.0290267	0.852617
cell_type	Arginase1	area		COVID19_early	Epithelial cells	CD8 T-cells	0	0	1092	two-sided	0.523795	0.110484	0.608856
cell_type	Arginase1	area		COVID19_early	Epithelial cells	Smooth muscle cells	0	0	1271	two-sided	0.037344	0.513118	0.0577135
cell_type	Arginase1	area		COVID19_early	Epithelial cells	Proliferating cells	0	0	1484	two-sided	0.000144213	0.707008	0.000306452
cell_type	Arginase1	area		COVID19_early	Epithelial cells	Mesenchymal cells	0	0	1555	two-sided	1.22115e-05	0.779907	3.69058e-05
cell_type	Arginase1	area		COVID19_early	Epithelial cells	CD4 T-cells	0	0	1497	two-sided	9.39394e-05	0.797815	0.000209439
cell_type	Arginase1	area		COVID19_early	Epithelial cells	NK-cells	0	0	1523	two-sided	3.86262e-05	0.825029	9.21607e-05
cell_type	Arginase1	area		COVID19_early	Epithelial cells	B cells	0	0	1651	two-sided	2.62621e-07	0.896696	1.11614e-06
cell_type	Arginase1	area		COVID19_early	Epithelial cells	Dying cells	0	0	1629	two-sided	6.66306e-07	0.960788	2.74599e-06
cell_type	Arginase1	area		COVID19_early	Epithelial cells	Club cells	0	0	1684	two-sided	6.13679e-08	0.9953	2.87794e-07
cell_type	Arginase1	area		COVID19_early	Epithelial cells	Dendritic cells	0	0	1693	two-sided	4.07901e-08	0.995301	1.98124e-07
cell_type	Arginase1	area		COVID19_early	Fibroblasts	Mast cells	0	0	1022	two-sided	0.942103	0.0158432	0.955552
cell_type	Arginase1	area		COVID19_early	Fibroblasts	CD8 T-cells	0	0	1067	two-sided	0.663008	0.0989854	0.733082
cell_type	Arginase1	area		COVID19_early	Fibroblasts	Smooth muscle cells	0	0	1216	two-sided	0.101391	0.516131	0.142156
cell_type	Arginase1	area		COVID19_early	Fibroblasts	Proliferating cells	0	0	1414	two-sided	0.00121239	0.718663	0.00216953
cell_type	Arginase1	area		COVID19_early	Fibroblasts	Mesenchymal cells	0	0	1493	two-sided	0.000107303	0.797205	0.000235374
cell_type	Arginase1	area		COVID19_early	Fibroblasts	CD4 T-cells	0	0	1420	two-sided	0.00102211	0.816631	0.00185343
cell_type	Arginase1	area		COVID19_early	Fibroblasts	NK-cells	0	0	1453	two-sided	0.000384255	0.84526	0.000746552
cell_type	Arginase1	area		COVID19_early	Fibroblasts	B cells	0	0	1561	two-sided	9.77028e-06	0.920838	3.01991e-05
cell_type	Arginase1	area		COVID19_early	Fibroblasts	Dying cells	0	0	1515	two-sided	5.10015e-05	0.98952	0.000117563
cell_type	Arginase1	area		COVID19_early	Fibroblasts	Club cells	0	0	1577	two-sided	5.33127e-06	1.02617	1.85911e-05
cell_type	Arginase1	area		COVID19_early	Fibroblasts	Dendritic cells	0	0	1609	two-sided	1.51277e-06	1.02617	5.71491e-06
cell_type	Arginase1	area		COVID19_early	Mast cells	CD8 T-cells	0	0	1057	two-sided	0.72254	0.08373	0.792463
cell_type	Arginase1	area		COVID19_early	Mast cells	Smooth muscle cells	0	0	1218	two-sided	0.0980689	0.509135	0.138931
cell_type	Arginase1	area		COVID19_early	Mast cells	Proliferating cells	0	0	1402	two-sided	0.0016946	0.717147	0.00288082
cell_type	Arginase1	area		COVID19_early	Mast cells	Mesenchymal cells	0	0	1477	two-sided	0.000180868	0.799054	0.000367135
cell_type	Arginase1	area		COVID19_early	Mast cells	CD4 T-cells	0	0	1408	two-sided	0.00143493	0.81941	0.00250192
cell_type	Arginase1	area		COVID19_early	Mast cells	NK-cells	0	0	1427	two-sided	0.000835205	0.848974	0.00153497
cell_type	Arginase1	area		COVID19_early	Mast cells	B cells	0	0	1538	two-sided	2.26937e-05	0.927131	6.05166e-05
cell_type	Arginase1	area		COVID19_early	Mast cells	Dying cells	0	0	1491	two-sided	0.000114639	0.998796	0.000247474
cell_type	Arginase1	area		COVID19_early	Mast cells	Club cells	0	0	1550	two-sided	1.46805e-05	1.03686	4.34031e-05
cell_type	Arginase1	area		COVID19_early	Mast cells	Dendritic cells	0	0	1574	two-sided	5.97981e-06	1.03686	1.93632e-05
cell_type	Arginase1	area		COVID19_early	CD8 T-cells	Smooth muscle cells	0	0	1181	two-sided	0.175192	0.452415	0.229097
cell_type	Arginase1	area		COVID19_early	CD8 T-cells	Proliferating cells	0	0	1367	two-sided	0.00428105	0.681632	0.00693123
cell_type	Arginase1	area		COVID19_early	CD8 T-cells	Mesenchymal cells	0	0	1446	two-sided	0.00047552	0.775934	0.000910855
cell_type	Arginase1	area		COVID19_early	CD8 T-cells	CD4 T-cells	0	0	1372	two-sided	0.00376723	0.799887	0.00617281
cell_type	Arginase1	area		COVID19_early	CD8 T-cells	NK-cells	0	0	1400	two-sided	0.00179034	0.833325	0.00300599
cell_type	Arginase1	area		COVID19_early	CD8 T-cells	B cells	0	0	1520	two-sided	4.28891e-05	0.922201	0.000100568
cell_type	Arginase1	area		COVID19_early	CD8 T-cells	Dying cells	0	0	1479	two-sided	0.000169587	1.0063	0.000349453
cell_type	Arginase1	area		COVID19_early	CD8 T-cells	Club cells	0	0	1543	two-sided	1.89479e-05	1.0504	5.259e-05
cell_type	Arginase1	area		COVID19_early	CD8 T-cells	Dendritic cells	0	0	1572	two-sided	6.45341e-06	1.05041	2.04108e-05
cell_type	Arginase1	area		COVID19_early	Smooth muscle cells	Proliferating cells	0	0	1268	two-sided	0.0396119	0.281475	0.0598579
cell_type	Arginase1	area		COVID19_early	Smooth muscle cells	Mesenchymal cells	0	0	1374	two-sided	0.00357789	0.383397	0.00593406
cell_type	Arginase1	area		COVID19_early	Smooth muscle cells	CD4 T-cells	0	0	1262	two-sided	0.0444995	0.411963	0.0665047
cell_type	Arginase1	area		COVID19_early	Smooth muscle cells	NK-cells	0	0	1306	two-sided	0.0180582	0.459112	0.0285572
cell_type	Arginase1	area		COVID19_early	Smooth muscle cells	B cells	0	0	1468	two-sided	0.000240929	0.585801	0.000481859
cell_type	Arginase1	area		COVID19_early	Smooth muscle cells	Dying cells	0	0	1409	two-sided	0.0013954	0.710061	0.0024646
cell_type	Arginase1	area		COVID19_early	Smooth muscle cells	Club cells	0	0	1500	two-sided	8.49656e-05	0.777832	0.000192589
cell_type	Arginase1	area		COVID19_early	Smooth muscle cells	Dendritic cells	0	0	1547	two-sided	1.63831e-05	0.777833	4.74065e-05
cell_type	Arginase1	area		COVID19_early	Proliferating cells	Mesenchymal cells	0	0	1146	two-sided	0.28315	0.068211	0.359891
cell_type	Arginase1	area		COVID19_early	Proliferating cells	CD4 T-cells	0	0	1010	two-sided	0.987123	0.0877335	0.987123
cell_type	Arginase1	area		COVID19_early	Proliferating cells	NK-cells	0	0	1048	two-sided	0.777607	0.13775	0.839321
cell_type	Arginase1	area		COVID19_early	Proliferating cells	B cells	0	0	1222	two-sided	0.0916866	0.271149	0.132653
cell_type	Arginase1	area		COVID19_early	Proliferating cells	Dying cells	0	0	1120	two-sided	0.387886	0.391691	0.471004
cell_type	Arginase1	area		COVID19_early	Proliferating cells	Club cells	0	0	1215	two-sided	0.103085	0.463907	0.143056
cell_type	Arginase1	area		COVID19_early	Proliferating cells	Dendritic cells	0	0	1288	two-sided	0.0264753	0.463907	0.0413867
cell_type	Arginase1	area		COVID19_early	Mesenchymal cells	CD4 T-cells	0	0	878	two-sided	0.279546	0.0213676	0.358663
cell_type	Arginase1	area		COVID19_early	Mesenchymal cells	NK-cells	0	0	888	two-sided	0.317	0.0856207	0.391927
cell_type	Arginase1	area		COVID19_early	Mesenchymal cells	B cells	0	0	1068	two-sided	0.657163	0.261259	0.732575
cell_type	Arginase1	area		COVID19_early	Mesenchymal cells	Dying cells	0	0	949	two-sided	0.611179	0.442081	0.686945
cell_type	Arginase1	area		COVID19_early	Mesenchymal cells	Club cells	0	0	1029	two-sided	0.897266	0.554304	0.917506
cell_type	Arginase1	area		COVID19_early	Mesenchymal cells	Dendritic cells	0	0	1088	two-sided	0.545028	0.554305	0.622889
cell_type	Arginase1	area		COVID19_early	CD4 T-cells	NK-cells	0	0	1041	two-sided	0.821239	0.0694481	0.865802
cell_type	Arginase1	area		COVID19_early	CD4 T-cells	B cells	0	0	1220	two-sided	0.0948347	0.261379	0.135763
cell_type	Arginase1	area		COVID19_early	CD4 T-cells	Dying cells	0	0	1134	two-sided	0.32885	0.472044	0.402915
cell_type	Arginase1	area		COVID19_early	CD4 T-cells	Club cells	0	0	1205	two-sided	0.12129	0.606178	0.16662
cell_type	Arginase1	area		COVID19_early	CD4 T-cells	Dendritic cells	0	0	1268	two-sided	0.0396119	0.606179	0.0598579
cell_type	Arginase1	area		COVID19_early	NK-cells	B cells	0	0	1197	two-sided	0.13759	0.191271	0.18527
cell_type	Arginase1	area		COVID19_early	NK-cells	Dying cells	0	0	1101	two-sided	0.477621	0.394137	0.564839
cell_type	Arginase1	area		COVID19_early	NK-cells	Club cells	0	0	1197	two-sided	0.13759	0.528339	0.18527
cell_type	Arginase1	area		COVID19_early	NK-cells	Dendritic cells	0	0	1258	two-sided	0.048033	0.52834	0.0710053
cell_type	Arginase1	area		COVID19_early	B cells	Dying cells	0	0	884	two-sided	0.301641	0.180471	0.376359
cell_type	Arginase1	area		COVID19_early	B cells	Club cells	0	0	979	two-sided	0.790008	0.31806	0.845993
cell_type	Arginase1	area		COVID19_early	B cells	Dendritic cells	0	0	1036	two-sided	0.852756	0.318061	0.878597
cell_type	Arginase1	area		COVID19_early	Dying cells	Club cells	0	0	1109	two-sided	0.438522	0.212674	0.523149
cell_type	Arginase1	area		COVID19_early	Dying cells	Dendritic cells	0	0	1189	two-sided	0.15553	0.212676	0.207373
cell_type	Arginase1	area		COVID19_early	Club cells	Dendritic cells	0	0	1077	two-sided	0.605533	2.86751e-06	0.68627
cell_type	Arginase1	area		ARDS	Neutrophils	Macrophages	0	0	594	two-sided	0.111637	0.142987	0.165028
cell_type	Arginase1	area		ARDS	Neutrophils	Monocytes	0	0	787	two-sided	1.64705e-05	0.766499	7.46663e-05
cell_type	Arginase1	area		ARDS	Neutrophils	Fibroblasts	0	0	790	two-sided	1.35964e-05	0.792259	6.60398e-05
cell_type	Arginase1	area		ARDS	Neutrophils	Smooth muscle cells	0	0	819	two-sided	1.94981e-06	0.851809	1.20534e-05
cell_type	Arginase1	area		ARDS	Neutrophils	Mast cells	0	0	836	two-sided	5.79599e-07	0.882184	3.94128e-06
cell_type	Arginase1	area		ARDS	Neutrophils	Epithelial cells	0	0	833	two-sided	7.2086e-07	0.901244	4.66842e-06
cell_type	Arginase1	area		ARDS	Neutrophils	Endothelial cells	0	0	878	two-sided	2.28126e-08	0.973949	1.93907e-07
cell_type	Arginase1	area		ARDS	Neutrophils	CD8 T-cells	0	0	915	two-sided	9.95682e-10	1.05374	1.50459e-08
cell_type	Arginase1	area		ARDS	Neutrophils	CD4 T-cells	0	0	930	two-sided	2.59406e-10	1.07002	4.40991e-09
cell_type	Arginase1	area		ARDS	Neutrophils	Mesenchymal cells	0	0	936	two-sided	1.49631e-10	1.08218	2.90712e-09
cell_type	Arginase1	area		ARDS	Neutrophils	Dendritic cells	0	0	948	two-sided	4.87534e-11	1.0957	1.10508e-09
cell_type	Arginase1	area		ARDS	Neutrophils	Dying cells	0	0	949	two-sided	4.43478e-11	1.09711	1.10508e-09
cell_type	Arginase1	area		ARDS	Neutrophils	Proliferating cells	0	0	951	two-sided	3.66736e-11	1.10224	1.10508e-09
cell_type	Arginase1	area		ARDS	Neutrophils	NK-cells	0	0	948	two-sided	4.87534e-11	1.10294	1.10508e-09
cell_type	Arginase1	area		ARDS	Neutrophils	B cells	0	0	952	two-sided	3.33402e-11	1.10831	1.10508e-09
cell_type	Arginase1	area		ARDS	Neutrophils	Club cells	0	0	952	two-sided	3.33402e-11	1.10831	1.10508e-09
cell_type	Arginase1	area		ARDS	Macrophages	Monocytes	0	0	676	two-sided	0.00604516	0.605949	0.0119151
cell_type	Arginase1	area		ARDS	Macrophages	Fibroblasts	0	0	684	two-sided	0.00426387	0.632152	0.00865502
cell_type	Arginase1	area		ARDS	Macrophages	Smooth muscle cells	0	0	712	two-sided	0.00114535	0.692541	0.00259613
cell_type	Arginase1	area		ARDS	Macrophages	Mast cells	0	0	737	two-sided	0.000313219	0.723909	0.000835249
cell_type	Arginase1	area		ARDS	Macrophages	Epithelial cells	0	0	733	two-sided	0.000388462	0.743444	0.00101598
cell_type	Arginase1	area		ARDS	Macrophages	Endothelial cells	0	0	790	two-sided	1.35964e-05	0.818075	6.60398e-05
cell_type	Arginase1	area		ARDS	Macrophages	CD8 T-cells	0	0	843	two-sided	3.46094e-07	0.901031	2.4773e-06
cell_type	Arginase1	area		ARDS	Macrophages	CD4 T-cells	0	0	860	two-sided	9.5135e-08	0.918086	7.18798e-07
cell_type	Arginase1	area		ARDS	Macrophages	Mesenchymal cells	0	0	870	two-sided	4.33661e-08	0.930885	3.46929e-07
cell_type	Arginase1	area		ARDS	Macrophages	Dendritic cells	0	0	897	two-sided	4.72193e-09	0.945037	4.28122e-08
cell_type	Arginase1	area		ARDS	Macrophages	Dying cells	0	0	902	two-sided	3.0837e-09	0.94655	3.22602e-08
cell_type	Arginase1	area		ARDS	Macrophages	Proliferating cells	0	0	903	two-sided	2.83016e-09	0.951871	3.20751e-08
cell_type	Arginase1	area		ARDS	Macrophages	NK-cells	0	0	900	two-sided	3.65883e-09	0.952612	3.5543e-08
cell_type	Arginase1	area		ARDS	Macrophages	B cells	0	0	911	two-sided	1.4148e-09	0.958237	1.74921e-08
cell_type	Arginase1	area		ARDS	Macrophages	Club cells	0	0	911	two-sided	1.4148e-09	0.958237	1.74921e-08
cell_type	Arginase1	area		ARDS	Monocytes	Fibroblasts	0	0	494	two-sided	0.854781	0.0498975	0.894233
cell_type	Arginase1	area		ARDS	Monocytes	Smooth muscle cells	0	0	499	two-sided	0.799948	0.172968	0.849945
cell_type	Arginase1	area		ARDS	Monocytes	Mast cells	0	0	541	two-sided	0.39827	0.246157	0.496924
cell_type	Arginase1	area		ARDS	Monocytes	Epithelial cells	0	0	538	two-sided	0.422276	0.293208	0.508226
cell_type	Arginase1	area		ARDS	Monocytes	Endothelial cells	0	0	618	two-sided	0.0537601	0.494524	0.0880888
cell_type	Arginase1	area		ARDS	Monocytes	CD8 T-cells	0	0	680	two-sided	0.00508442	0.745233	0.0101688
cell_type	Arginase1	area		ARDS	Monocytes	CD4 T-cells	0	0	715	two-sided	0.000986369	0.796434	0.00231286
cell_type	Arginase1	area		ARDS	Monocytes	Mesenchymal cells	0	0	707	two-sided	0.00146384	0.832602	0.00311067
cell_type	Arginase1	area		ARDS	Monocytes	Dendritic cells	0	0	764	two-sided	6.76975e-05	0.876398	0.000224557
cell_type	Arginase1	area		ARDS	Monocytes	Dying cells	0	0	780	two-sided	2.55944e-05	0.879369	0.000102378
cell_type	Arginase1	area		ARDS	Monocytes	Proliferating cells	0	0	755	two-sided	0.000114539	0.898102	0.000331432
cell_type	Arginase1	area		ARDS	Monocytes	NK-cells	0	0	756	two-sided	0.00010812	0.900065	0.000319659
cell_type	Arginase1	area		ARDS	Monocytes	B cells	0	0	772	two-sided	4.18783e-05	0.917448	0.00014988
cell_type	Arginase1	area		ARDS	Monocytes	Club cells	0	0	775	two-sided	3.4867e-05	0.917448	0.000135483
cell_type	Arginase1	area		ARDS	Fibroblasts	Smooth muscle cells	0	0	492	two-sided	0.876928	0.12302	0.910399
cell_type	Arginase1	area		ARDS	Fibroblasts	Mast cells	0	0	527	two-sided	0.517234	0.197967	0.606413
cell_type	Arginase1	area		ARDS	Fibroblasts	Epithelial cells	0	0	515	two-sided	0.632172	0.245961	0.704717
cell_type	Arginase1	area		ARDS	Fibroblasts	Endothelial cells	0	0	607	two-sided	0.0760796	0.453607	0.118929
cell_type	Arginase1	area		ARDS	Fibroblasts	CD8 T-cells	0	0	666	two-sided	0.00919987	0.718059	0.017874
cell_type	Arginase1	area		ARDS	Fibroblasts	CD4 T-cells	0	0	701	two-sided	0.00195301	0.772431	0.0040863
cell_type	Arginase1	area		ARDS	Fibroblasts	Mesenchymal cells	0	0	711	two-sided	0.0012034	0.810746	0.002683
cell_type	Arginase1	area		ARDS	Fibroblasts	Dendritic cells	0	0	759	two-sided	9.08385e-05	0.85738	0.000287303
cell_type	Arginase1	area		ARDS	Fibroblasts	Dying cells	0	0	787	two-sided	1.64705e-05	0.860442	7.46663e-05
cell_type	Arginase1	area		ARDS	Fibroblasts	Proliferating cells	0	0	752	two-sided	0.000136021	0.880541	0.000377528
cell_type	Arginase1	area		ARDS	Fibroblasts	NK-cells	0	0	743	two-sided	0.000225504	0.882613	0.00061337
cell_type	Arginase1	area		ARDS	Fibroblasts	B cells	0	0	758	two-sided	9.62861e-05	0.901141	0.000290998
cell_type	Arginase1	area		ARDS	Fibroblasts	Club cells	0	0	758	two-sided	9.62861e-05	0.901141	0.000290998
cell_type	Arginase1	area		ARDS	Smooth muscle cells	Mast cells	0	0	538	two-sided	0.422276	0.0809065	0.508226
cell_type	Arginase1	area		ARDS	Smooth muscle cells	Epithelial cells	0	0	511	two-sided	0.672764	0.132257	0.731968
cell_type	Arginase1	area		ARDS	Smooth muscle cells	Endothelial cells	0	0	608	two-sided	0.0737794	0.364071	0.116674
cell_type	Arginase1	area		ARDS	Smooth muscle cells	CD8 T-cells	0	0	665	two-sided	0.00958484	0.684288	0.0183597
cell_type	Arginase1	area		ARDS	Smooth muscle cells	CD4 T-cells	0	0	714	two-sided	0.00103694	0.751518	0.00239023
cell_type	Arginase1	area		ARDS	Smooth muscle cells	Mesenchymal cells	0	0	718	two-sided	0.000848032	0.798061	0.00205951
cell_type	Arginase1	area		ARDS	Smooth muscle cells	Dendritic cells	0	0	780	two-sided	2.55944e-05	0.856504	0.000102378
cell_type	Arginase1	area		ARDS	Smooth muscle cells	Dying cells	0	0	805	two-sided	5.07997e-06	0.85959	3.00381e-05
cell_type	Arginase1	area		ARDS	Smooth muscle cells	Proliferating cells	0	0	782	two-sided	2.25871e-05	0.885864	9.90917e-05
cell_type	Arginase1	area		ARDS	Smooth muscle cells	NK-cells	0	0	774	two-sided	3.70699e-05	0.888317	0.000140042
cell_type	Arginase1	area		ARDS	Smooth muscle cells	B cells	0	0	793	two-sided	1.12047e-05	0.911623	6.09535e-05
cell_type	Arginase1	area		ARDS	Smooth muscle cells	Club cells	0	0	792	two-sided	1.19534e-05	0.911623	6.25254e-05
cell_type	Arginase1	area		ARDS	Mast cells	Epithelial cells	0	0	451	two-sided	0.683069	0.0504728	0.737281
cell_type	Arginase1	area		ARDS	Mast cells	Endothelial cells	0	0	570	two-sided	0.210208	0.280854	0.294725
cell_type	Arginase1	area		ARDS	Mast cells	CD8 T-cells	0	0	606	two-sided	0.078438	0.61371	0.11986
cell_type	Arginase1	area		ARDS	Mast cells	CD4 T-cells	0	0	664	two-sided	0.00998412	0.685099	0.0188589
cell_type	Arginase1	area		ARDS	Mast cells	Mesenchymal cells	0	0	656	two-sided	0.0137492	0.734748	0.0252688
cell_type	Arginase1	area		ARDS	Mast cells	Dendritic cells	0	0	731	two-sided	0.000432127	0.796974	0.00110886
cell_type	Arginase1	area		ARDS	Mast cells	Dying cells	0	0	761	two-sided	8.08048e-05	0.800294	0.000261654
cell_type	Arginase1	area		ARDS	Mast cells	Proliferating cells	0	0	710	two-sided	0.00126416	0.828303	0.00272899
cell_type	Arginase1	area		ARDS	Mast cells	NK-cells	0	0	710	two-sided	0.00126416	0.830924	0.00272899
cell_type	Arginase1	area		ARDS	Mast cells	B cells	0	0	720	two-sided	0.00076605	0.85583	0.00189423
cell_type	Arginase1	area		ARDS	Mast cells	Club cells	0	0	720	two-sided	0.00076605	0.85583	0.00189423
cell_type	Arginase1	area		ARDS	Epithelial cells	Endothelial cells	0	0	592	two-sided	0.118118	0.233638	0.172732
cell_type	Arginase1	area		ARDS	Epithelial cells	CD8 T-cells	0	0	639	two-sided	0.0261206	0.585641	0.0467421
cell_type	Arginase1	area		ARDS	Epithelial cells	CD4 T-cells	0	0	688	two-sided	0.00356527	0.662368	0.00734663
cell_type	Arginase1	area		ARDS	Epithelial cells	Mesenchymal cells	0	0	717	two-sided	0.000892008	0.715553	0.0021283
cell_type	Arginase1	area		ARDS	Epithelial cells	Dendritic cells	0	0	773	two-sided	3.94046e-05	0.782803	0.000144838
cell_type	Arginase1	area		ARDS	Epithelial cells	Dying cells	0	0	800	two-sided	7.08679e-06	0.786141	4.01585e-05
cell_type	Arginase1	area		ARDS	Epithelial cells	Proliferating cells	0	0	771	two-sided	4.44989e-05	0.816821	0.000151296
cell_type	Arginase1	area		ARDS	Epithelial cells	NK-cells	0	0	752	two-sided	0.000136021	0.819606	0.000377528
cell_type	Arginase1	area		ARDS	Epithelial cells	B cells	0	0	771	two-sided	4.44989e-05	0.846606	0.000151296
cell_type	Arginase1	area		ARDS	Epithelial cells	Club cells	0	0	780	two-sided	2.55944e-05	0.846606	0.000102378
cell_type	Arginase1	area		ARDS	Endothelial cells	CD8 T-cells	0	0	524	two-sided	0.544927	0.476567	0.622774
cell_type	Arginase1	area		ARDS	Endothelial cells	CD4 T-cells	0	0	556	two-sided	0.291017	0.59569	0.380561
cell_type	Arginase1	area		ARDS	Endothelial cells	Mesenchymal cells	0	0	556	two-sided	0.291017	0.675533	0.380561
cell_type	Arginase1	area		ARDS	Endothelial cells	Dendritic cells	0	0	625	two-sided	0.0426303	0.78585	0.0724714
cell_type	Arginase1	area		ARDS	Endothelial cells	Dying cells	0	0	657	two-sided	0.0132184	0.787348	0.0246262
cell_type	Arginase1	area		ARDS	Endothelial cells	Proliferating cells	0	0	615	two-sided	0.0592237	0.844412	0.095886
cell_type	Arginase1	area		ARDS	Endothelial cells	NK-cells	0	0	598	two-sided	0.0995184	0.848216	0.148731
cell_type	Arginase1	area		ARDS	Endothelial cells	B cells	0	0	638	two-sided	0.0270818	0.894066	0.0478329
cell_type	Arginase1	area		ARDS	Endothelial cells	Club cells	0	0	631	two-sided	0.0347048	0.894066	0.059745
cell_type	Arginase1	area		ARDS	CD8 T-cells	CD4 T-cells	0	0	517	two-sided	0.612275	0.20973	0.688177
cell_type	Arginase1	area		ARDS	CD8 T-cells	Mesenchymal cells	0	0	551	two-sided	0.324378	0.36671	0.412294
cell_type	Arginase1	area		ARDS	CD8 T-cells	Dendritic cells	0	0	606	two-sided	0.078438	0.60741	0.11986
cell_type	Arginase1	area		ARDS	CD8 T-cells	Dying cells	0	0	651	two-sided	0.016695	0.59752	0.0302735
cell_type	Arginase1	area		ARDS	CD8 T-cells	Proliferating cells	0	0	611	two-sided	0.0672179	0.767538	0.107549
cell_type	Arginase1	area		ARDS	CD8 T-cells	NK-cells	0	0	586	two-sided	0.139341	0.772698	0.199477
cell_type	Arginase1	area		ARDS	CD8 T-cells	B cells	0	0	619	two-sided	0.0520351	0.907567	0.0863021
cell_type	Arginase1	area		ARDS	CD8 T-cells	Club cells	0	0	623	two-sided	0.0455913	0.907567	0.0765484
cell_type	Arginase1	area		ARDS	CD4 T-cells	Mesenchymal cells	0	0	471	two-sided	0.899172	0.18048	0.92642
cell_type	Arginase1	area		ARDS	CD4 T-cells	Dendritic cells	0	0	559	two-sided	0.272148	0.435068	0.362864
cell_type	Arginase1	area		ARDS	CD4 T-cells	Dying cells	0	0	598	two-sided	0.0995184	0.430556	0.148731
cell_type	Arginase1	area		ARDS	CD4 T-cells	Proliferating cells	0	0	529	two-sided	0.499186	0.617566	0.59552
cell_type	Arginase1	area		ARDS	CD4 T-cells	NK-cells	0	0	524	two-sided	0.544927	0.624019	0.622774
cell_type	Arginase1	area		ARDS	CD4 T-cells	B cells	0	0	559	two-sided	0.272148	0.790233	0.362864
cell_type	Arginase1	area		ARDS	CD4 T-cells	Club cells	0	0	551	two-sided	0.324378	0.790233	0.412294
cell_type	Arginase1	area		ARDS	Mesenchymal cells	Dendritic cells	0	0	589	two-sided	0.128389	0.214796	0.185754
cell_type	Arginase1	area		ARDS	Mesenchymal cells	Dying cells	0	0	633	two-sided	0.0323594	0.22662	0.0564214
cell_type	Arginase1	area		ARDS	Mesenchymal cells	Proliferating cells	0	0	552	two-sided	0.317514	0.358601	0.411257
cell_type	Arginase1	area		ARDS	Mesenchymal cells	NK-cells	0	0	540	two-sided	0.406179	0.368171	0.502185
cell_type	Arginase1	area		ARDS	Mesenchymal cells	B cells	0	0	568	two-sided	0.220637	0.502726	0.30619
cell_type	Arginase1	area		ARDS	Mesenchymal cells	Club cells	0	0	566	two-sided	0.231432	0.502726	0.317927
cell_type	Arginase1	area		ARDS	Dendritic cells	Dying cells	0	0	526	two-sided	0.526384	0.0323271	0.611865
cell_type	Arginase1	area		ARDS	Dendritic cells	Proliferating cells	0	0	450	two-sided	0.672764	0.158838	0.731968
cell_type	Arginase1	area		ARDS	Dendritic cells	NK-cells	0	0	434	two-sided	0.517234	0.174113	0.606413
cell_type	Arginase1	area		ARDS	Dendritic cells	B cells	0	0	477	two-sided	0.966311	0.356891	0.966311
cell_type	Arginase1	area		ARDS	Dendritic cells	Club cells	0	0	466	two-sided	0.843749	0.356891	0.889534
cell_type	Arginase1	area		ARDS	Dying cells	Proliferating cells	0	0	397	two-sided	0.242596	0.097625	0.329931
cell_type	Arginase1	area		ARDS	Dying cells	NK-cells	0	0	385	two-sided	0.181071	0.112163	0.256517
cell_type	Arginase1	area		ARDS	Dying cells	B cells	0	0	422	two-sided	0.414181	0.250809	0.507466
cell_type	Arginase1	area		ARDS	Dying cells	Club cells	0	0	413	two-sided	0.345546	0.250809	0.435132
cell_type	Arginase1	area		ARDS	Proliferating cells	NK-cells	0	0	462	two-sided	0.799948	0.0265623	0.849945
cell_type	Arginase1	area		ARDS	Proliferating cells	B cells	0	0	476	two-sided	0.955091	0.312985	0.962166
cell_type	Arginase1	area		ARDS	Proliferating cells	Club cells	0	0	489	two-sided	0.910325	0.312985	0.930859
cell_type	Arginase1	area		ARDS	NK-cells	B cells	0	0	514	two-sided	0.642223	0.250813	0.7101
cell_type	Arginase1	area		ARDS	NK-cells	Club cells	0	0	517	two-sided	0.612275	0.250814	0.688177
cell_type	Arginase1	area		ARDS	B cells	Club cells	0	0	487	two-sided	0.932682	0.00772017	0.946602
cell_type	Arginase1	area		Pneumonia	Neutrophils	Mast cells	0	0	847	two-sided	0.000107509	0.889622	0.000348124
cell_type	Arginase1	area		Pneumonia	Neutrophils	Macrophages	0	0	919	two-sided	1.61583e-06	1.00053	9.15635e-06
cell_type	Arginase1	area		Pneumonia	Neutrophils	Fibroblasts	0	0	962	two-sided	8.90287e-08	1.07778	5.2643e-07
cell_type	Arginase1	area		Pneumonia	Neutrophils	Monocytes	0	0	978	two-sided	2.80818e-08	1.1198	1.81863e-07
cell_type	Arginase1	area		Pneumonia	Neutrophils	Epithelial cells	0	0	1005	two-sided	3.65148e-09	1.16202	2.61369e-08
cell_type	Arginase1	area		Pneumonia	Neutrophils	Smooth muscle cells	0	0	1016	two-sided	1.53806e-09	1.17033	1.23045e-08
cell_type	Arginase1	area		Pneumonia	Neutrophils	Endothelial cells	0	0	1016	two-sided	1.53806e-09	1.17116	1.23045e-08
cell_type	Arginase1	area		Pneumonia	Neutrophils	CD8 T-cells	0	0	1029	two-sided	5.39914e-10	1.19812	4.89522e-09
cell_type	Arginase1	area		Pneumonia	Neutrophils	CD4 T-cells	0	0	1032	two-sided	4.22406e-10	1.2044	4.41902e-09
cell_type	Arginase1	area		Pneumonia	Neutrophils	Proliferating cells	0	0	1035	two-sided	3.29996e-10	1.20891	4.06141e-09
cell_type	Arginase1	area		Pneumonia	Neutrophils	Dendritic cells	0	0	1042	two-sided	1.8445e-10	1.2185	3.409e-09
cell_type	Arginase1	area		Pneumonia	Neutrophils	Mesenchymal cells	0	0	1034	two-sided	3.58359e-10	1.22024	4.06141e-09
cell_type	Arginase1	area		Pneumonia	Neutrophils	NK-cells	0	0	1037	two-sided	2.7969e-10	1.22096	4.06141e-09
cell_type	Arginase1	area		Pneumonia	Neutrophils	B cells	0	0	1030	two-sided	4.9758e-10	1.22183	4.83363e-09
cell_type	Arginase1	area		Pneumonia	Neutrophils	Dying cells	0	0	1044	two-sided	1.5598e-10	1.22183	3.409e-09
cell_type	Arginase1	area		Pneumonia	Neutrophils	Club cells	0	0	1034	two-sided	3.58359e-10	1.22342	4.06141e-09
cell_type	Arginase1	area		Pneumonia	Mast cells	Macrophages	0	0	640	two-sided	0.223101	0.287095	0.291747
cell_type	Arginase1	area		Pneumonia	Mast cells	Fibroblasts	0	0	776	two-sided	0.003052	0.530741	0.006104
cell_type	Arginase1	area		Pneumonia	Mast cells	Monocytes	0	0	847	two-sided	0.000107509	0.680394	0.000348124
cell_type	Arginase1	area		Pneumonia	Mast cells	Epithelial cells	0	0	881	two-sided	1.63979e-05	0.858775	7.43372e-05
cell_type	Arginase1	area		Pneumonia	Mast cells	Smooth muscle cells	0	0	901	two-sided	4.98282e-06	0.888767	2.6064e-05
cell_type	Arginase1	area		Pneumonia	Mast cells	Endothelial cells	0	0	905	two-sided	3.89688e-06	0.894075	2.1199e-05
cell_type	Arginase1	area		Pneumonia	Mast cells	CD8 T-cells	0	0	972	two-sided	4.34933e-08	1.00168	2.68867e-07
cell_type	Arginase1	area		Pneumonia	Mast cells	CD4 T-cells	0	0	992	two-sided	9.89399e-09	1.0251	6.72791e-08
cell_type	Arginase1	area		Pneumonia	Mast cells	Proliferating cells	0	0	1014	two-sided	1.80249e-09	1.04011	1.36188e-08
cell_type	Arginase1	area		Pneumonia	Mast cells	Dendritic cells	0	0	1041	two-sided	2.00529e-10	1.07654	3.409e-09
cell_type	Arginase1	area		Pneumonia	Mast cells	Mesenchymal cells	0	0	1048	two-sided	1.1133e-10	1.08432	3.02818e-09
cell_type	Arginase1	area		Pneumonia	Mast cells	NK-cells	0	0	1054	two-sided	6.68082e-11	1.08707	2.47427e-09
cell_type	Arginase1	area		Pneumonia	Mast cells	B cells	0	0	1053	two-sided	7.27727e-11	1.09031	2.47427e-09
cell_type	Arginase1	area		Pneumonia	Mast cells	Dying cells	0	0	1060	two-sided	3.98592e-11	1.09031	2.47427e-09
cell_type	Arginase1	area		Pneumonia	Mast cells	Club cells	0	0	1072	two-sided	1.39434e-11	1.09631	1.8963e-09
cell_type	Arginase1	area		Pneumonia	Macrophages	Fibroblasts	0	0	651	two-sided	0.174022	0.299166	0.23667
cell_type	Arginase1	area		Pneumonia	Macrophages	Monocytes	0	0	707	two-sided	0.0377496	0.489246	0.0576848
cell_type	Arginase1	area		Pneumonia	Macrophages	Epithelial cells	0	0	712	two-sided	0.0322188	0.743452	0.050365
cell_type	Arginase1	area		Pneumonia	Macrophages	Smooth muscle cells	0	0	757	two-sided	0.00655218	0.786576	0.0122068
cell_type	Arginase1	area		Pneumonia	Macrophages	Endothelial cells	0	0	749	two-sided	0.00889168	0.79563	0.0157048
cell_type	Arginase1	area		Pneumonia	Macrophages	CD8 T-cells	0	0	811	two-sided	0.00064652	0.959585	0.00151598
cell_type	Arginase1	area		Pneumonia	Macrophages	CD4 T-cells	0	0	827	two-sided	0.000298614	0.994417	0.000828806
cell_type	Arginase1	area		Pneumonia	Macrophages	Proliferating cells	0	0	844	two-sided	0.000125812	1.01515	0.000397918
cell_type	Arginase1	area		Pneumonia	Macrophages	Dendritic cells	0	0	883	two-sided	1.45979e-05	1.06997	6.84593e-05
cell_type	Arginase1	area		Pneumonia	Macrophages	Mesenchymal cells	0	0	861	two-sided	5.06665e-05	1.08281	0.000186234
cell_type	Arginase1	area		Pneumonia	Macrophages	NK-cells	0	0	872	two-sided	2.74562e-05	1.08698	0.000113153
cell_type	Arginase1	area		Pneumonia	Macrophages	B cells	0	0	852	two-sided	8.24685e-05	1.09179	0.000287582
cell_type	Arginase1	area		Pneumonia	Macrophages	Dying cells	0	0	892	two-sided	8.58345e-06	1.09179	4.32351e-05
cell_type	Arginase1	area		Pneumonia	Macrophages	Club cells	0	0	874	two-sided	2.45117e-05	1.10082	0.000104175
cell_type	Arginase1	area		Pneumonia	Fibroblasts	Monocytes	0	0	617	two-sided	0.355819	0.177603	0.435958
cell_type	Arginase1	area		Pneumonia	Fibroblasts	Epithelial cells	0	0	610	two-sided	0.404512	0.411921	0.474255
cell_type	Arginase1	area		Pneumonia	Fibroblasts	Smooth muscle cells	0	0	667	two-sided	0.11768	0.459915	0.164995
cell_type	Arginase1	area		Pneumonia	Fibroblasts	Endothelial cells	0	0	637	two-sided	0.23806	0.467519	0.308344
cell_type	Arginase1	area		Pneumonia	Fibroblasts	CD8 T-cells	0	0	681	two-sided	0.0811369	0.643243	0.118652
cell_type	Arginase1	area		Pneumonia	Fibroblasts	CD4 T-cells	0	0	726	two-sided	0.0202745	0.682435	0.033626
cell_type	Arginase1	area		Pneumonia	Fibroblasts	Proliferating cells	0	0	805	two-sided	0.000854956	0.707049	0.0019379
cell_type	Arginase1	area		Pneumonia	Fibroblasts	Dendritic cells	0	0	853	two-sided	7.81723e-05	0.768387	0.000279774
cell_type	Arginase1	area		Pneumonia	Fibroblasts	Mesenchymal cells	0	0	825	two-sided	0.000329601	0.782111	0.000878935
cell_type	Arginase1	area		Pneumonia	Fibroblasts	NK-cells	0	0	829	two-sided	0.000270372	0.786786	0.000766055
cell_type	Arginase1	area		Pneumonia	Fibroblasts	B cells	0	0	819	two-sided	0.000441573	0.792236	0.00113309
cell_type	Arginase1	area		Pneumonia	Fibroblasts	Dying cells	0	0	865	two-sided	4.06368e-05	0.792236	0.000162547
cell_type	Arginase1	area		Pneumonia	Fibroblasts	Club cells	0	0	861	two-sided	5.06665e-05	0.802415	0.000186234
cell_type	Arginase1	area		Pneumonia	Monocytes	Epithelial cells	0	0	513	two-sided	0.690956	0.241985	0.739921
cell_type	Arginase1	area		Pneumonia	Monocytes	Smooth muscle cells	0	0	578	two-sided	0.672144	0.299858	0.731293
cell_type	Arginase1	area		Pneumonia	Monocytes	Endothelial cells	0	0	545	two-sided	1	0.307851	1
cell_type	Arginase1	area		Pneumonia	Monocytes	CD8 T-cells	0	0	580	two-sided	0.653535	0.521911	0.728531
cell_type	Arginase1	area		Pneumonia	Monocytes	CD4 T-cells	0	0	634	two-sided	0.253713	0.570892	0.325518
cell_type	Arginase1	area		Pneumonia	Monocytes	Proliferating cells	0	0	724	two-sided	0.0216999	0.601348	0.0355565
cell_type	Arginase1	area		Pneumonia	Monocytes	Dendritic cells	0	0	782	two-sided	0.00237051	0.678327	0.00495984
cell_type	Arginase1	area		Pneumonia	Monocytes	Mesenchymal cells	0	0	740	two-sided	0.0123923	0.696077	0.0213336
cell_type	Arginase1	area		Pneumonia	Monocytes	NK-cells	0	0	752	two-sided	0.00793873	0.701998	0.0143956
cell_type	Arginase1	area		Pneumonia	Monocytes	B cells	0	0	737	two-sided	0.013805	0.708856	0.0234685
cell_type	Arginase1	area		Pneumonia	Monocytes	Dying cells	0	0	806	two-sided	0.000816365	0.708856	0.00188179
cell_type	Arginase1	area		Pneumonia	Monocytes	Club cells	0	0	793	two-sided	0.00147038	0.72172	0.00322534
cell_type	Arginase1	area		Pneumonia	Epithelial cells	Smooth muscle cells	0	0	613	two-sided	0.383174	0.0936732	0.453144
cell_type	Arginase1	area		Pneumonia	Epithelial cells	Endothelial cells	0	0	576	two-sided	0.690956	0.103225	0.739921
cell_type	Arginase1	area		Pneumonia	Epithelial cells	CD8 T-cells	0	0	641	two-sided	0.218267	0.509659	0.288198
cell_type	Arginase1	area		Pneumonia	Epithelial cells	CD4 T-cells	0	0	692	two-sided	0.0594033	0.611482	0.0887786
cell_type	Arginase1	area		Pneumonia	Epithelial cells	Proliferating cells	0	0	784	two-sided	0.00217636	0.660577	0.00462476
cell_type	Arginase1	area		Pneumonia	Epithelial cells	Dendritic cells	0	0	843	two-sided	0.00013254	0.82872	0.000409669
cell_type	Arginase1	area		Pneumonia	Epithelial cells	Mesenchymal cells	0	0	820	two-sided	0.000420729	0.883031	0.00110037
cell_type	Arginase1	area		Pneumonia	Epithelial cells	NK-cells	0	0	831	two-sided	0.000244649	0.897157	0.000707921
cell_type	Arginase1	area		Pneumonia	Epithelial cells	B cells	0	0	814	two-sided	0.000561041	0.912139	0.00136253
cell_type	Arginase1	area		Pneumonia	Epithelial cells	Dying cells	0	0	883	two-sided	1.45979e-05	0.91214	6.84593e-05
cell_type	Arginase1	area		Pneumonia	Epithelial cells	Club cells	0	0	876	two-sided	2.18693e-05	0.941865	9.59426e-05
cell_type	Arginase1	area		Pneumonia	Smooth muscle cells	Endothelial cells	0	0	506	two-sided	0.626025	0.00536275	0.703631
cell_type	Arginase1	area		Pneumonia	Smooth muscle cells	CD8 T-cells	0	0	552	two-sided	0.928469	0.391971	0.942327
cell_type	Arginase1	area		Pneumonia	Smooth muscle cells	CD4 T-cells	0	0	614	two-sided	0.376217	0.493532	0.452792
cell_type	Arginase1	area		Pneumonia	Smooth muscle cells	Proliferating cells	0	0	708	two-sided	0.036583	0.54692	0.0565373
cell_type	Arginase1	area		Pneumonia	Smooth muscle cells	Dendritic cells	0	0	763	two-sided	0.00517821	0.713456	0.00991882
cell_type	Arginase1	area		Pneumonia	Smooth muscle cells	Mesenchymal cells	0	0	720	two-sided	0.0248143	0.764837	0.0392412
cell_type	Arginase1	area		Pneumonia	Smooth muscle cells	NK-cells	0	0	740	two-sided	0.0123923	0.778816	0.0213336
cell_type	Arginase1	area		Pneumonia	Smooth muscle cells	B cells	0	0	720	two-sided	0.0248143	0.793886	0.0392412
cell_type	Arginase1	area		Pneumonia	Smooth muscle cells	Dying cells	0	0	787	two-sided	0.00191233	0.793887	0.0041282
cell_type	Arginase1	area		Pneumonia	Smooth muscle cells	Club cells	0	0	781	two-sided	0.00247342	0.82353	0.00502068
cell_type	Arginase1	area		Pneumonia	Endothelial cells	CD8 T-cells	0	0	587	two-sided	0.590144	0.417923	0.66883
cell_type	Arginase1	area		Pneumonia	Endothelial cells	CD4 T-cells	0	0	657	two-sided	0.150906	0.529495	0.20942
cell_type	Arginase1	area		Pneumonia	Endothelial cells	Proliferating cells	0	0	770	two-sided	0.00390787	0.584345	0.00770246
cell_type	Arginase1	area		Pneumonia	Endothelial cells	Dendritic cells	0	0	833	two-sided	0.000221235	0.769417	0.000654087
cell_type	Arginase1	area		Pneumonia	Endothelial cells	Mesenchymal cells	0	0	801	two-sided	0.00102686	0.830912	0.00228938
cell_type	Arginase1	area		Pneumonia	Endothelial cells	NK-cells	0	0	816	two-sided	0.000510035	0.846828	0.00128453
cell_type	Arginase1	area		Pneumonia	Endothelial cells	B cells	0	0	812	two-sided	0.000616766	0.863612	0.00147158
cell_type	Arginase1	area		Pneumonia	Endothelial cells	Dying cells	0	0	850	two-sided	9.17391e-05	0.863613	0.000311913
cell_type	Arginase1	area		Pneumonia	Endothelial cells	Club cells	0	0	861	two-sided	5.06665e-05	0.897112	0.000186234
cell_type	Arginase1	area		Pneumonia	CD8 T-cells	CD4 T-cells	0	0	590	two-sided	0.563871	0.200208	0.649886
cell_type	Arginase1	area		Pneumonia	CD8 T-cells	Proliferating cells	0	0	734	two-sided	0.015358	0.307551	0.0257863
cell_type	Arginase1	area		Pneumonia	CD8 T-cells	Dendritic cells	0	0	815	two-sided	0.000534972	0.668819	0.00132284
cell_type	Arginase1	area		Pneumonia	CD8 T-cells	Mesenchymal cells	0	0	764	two-sided	0.00497639	0.872396	0.00966842
cell_type	Arginase1	area		Pneumonia	CD8 T-cells	NK-cells	0	0	781	two-sided	0.00247342	0.920836	0.00502068
cell_type	Arginase1	area		Pneumonia	CD8 T-cells	B cells	0	0	756	two-sided	0.00681068	0.965262	0.0125169
cell_type	Arginase1	area		Pneumonia	CD8 T-cells	Dying cells	0	0	837	two-sided	0.000180578	0.965264	0.000545746
cell_type	Arginase1	area		Pneumonia	CD8 T-cells	Club cells	0	0	825	two-sided	0.000329601	1.06808	0.000878935
cell_type	Arginase1	area		Pneumonia	CD4 T-cells	Proliferating cells	0	0	655	two-sided	0.158336	0.140165	0.217512
cell_type	Arginase1	area		Pneumonia	CD4 T-cells	Dendritic cells	0	0	723	two-sided	0.0224448	0.502624	0.0363392
cell_type	Arginase1	area		Pneumonia	CD4 T-cells	Mesenchymal cells	0	0	681	two-sided	0.0811369	0.705104	0.118652
cell_type	Arginase1	area		Pneumonia	CD4 T-cells	NK-cells	0	0	698	two-sided	0.0497458	0.7582	0.0751714
cell_type	Arginase1	area		Pneumonia	CD4 T-cells	B cells	0	0	678	two-sided	0.0880725	0.808161	0.127424
cell_type	Arginase1	area		Pneumonia	CD4 T-cells	Dying cells	0	0	760	two-sided	0.0058288	0.808163	0.0110099
cell_type	Arginase1	area		Pneumonia	CD4 T-cells	Club cells	0	0	750	two-sided	0.00856325	0.924893	0.0153237
cell_type	Arginase1	area		Pneumonia	Proliferating cells	Dendritic cells	0	0	595	two-sided	0.521378	0.285931	0.606046
cell_type	Arginase1	area		Pneumonia	Proliferating cells	Mesenchymal cells	0	0	534	two-sided	0.897955	0.390695	0.925166
cell_type	Arginase1	area		Pneumonia	Proliferating cells	NK-cells	0	0	554	two-sided	0.908112	0.423139	0.928596
cell_type	Arginase1	area		Pneumonia	Proliferating cells	B cells	0	0	516	two-sided	0.719531	0.45795	0.764502
cell_type	Arginase1	area		Pneumonia	Proliferating cells	Dying cells	0	0	633	two-sided	0.259086	0.457952	0.326257
cell_type	Arginase1	area		Pneumonia	Proliferating cells	Club cells	0	0	613	two-sided	0.383174	0.530077	0.453144
cell_type	Arginase1	area		Pneumonia	Dendritic cells	Mesenchymal cells	0	0	475	two-sided	0.376217	0.0735618	0.452792
cell_type	Arginase1	area		Pneumonia	Dendritic cells	NK-cells	0	0	501	two-sided	0.581324	0.109855	0.66437
cell_type	Arginase1	area		Pneumonia	Dendritic cells	B cells	0	0	468	two-sided	0.329729	0.153866	0.407665
cell_type	Arginase1	area		Pneumonia	Dendritic cells	Dying cells	0	0	579	two-sided	0.662814	0.153869	0.731293
cell_type	Arginase1	area		Pneumonia	Dendritic cells	Club cells	0	0	564	two-sided	0.80749	0.243287	0.844759
cell_type	Arginase1	area		Pneumonia	Mesenchymal cells	NK-cells	0	0	558	two-sided	0.867592	0.0607312	0.900706
cell_type	Arginase1	area		Pneumonia	Mesenchymal cells	B cells	0	0	540	two-sided	0.959088	0.141947	0.966193
cell_type	Arginase1	area		Pneumonia	Mesenchymal cells	Dying cells	0	0	649	two-sided	0.182288	0.141952	0.245457
cell_type	Arginase1	area		Pneumonia	Mesenchymal cells	Club cells	0	0	641	two-sided	0.218267	0.349568	0.288198
cell_type	Arginase1	area		Pneumonia	NK-cells	B cells	0	0	523	two-sided	0.787688	0.0892487	0.830431
cell_type	Arginase1	area		Pneumonia	NK-cells	Dying cells	0	0	633	two-sided	0.259086	0.0892543	0.326257
cell_type	Arginase1	area		Pneumonia	NK-cells	Club cells	0	0	624	two-sided	0.310997	0.335093	0.388033
cell_type	Arginase1	area		Pneumonia	B cells	Dying cells	0	0	674	two-sided	0.0980552	6.03493e-06	0.140374
cell_type	Arginase1	area		Pneumonia	B cells	Club cells	0	0	670	two-sided	0.108922	0.243293	0.154306
cell_type	Arginase1	area		Pneumonia	Dying cells	Club cells	0	0	511	two-sided	0.672144	0.243284	0.731293
phenotypes	Arginase1	percentage	B cells		Healthy	Flu	0	0	217	two-sided	0.128283	0.192781	0.38485
phenotypes	Arginase1	percentage	B cells		Healthy	ARDS	0	0	553	two-sided	0.805472	0.220058	0.870091
phenotypes	Arginase1	percentage	B cells		Healthy	Pneumonia	0	0	567	two-sided	0.612921	-0.102777	0.766151
phenotypes	Arginase1	percentage	B cells		Healthy	COVID19_early	0	0	538	two-sided	0.00615085	-0.266843	0.0922628
phenotypes	Arginase1	percentage	B cells		Healthy	COVID19_late	0	0	1181	two-sided	0.202541	-0.236477	0.506353
phenotypes	Arginase1	percentage	B cells		Flu	ARDS	0	0	301	two-sided	0.238534	0.403447	0.511144
phenotypes	Arginase1	percentage	B cells		Flu	Pneumonia	0	0	314	two-sided	0.291268	-0.207583	0.546128
phenotypes	Arginase1	percentage	B cells		Flu	COVID19_early	0	0	345	two-sided	0.812085	-0.381328	0.870091
phenotypes	Arginase1	percentage	B cells		Flu	COVID19_late	0	0	670	two-sided	0.468705	-0.266211	0.700044
phenotypes	Arginase1	percentage	B cells		ARDS	Pneumonia	0	0	505	two-sided	0.935758	-0.239363	0.935758
phenotypes	Arginase1	percentage	B cells		ARDS	COVID19_early	0	0	461	two-sided	0.0126162	-0.428183	0.0946215
phenotypes	Arginase1	percentage	B cells		ARDS	COVID19_late	0	0	1025	two-sided	0.341352	-0.288127	0.568919
phenotypes	Arginase1	percentage	B cells		Pneumonia	COVID19_early	0	0	526	two-sided	0.0289198	-0.127262	0.144599
phenotypes	Arginase1	percentage	B cells		Pneumonia	COVID19_late	0	0	1139	two-sided	0.513366	-0.177621	0.700044
phenotypes	Arginase1	percentage	B cells		COVID19_early	COVID19_late	0	0	2008	two-sided	0.0828034	-0.115394	0.310513
phenotypes	Arginase1	percentage	CD4 T-cells		Healthy	Flu	0	0	350	two-sided	0.29995	-0.166237	0.642749
phenotypes	Arginase1	percentage	CD4 T-cells		Healthy	ARDS	0	0	487	two-sided	0.289614	-0.521017	0.642749
phenotypes	Arginase1	percentage	CD4 T-cells		Healthy	Pneumonia	0	0	508	two-sided	0.230115	-0.704559	0.642749
phenotypes	Arginase1	percentage	CD4 T-cells		Healthy	COVID19_early	0	0	836	two-sided	0.977698	-0.561237	0.977698
phenotypes	Arginase1	percentage	CD4 T-cells		Healthy	COVID19_late	0	0	1425	two-sided	0.818957	-0.451654	0.90111
phenotypes	Arginase1	percentage	CD4 T-cells		Flu	ARDS	0	0	190	two-sided	0.196734	-0.349203	0.642749
phenotypes	Arginase1	percentage	CD4 T-cells		Flu	Pneumonia	0	0	181	two-sided	0.0785935	-0.530419	0.642749
phenotypes	Arginase1	percentage	CD4 T-cells		Flu	COVID19_early	0	0	316	two-sided	0.475715	-0.428932	0.748129
phenotypes	Arginase1	percentage	CD4 T-cells		Flu	COVID19_late	0	0	553	two-sided	0.627821	-0.368217	0.809817
phenotypes	Arginase1	percentage	CD4 T-cells		ARDS	Pneumonia	0	0	477	two-sided	0.647853	-0.325358	0.809817
phenotypes	Arginase1	percentage	CD4 T-cells		ARDS	COVID19_early	0	0	762	two-sided	0.498753	-0.255682	0.748129
phenotypes	Arginase1	percentage	CD4 T-cells		ARDS	COVID19_late	0	0	1288	two-sided	0.385309	-0.260587	0.722455
phenotypes	Arginase1	percentage	CD4 T-cells		Pneumonia	COVID19_early	0	0	860	two-sided	0.236685	0.02462	0.642749
phenotypes	Arginase1	percentage	CD4 T-cells		Pneumonia	COVID19_late	0	0	1435	two-sided	0.188886	-0.0690774	0.642749
phenotypes	Arginase1	percentage	CD4 T-cells		COVID19_early	COVID19_late	0	0	1725	two-sided	0.841036	-0.0873957	0.90111
phenotypes	Arginase1	percentage	CD8 T-cells		Healthy	Flu	0	0	272	two-sided	0.648891	-0.291817	0.69524
phenotypes	Arginase1	percentage	CD8 T-cells		Healthy	ARDS	0	0	676	two-sided	0.209121	-0.00145055	0.375964
phenotypes	Arginase1	percentage	CD8 T-cells		Healthy	Pneumonia	0	0	507	two-sided	0.225578	-0.629228	0.375964
phenotypes	Arginase1	percentage	CD8 T-cells		Healthy	COVID19_early	0	0	555	two-sided	0.00984532	-0.745549	0.0369199
phenotypes	Arginase1	percentage	CD8 T-cells		Healthy	COVID19_late	0	0	928	two-sided	0.00451929	-0.574162	0.0225964
phenotypes	Arginase1	percentage	CD8 T-cells		Flu	ARDS	0	0	292	two-sided	0.328765	0.249396	0.442374
phenotypes	Arginase1	percentage	CD8 T-cells		Flu	Pneumonia	0	0	224	two-sided	0.399708	-0.424337	0.461202
phenotypes	Arginase1	percentage	CD8 T-cells		Flu	COVID19_early	0	0	264	two-sided	0.117399	-0.529879	0.25157
phenotypes	Arginase1	percentage	CD8 T-cells		Flu	COVID19_late	0	0	428	two-sided	0.0737742	-0.442769	0.184436
phenotypes	Arginase1	percentage	CD8 T-cells		ARDS	Pneumonia	0	0	354	two-sided	0.0349365	-0.591674	0.10481
phenotypes	Arginase1	percentage	CD8 T-cells		ARDS	COVID19_early	0	0	393	two-sided	0.00131285	-0.706167	0.00984639
phenotypes	Arginase1	percentage	CD8 T-cells		ARDS	COVID19_late	0	0	659	two-sided	0.000476812	-0.555642	0.00715218
phenotypes	Arginase1	percentage	CD8 T-cells		Pneumonia	COVID19_early	0	0	650	two-sided	0.352129	-0.038311	0.442374
phenotypes	Arginase1	percentage	CD8 T-cells		Pneumonia	COVID19_late	0	0	1098	two-sided	0.353899	-0.140499	0.442374
phenotypes	Arginase1	percentage	CD8 T-cells		COVID19_early	COVID19_late	0	0	1680	two-sided	0.969731	-0.118583	0.969731
phenotypes	Arginase1	percentage	Club cells		Healthy	Flu	0	0	377	two-sided	0.118841	0.471701	0.351239
phenotypes	Arginase1	percentage	Club cells		Healthy	ARDS	0	0	765	two-sided	0.0186781	0.586701	0.280171
phenotypes	Arginase1	percentage	Club cells		Healthy	Pneumonia	0	0	599	two-sided	0.897027	6.06774e-05	0.897027
phenotypes	Arginase1	percentage	Club cells		Healthy	COVID19_early	0	0	930	two-sided	0.366053	-0.199117	0.54908
phenotypes	Arginase1	percentage	Club cells		Healthy	COVID19_late	0	0	1636	two-sided	0.124989	-0.139821	0.351239
phenotypes	Arginase1	percentage	Club cells		Flu	ARDS	0	0	256	two-sided	0.866284	0.0731163	0.897027
phenotypes	Arginase1	percentage	Club cells		Flu	Pneumonia	0	0	204	two-sided	0.204604	-0.415986	0.396089
phenotypes	Arginase1	percentage	Club cells		Flu	COVID19_early	0	0	296	two-sided	0.297818	-0.170417	0.496364
phenotypes	Arginase1	percentage	Club cells		Flu	COVID19_late	0	0	537	two-sided	0.514654	-0.125563	0.671592
phenotypes	Arginase1	percentage	Club cells		ARDS	Pneumonia	0	0	372	two-sided	0.0618616	-0.526703	0.351239
phenotypes	Arginase1	percentage	Club cells		ARDS	COVID19_early	0	0	546	two-sided	0.110487	-0.191357	0.351239
phenotypes	Arginase1	percentage	Club cells		ARDS	COVID19_late	0	0	982	two-sided	0.211247	-0.1359	0.396089
phenotypes	Arginase1	percentage	Club cells		Pneumonia	COVID19_early	0	0	804	two-sided	0.537274	-0.193978	0.671592
phenotypes	Arginase1	percentage	Club cells		Pneumonia	COVID19_late	0	0	1459	two-sided	0.140496	-0.137219	0.351239
phenotypes	Arginase1	percentage	Club cells		COVID19_early	COVID19_late	0	0	1776	two-sided	0.633342	0.0134131	0.73078
phenotypes	Arginase1	percentage	Dendritic cells		Healthy	Flu	0	0	330	two-sided	0.516307	0.210455	0.897771
phenotypes	Arginase1	percentage	Dendritic cells		Healthy	ARDS	0	0	555	two-sided	0.824591	-0.366759	0.920859
phenotypes	Arginase1	percentage	Dendritic cells		Healthy	Pneumonia	0	0	436	two-sided	0.0406419	-0.250956	0.152407
phenotypes	Arginase1	percentage	Dendritic cells		Healthy	COVID19_early	0	0	852	two-sided	0.859468	-0.199117	0.920859
phenotypes	Arginase1	percentage	Dendritic cells		Healthy	COVID19_late	0	0	1351	two-sided	0.823768	-0.139821	0.920859
phenotypes	Arginase1	percentage	Dendritic cells		Flu	ARDS	0	0	203	two-sided	0.317768	-0.301202	0.740167
phenotypes	Arginase1	percentage	Dendritic cells		Flu	Pneumonia	0	0	145	two-sided	0.0115229	-0.207591	0.125152
phenotypes	Arginase1	percentage	Dendritic cells		Flu	COVID19_early	0	0	322	two-sided	0.538663	-0.170418	0.897771
phenotypes	Arginase1	percentage	Dendritic cells		Flu	COVID19_late	0	0	509	two-sided	0.345411	-0.125564	0.740167
phenotypes	Arginase1	percentage	Dendritic cells		ARDS	Pneumonia	0	0	373	two-sided	0.0637602	0.342402	0.191281
phenotypes	Arginase1	percentage	Dendritic cells		ARDS	COVID19_early	0	0	728	two-sided	0.751177	0.319714	0.920859
phenotypes	Arginase1	percentage	Dendritic cells		ARDS	COVID19_late	0	0	1173	two-sided	0.94463	0.345572	0.94463
phenotypes	Arginase1	percentage	Dendritic cells		Pneumonia	COVID19_early	0	0	976	two-sided	0.0184474	-0.144743	0.125152
phenotypes	Arginase1	percentage	Dendritic cells		Pneumonia	COVID19_late	0	0	1574	two-sided	0.0250304	-0.105937	0.125152
phenotypes	Arginase1	percentage	Dendritic cells		COVID19_early	COVID19_late	0	0	1630	two-sided	0.757334	-0.00939166	0.920859
phenotypes	Arginase1	percentage	Dying cells		Healthy	Flu	0	0	353	two-sided	0.273663	0.192786	0.544744
phenotypes	Arginase1	percentage	Dying cells		Healthy	ARDS	0	0	661	two-sided	0.284043	-0.210935	0.544744
phenotypes	Arginase1	percentage	Dying cells		Healthy	Pneumonia	0	0	721	two-sided	0.195602	-0.0646128	0.544744
phenotypes	Arginase1	percentage	Dying cells		Healthy	COVID19_early	0	0	808	two-sided	0.823035	-0.303057	0.949656
phenotypes	Arginase1	percentage	Dying cells		Healthy	COVID19_late	0	0	1563	two-sided	0.278997	-0.257203	0.544744
phenotypes	Arginase1	percentage	Dying cells		Flu	ARDS	0	0	236	two-sided	0.796266	-0.216284	0.949656
phenotypes	Arginase1	percentage	Dying cells		Flu	Pneumonia	0	0	262	two-sided	0.974488	-0.207583	0.974488
phenotypes	Arginase1	percentage	Dying cells		Flu	COVID19_early	0	0	294	two-sided	0.282861	-0.299741	0.544744
phenotypes	Arginase1	percentage	Dying cells		Flu	COVID19_late	0	0	566	two-sided	0.726893	-0.247988	0.949656
phenotypes	Arginase1	percentage	Dying cells		ARDS	Pneumonia	0	0	533	two-sided	0.777861	0.179862	0.949656
phenotypes	Arginase1	percentage	Dying cells		ARDS	COVID19_early	0	0	597	two-sided	0.29053	-0.0855492	0.544744
phenotypes	Arginase1	percentage	Dying cells		ARDS	COVID19_late	0	0	1146	two-sided	0.911518	-0.162239	0.974488
phenotypes	Arginase1	percentage	Dying cells		Pneumonia	COVID19_early	0	0	624	two-sided	0.232702	-0.272767	0.544744
phenotypes	Arginase1	percentage	Dying cells		Pneumonia	COVID19_late	0	0	1160	two-sided	0.607568	-0.243432	0.949656
phenotypes	Arginase1	percentage	Dying cells		COVID19_early	COVID19_late	0	0	1884	two-sided	0.288022	-0.121168	0.544744
phenotypes	Arginase1	percentage	Endothelial cells		Healthy	Flu	0	0	261	two-sided	0.503863	-0.271249	0.58138
phenotypes	Arginase1	percentage	Endothelial cells		Healthy	ARDS	0	0	496	two-sided	0.343055	-0.493751	0.482328
phenotypes	Arginase1	percentage	Endothelial cells		Healthy	Pneumonia	0	0	428	two-sided	0.0322509	-0.497315	0.161254
phenotypes	Arginase1	percentage	Endothelial cells		Healthy	COVID19_early	0	0	512	two-sided	0.00286457	-0.776859	0.0214843
phenotypes	Arginase1	percentage	Endothelial cells		Healthy	COVID19_late	0	0	896	two-sided	0.00238632	-0.417134	0.0214843
phenotypes	Arginase1	percentage	Endothelial cells		Flu	ARDS	0	0	233	two-sided	0.744776	-0.305424	0.744995
phenotypes	Arginase1	percentage	Endothelial cells		Flu	Pneumonia	0	0	220	two-sided	0.353707	-0.267449	0.482328
phenotypes	Arginase1	percentage	Endothelial cells		Flu	COVID19_early	0	0	254	two-sided	0.0836766	-0.588953	0.25103
phenotypes	Arginase1	percentage	Endothelial cells		Flu	COVID19_late	0	0	431	two-sided	0.0789632	-0.338427	0.25103
phenotypes	Arginase1	percentage	Endothelial cells		ARDS	Pneumonia	0	0	456	two-sided	0.459995	0.130149	0.574994
phenotypes	Arginase1	percentage	Endothelial cells		ARDS	COVID19_early	0	0	554	two-sided	0.130673	-0.343715	0.280015
phenotypes	Arginase1	percentage	Endothelial cells		ARDS	COVID19_late	0	0	942	two-sided	0.126524	-0.249678	0.280015
phenotypes	Arginase1	percentage	Endothelial cells		Pneumonia	COVID19_early	0	0	614	two-sided	0.19547	-0.48425	0.366507
phenotypes	Arginase1	percentage	Endothelial cells		Pneumonia	COVID19_late	0	0	1084	two-sided	0.307527	-0.301861	0.482328
phenotypes	Arginase1	percentage	Endothelial cells		COVID19_early	COVID19_late	0	0	1748	two-sided	0.744995	-0.0840355	0.744995
phenotypes	Arginase1	percentage	Epithelial cells		Healthy	Flu	0	0	296	two-sided	0.992271	0.182621	0.992271
phenotypes	Arginase1	percentage	Epithelial cells		Healthy	ARDS	0	0	509	two-sided	0.430656	-0.252179	0.653832
phenotypes	Arginase1	percentage	Epithelial cells		Healthy	Pneumonia	0	0	468	two-sided	0.0947859	-0.233711	0.268677
phenotypes	Arginase1	percentage	Epithelial cells		Healthy	COVID19_early	0	0	561	two-sided	0.0115598	-0.156434	0.0866986
phenotypes	Arginase1	percentage	Epithelial cells		Healthy	COVID19_late	0	0	912	two-sided	0.00329892	-0.287616	0.0494839
phenotypes	Arginase1	percentage	Epithelial cells		Flu	ARDS	0	0	223	two-sided	0.582291	-0.416637	0.727864
phenotypes	Arginase1	percentage	Epithelial cells		Flu	Pneumonia	0	0	188	two-sided	0.107471	-0.392012	0.268677
phenotypes	Arginase1	percentage	Epithelial cells		Flu	COVID19_early	0	0	234	two-sided	0.0396234	-0.567228	0.148588
phenotypes	Arginase1	percentage	Epithelial cells		Flu	COVID19_late	0	0	392	two-sided	0.0305153	-0.29825	0.148588
phenotypes	Arginase1	percentage	Epithelial cells		ARDS	Pneumonia	0	0	453	two-sided	0.435888	0.0144541	0.653832
phenotypes	Arginase1	percentage	Epithelial cells		ARDS	COVID19_early	0	0	592	two-sided	0.267082	0.178534	0.500779
phenotypes	Arginase1	percentage	Epithelial cells		ARDS	COVID19_late	0	0	968	two-sided	0.177859	-0.205499	0.381126
phenotypes	Arginase1	percentage	Epithelial cells		Pneumonia	COVID19_early	0	0	701	two-sided	0.678387	0.155299	0.782754
phenotypes	Arginase1	percentage	Epithelial cells		Pneumonia	COVID19_late	0	0	1137	two-sided	0.504808	-0.212003	0.688374
phenotypes	Arginase1	percentage	Epithelial cells		COVID19_early	COVID19_late	0	0	1672	two-sided	0.935194	-0.266552	0.992271
phenotypes	Arginase1	percentage	Fibroblasts		Healthy	Flu	0	0	191	two-sided	0.0429037	-0.863079	0.128711
phenotypes	Arginase1	percentage	Fibroblasts		Healthy	ARDS	0	0	372	two-sided	0.0133225	-0.798939	0.0499594
phenotypes	Arginase1	percentage	Fibroblasts		Healthy	Pneumonia	0	0	317	two-sided	0.00056635	-0.751833	0.00283175
phenotypes	Arginase1	percentage	Fibroblasts		Healthy	COVID19_early	0	0	393	two-sided	4.29875e-05	-0.766902	0.000644812
phenotypes	Arginase1	percentage	Fibroblasts		Healthy	COVID19_late	0	0	793	two-sided	0.000238252	-0.395544	0.00178689
phenotypes	Arginase1	percentage	Fibroblasts		Flu	ARDS	0	0	240	two-sided	0.866284	-0.275057	0.866284
phenotypes	Arginase1	percentage	Fibroblasts		Flu	Pneumonia	0	0	239	two-sided	0.601432	-0.216038	0.820135
phenotypes	Arginase1	percentage	Fibroblasts		Flu	COVID19_early	0	0	302	two-sided	0.345809	-0.2459	0.741019
phenotypes	Arginase1	percentage	Fibroblasts		Flu	COVID19_late	0	0	577	two-sided	0.814536	-0.136466	0.866284
phenotypes	Arginase1	percentage	Fibroblasts		ARDS	Pneumonia	0	0	491	two-sided	0.78818	0.0666923	0.866284
phenotypes	Arginase1	percentage	Fibroblasts		ARDS	COVID19_early	0	0	634	two-sided	0.505485	0.0469852	0.820135
phenotypes	Arginase1	percentage	Fibroblasts		ARDS	COVID19_late	0	0	1196	two-sided	0.818719	0.031167	0.866284
phenotypes	Arginase1	percentage	Fibroblasts		Pneumonia	COVID19_early	0	0	687	two-sided	0.578034	-0.0228777	0.820135
phenotypes	Arginase1	percentage	Fibroblasts		Pneumonia	COVID19_late	0	0	1336	two-sided	0.513366	-0.013911	0.820135
phenotypes	Arginase1	percentage	Fibroblasts		COVID19_early	COVID19_late	0	0	1929	two-sided	0.191415	0.000682447	0.478537
phenotypes	Arginase1	percentage	Macrophages		Healthy	Flu	0	0	234	two-sided	0.233442	-0.153486	0.31833
phenotypes	Arginase1	percentage	Macrophages		Healthy	ARDS	0	0	348	two-sided	0.00559607	-0.698056	0.0279804
phenotypes	Arginase1	percentage	Macrophages		Healthy	Pneumonia	0	0	445	two-sided	0.0522247	-0.461052	0.130562
phenotypes	Arginase1	percentage	Macrophages		Healthy	COVID19_early	0	0	389	two-sided	3.65804e-05	-0.61816	0.000548705
phenotypes	Arginase1	percentage	Macrophages		Healthy	COVID19_late	0	0	1100	two-sided	0.0758281	-0.343466	0.162489
phenotypes	Arginase1	percentage	Macrophages		Flu	ARDS	0	0	190	two-sided	0.196734	-0.529472	0.31833
phenotypes	Arginase1	percentage	Macrophages		Flu	Pneumonia	0	0	240	two-sided	0.616356	-0.318494	0.660381
phenotypes	Arginase1	percentage	Macrophages		Flu	COVID19_early	0	0	210	two-sided	0.0142401	-0.508003	0.0534004
phenotypes	Arginase1	percentage	Macrophages		Flu	COVID19_late	0	0	611	two-sided	0.91283	-0.283689	0.91283
phenotypes	Arginase1	percentage	Macrophages		ARDS	Pneumonia	0	0	575	two-sided	0.397372	0.274989	0.496715
phenotypes	Arginase1	percentage	Macrophages		ARDS	COVID19_early	0	0	579	two-sided	0.21232	-0.359115	0.31833
phenotypes	Arginase1	percentage	Macrophages		ARDS	COVID19_late	0	0	1387	two-sided	0.119771	-0.0910932	0.224571
phenotypes	Arginase1	percentage	Macrophages		Pneumonia	COVID19_early	0	0	514	two-sided	0.0211138	-0.47532	0.0633413
phenotypes	Arginase1	percentage	Macrophages		Pneumonia	COVID19_late	0	0	1333	two-sided	0.526344	-0.206713	0.60732
phenotypes	Arginase1	percentage	Macrophages		COVID19_early	COVID19_late	0	0	2287	two-sided	0.00116611	0.242563	0.00874585
phenotypes	Arginase1	percentage	Mast cells		Healthy	Flu	0	0	434	two-sided	0.00772156	0.912762	0.0165462
phenotypes	Arginase1	percentage	Mast cells		Healthy	ARDS	0	0	912	two-sided	3.15486e-05	1.17705	0.000118307
phenotypes	Arginase1	percentage	Mast cells		Healthy	Pneumonia	0	0	721	two-sided	0.195602	0.395285	0.266729
phenotypes	Arginase1	percentage	Mast cells		Healthy	COVID19_early	0	0	1298	two-sided	1.47033e-05	1.32046	9.86085e-05
phenotypes	Arginase1	percentage	Mast cells		Healthy	COVID19_late	0	0	2127	two-sided	4.84109e-06	1.22154	7.26163e-05
phenotypes	Arginase1	percentage	Mast cells		Flu	ARDS	0	0	323	two-sided	0.0944111	0.348305	0.157352
phenotypes	Arginase1	percentage	Mast cells		Flu	Pneumonia	0	0	162	two-sided	0.0304653	-0.760993	0.0571225
phenotypes	Arginase1	percentage	Mast cells		Flu	COVID19_early	0	0	443	two-sided	0.17617	0.444452	0.264256
phenotypes	Arginase1	percentage	Mast cells		Flu	COVID19_late	0	0	684	two-sided	0.384001	0.0714596	0.448988
phenotypes	Arginase1	percentage	Mast cells		ARDS	Pneumonia	0	0	217	two-sided	7.83106e-05	-1.05021	0.000234932
phenotypes	Arginase1	percentage	Mast cells		ARDS	COVID19_early	0	0	627	two-sided	0.459378	0.0132065	0.492191
phenotypes	Arginase1	percentage	Mast cells		ARDS	COVID19_late	0	0	1038	two-sided	0.389123	-0.25568	0.448988
phenotypes	Arginase1	percentage	Mast cells		Pneumonia	COVID19_early	0	0	1165	two-sided	1.97217e-05	1.20443	9.86085e-05
phenotypes	Arginase1	percentage	Mast cells		Pneumonia	COVID19_late	0	0	1809	two-sided	0.000139952	0.932042	0.000349879
phenotypes	Arginase1	percentage	Mast cells		COVID19_early	COVID19_late	0	0	1632	two-sided	0.765594	-0.291602	0.765594
phenotypes	Arginase1	percentage	Mesenchymal cells		Healthy	Flu	0	0	285	two-sided	0.838796	-0.00781242	0.838796
phenotypes	Arginase1	percentage	Mesenchymal cells		Healthy	ARDS	0	0	531	two-sided	0.605037	-0.407457	0.838796
phenotypes	Arginase1	percentage	Mesenchymal cells		Healthy	Pneumonia	0	0	527	two-sided	0.328806	-0.183737	0.838796
phenotypes	Arginase1	percentage	Mesenchymal cells		Healthy	COVID19_early	0	0	704	two-sided	0.232962	-0.409332	0.838796
phenotypes	Arginase1	percentage	Mesenchymal cells		Healthy	COVID19_late	0	0	1327	two-sided	0.710512	-0.171735	0.838796
phenotypes	Arginase1	percentage	Mesenchymal cells		Flu	ARDS	0	0	220	two-sided	0.536975	-0.347349	0.838796
phenotypes	Arginase1	percentage	Mesenchymal cells		Flu	Pneumonia	0	0	237	two-sided	0.572086	-0.157499	0.838796
phenotypes	Arginase1	percentage	Mesenchymal cells		Flu	COVID19_early	0	0	303	two-sided	0.354262	-0.374784	0.838796
phenotypes	Arginase1	percentage	Mesenchymal cells		Flu	COVID19_late	0	0	578	two-sided	0.822638	-0.158821	0.838796
phenotypes	Arginase1	percentage	Mesenchymal cells		ARDS	Pneumonia	0	0	494	two-sided	0.819356	0.181394	0.838796
phenotypes	Arginase1	percentage	Mesenchymal cells		ARDS	COVID19_early	0	0	662	two-sided	0.71143	0.10936	0.838796
phenotypes	Arginase1	percentage	Mesenchymal cells		ARDS	COVID19_late	0	0	1221	two-sided	0.687078	0.280279	0.838796
phenotypes	Arginase1	percentage	Mesenchymal cells		Pneumonia	COVID19_early	0	0	718	two-sided	0.808214	-0.11438	0.838796
phenotypes	Arginase1	percentage	Mesenchymal cells		Pneumonia	COVID19_late	0	0	1333	two-sided	0.526344	0.0466178	0.838796
phenotypes	Arginase1	percentage	Mesenchymal cells		COVID19_early	COVID19_late	0	0	1868	two-sided	0.329194	0.197219	0.838796
phenotypes	Arginase1	percentage	Monocytes		Healthy	Flu	0	0	166	two-sided	0.012107	-0.757182	0.045788
phenotypes	Arginase1	percentage	Monocytes		Healthy	ARDS	0	0	283	two-sided	0.000355704	-0.795326	0.00533557
phenotypes	Arginase1	percentage	Monocytes		Healthy	Pneumonia	0	0	397	two-sided	0.0122101	-0.601573	0.045788
phenotypes	Arginase1	percentage	Monocytes		Healthy	COVID19_early	0	0	511	two-sided	0.00277858	-0.645622	0.0208394
phenotypes	Arginase1	percentage	Monocytes		Healthy	COVID19_late	0	0	1061	two-sided	0.0437287	-0.527892	0.131186
phenotypes	Arginase1	percentage	Monocytes		Flu	ARDS	0	0	206	two-sided	0.35149	-0.479521	0.527235
phenotypes	Arginase1	percentage	Monocytes		Flu	Pneumonia	0	0	282	two-sided	0.709073	-0.0807475	0.759721
phenotypes	Arginase1	percentage	Monocytes		Flu	COVID19_early	0	0	323	two-sided	0.549546	-0.437943	0.694782
phenotypes	Arginase1	percentage	Monocytes		Flu	COVID19_late	0	0	657	two-sided	0.555826	-0.33519	0.694782
phenotypes	Arginase1	percentage	Monocytes		ARDS	Pneumonia	0	0	640	two-sided	0.0855205	0.496602	0.213801
phenotypes	Arginase1	percentage	Monocytes		ARDS	COVID19_early	0	0	738	two-sided	0.672453	-0.113172	0.759721
phenotypes	Arginase1	percentage	Monocytes		ARDS	COVID19_late	0	0	1397	two-sided	0.104123	0.0538967	0.223121
phenotypes	Arginase1	percentage	Monocytes		Pneumonia	COVID19_early	0	0	620	two-sided	0.217247	-0.462978	0.407338
phenotypes	Arginase1	percentage	Monocytes		Pneumonia	COVID19_late	0	0	1262	two-sided	0.872829	-0.329194	0.872829
phenotypes	Arginase1	percentage	Monocytes		COVID19_early	COVID19_late	0	0	1882	two-sided	0.29297	0.163405	0.488283
phenotypes	Arginase1	percentage	NK-cells		Healthy	Flu	0	0	261	two-sided	0.503863	-0.258704	0.755795
phenotypes	Arginase1	percentage	NK-cells		Healthy	ARDS	0	0	534	two-sided	0.631064	-0.064035	0.860542
phenotypes	Arginase1	percentage	NK-cells		Healthy	Pneumonia	0	0	523	two-sided	0.306032	-0.171472	0.755795
phenotypes	Arginase1	percentage	NK-cells		Healthy	COVID19_early	0	0	638	two-sided	0.0706404	-0.501813	0.568711
phenotypes	Arginase1	percentage	NK-cells		Healthy	COVID19_late	0	0	1100	two-sided	0.0758281	-0.389317	0.568711
phenotypes	Arginase1	percentage	NK-cells		Flu	ARDS	0	0	247	two-sided	0.991044	0.180387	0.991044
phenotypes	Arginase1	percentage	NK-cells		Flu	Pneumonia	0	0	248	two-sided	0.741052	0.0590929	0.885669
phenotypes	Arginase1	percentage	NK-cells		Flu	COVID19_early	0	0	316	two-sided	0.475715	-0.317916	0.755795
phenotypes	Arginase1	percentage	NK-cells		Flu	COVID19_late	0	0	531	two-sided	0.475127	-0.294557	0.755795
phenotypes	Arginase1	percentage	NK-cells		ARDS	Pneumonia	0	0	489	two-sided	0.76758	-0.110122	0.885669
phenotypes	Arginase1	percentage	NK-cells		ARDS	COVID19_early	0	0	596	two-sided	0.285733	-0.453928	0.755795
phenotypes	Arginase1	percentage	NK-cells		ARDS	COVID19_late	0	0	1026	two-sided	0.344887	-0.366129	0.755795
phenotypes	Arginase1	percentage	NK-cells		Pneumonia	COVID19_early	0	0	672	two-sided	0.478967	-0.38756	0.755795
phenotypes	Arginase1	percentage	NK-cells		Pneumonia	COVID19_late	0	0	1129	two-sided	0.47134	-0.338665	0.755795
phenotypes	Arginase1	percentage	NK-cells		COVID19_early	COVID19_late	0	0	1714	two-sided	0.887917	-0.137002	0.95134
phenotypes	Arginase1	percentage	Neutrophils		Healthy	Flu	0	0	408	two-sided	0.0307519	0.691137	0.0512531
phenotypes	Arginase1	percentage	Neutrophils		Healthy	ARDS	0	0	601	two-sided	0.739537	0.474426	0.853312
phenotypes	Arginase1	percentage	Neutrophils		Healthy	Pneumonia	0	0	606	two-sided	0.962464	0.00682944	0.962464
phenotypes	Arginase1	percentage	Neutrophils		Healthy	COVID19_early	0	0	547	two-sided	0.00791292	-0.440618	0.0173676
phenotypes	Arginase1	percentage	Neutrophils		Healthy	COVID19_late	0	0	959	two-sided	0.00810489	-0.601549	0.0173676
phenotypes	Arginase1	percentage	Neutrophils		Flu	ARDS	0	0	168	two-sided	0.0742893	-0.529139	0.101304
phenotypes	Arginase1	percentage	Neutrophils		Flu	Pneumonia	0	0	168	two-sided	0.0417436	-0.670158	0.0626155
phenotypes	Arginase1	percentage	Neutrophils		Flu	COVID19_early	0	0	77	two-sided	3.62553e-06	-1.07778	5.43829e-05
phenotypes	Arginase1	percentage	Neutrophils		Flu	COVID19_late	0	0	253	two-sided	0.000303245	-0.787758	0.00151622
phenotypes	Arginase1	percentage	Neutrophils		ARDS	Pneumonia	0	0	469	two-sided	0.572607	-0.460267	0.715759
phenotypes	Arginase1	percentage	Neutrophils		ARDS	COVID19_early	0	0	329	two-sided	0.000100406	-0.928299	0.000753043
phenotypes	Arginase1	percentage	Neutrophils		ARDS	COVID19_late	0	0	706	two-sided	0.00154005	-0.759698	0.00577518
phenotypes	Arginase1	percentage	Neutrophils		Pneumonia	COVID19_early	0	0	470	two-sided	0.00594226	-0.439552	0.0173676
phenotypes	Arginase1	percentage	Neutrophils		Pneumonia	COVID19_late	0	0	864	two-sided	0.0128571	-0.594053	0.024107
phenotypes	Arginase1	percentage	Neutrophils		COVID19_early	COVID19_late	0	0	1669	two-sided	0.922271	-0.40905	0.962464
phenotypes	Arginase1	percentage	Proliferating cells		Healthy	Flu	0	0	370	two-sided	0.154437	0.192785	0.289803
phenotypes	Arginase1	percentage	Proliferating cells		Healthy	ARDS	0	0	592	two-sided	0.824591	-0.184293	0.824591
phenotypes	Arginase1	percentage	Proliferating cells		Healthy	Pneumonia	0	0	489	two-sided	0.154561	-0.446649	0.289803
phenotypes	Arginase1	percentage	Proliferating cells		Healthy	COVID19_early	0	0	719	two-sided	0.292347	-0.530934	0.370632
phenotypes	Arginase1	percentage	Proliferating cells		Healthy	COVID19_late	0	0	1029	two-sided	0.0267849	-0.475841	0.0971536
phenotypes	Arginase1	percentage	Proliferating cells		Flu	ARDS	0	0	201	two-sided	0.296506	-0.267954	0.370632
phenotypes	Arginase1	percentage	Proliferating cells		Flu	Pneumonia	0	0	162	two-sided	0.0304653	-0.409451	0.0971536
phenotypes	Arginase1	percentage	Proliferating cells		Flu	COVID19_early	0	0	229	two-sided	0.0323845	-0.551439	0.0971536
phenotypes	Arginase1	percentage	Proliferating cells		Flu	COVID19_late	0	0	317	two-sided	0.00322677	-0.449518	0.0484016
phenotypes	Arginase1	percentage	Proliferating cells		ARDS	Pneumonia	0	0	405	two-sided	0.154454	-0.343974	0.289803
phenotypes	Arginase1	percentage	Proliferating cells		ARDS	COVID19_early	0	0	575	two-sided	0.197228	-0.334278	0.328713
phenotypes	Arginase1	percentage	Proliferating cells		ARDS	COVID19_late	0	0	827	two-sided	0.0199836	-0.419156	0.0971536
phenotypes	Arginase1	percentage	Proliferating cells		Pneumonia	COVID19_early	0	0	775	two-sided	0.74621	0.165969	0.79951
phenotypes	Arginase1	percentage	Proliferating cells		Pneumonia	COVID19_late	0	0	1146	two-sided	0.543904	-0.19779	0.627582
phenotypes	Arginase1	percentage	Proliferating cells		COVID19_early	COVID19_late	0	0	1486	two-sided	0.2759	-0.32373	0.370632
phenotypes	Arginase1	percentage	Smooth muscle cells		Healthy	Flu	0	0	319	two-sided	0.662889	-0.15953	0.710238
phenotypes	Arginase1	percentage	Smooth muscle cells		Healthy	ARDS	0	0	322	two-sided	0.00199679	-0.768009	0.0299519
phenotypes	Arginase1	percentage	Smooth muscle cells		Healthy	Pneumonia	0	0	419	two-sided	0.0246288	-0.530088	0.0753929
phenotypes	Arginase1	percentage	Smooth muscle cells		Healthy	COVID19_early	0	0	537	two-sided	0.00597869	-0.558846	0.0390235
phenotypes	Arginase1	percentage	Smooth muscle cells		Healthy	COVID19_late	0	0	1025	two-sided	0.025131	-0.3572	0.0753929
phenotypes	Arginase1	percentage	Smooth muscle cells		Flu	ARDS	0	0	129	two-sided	0.00780471	-0.602844	0.0390235
phenotypes	Arginase1	percentage	Smooth muscle cells		Flu	Pneumonia	0	0	172	two-sided	0.0510824	-0.404436	0.109462
phenotypes	Arginase1	percentage	Smooth muscle cells		Flu	COVID19_early	0	0	233	two-sided	0.0380747	-0.413246	0.0951869
phenotypes	Arginase1	percentage	Smooth muscle cells		Flu	COVID19_late	0	0	437	two-sided	0.0902312	-0.279454	0.150385
phenotypes	Arginase1	percentage	Smooth muscle cells		ARDS	Pneumonia	0	0	598	two-sided	0.247968	0.225889	0.338138
phenotypes	Arginase1	percentage	Smooth muscle cells		ARDS	COVID19_early	0	0	826	two-sided	0.176085	0.534738	0.264128
phenotypes	Arginase1	percentage	Smooth muscle cells		ARDS	COVID19_late	0	0	1434	two-sided	0.0598143	0.397039	0.112152
phenotypes	Arginase1	percentage	Smooth muscle cells		Pneumonia	COVID19_early	0	0	742	two-sided	1	0.259904	1
phenotypes	Arginase1	percentage	Smooth muscle cells		Pneumonia	COVID19_late	0	0	1329	two-sided	0.543904	0.143671	0.627582
phenotypes	Arginase1	percentage	Smooth muscle cells		COVID19_early	COVID19_late	0	0	1832	two-sided	0.435043	-0.0859153	0.543804
cell_type	Arginase1	percentage		Healthy	Mast cells	Neutrophils	0	0	1053	two-sided	6.93869e-05	1.28408	0.000304407
cell_type	Arginase1	percentage		Healthy	Mast cells	Macrophages	0	0	1187	two-sided	5.73005e-08	1.63362	2.88625e-07
cell_type	Arginase1	percentage		Healthy	Mast cells	CD8 T-cells	0	0	1183	two-sided	7.29361e-08	1.64691	3.54261e-07
cell_type	Arginase1	percentage		Healthy	Mast cells	Epithelial cells	0	0	1197	two-sided	3.10988e-08	1.64502	1.62671e-07
cell_type	Arginase1	percentage		Healthy	Mast cells	B cells	0	0	1266	two-sided	3.36227e-10	1.65711	6.25629e-09
cell_type	Arginase1	percentage		Healthy	Mast cells	Monocytes	0	0	1234	two-sided	2.93604e-09	1.66659	1.93852e-08
cell_type	Arginase1	percentage		Healthy	Mast cells	Endothelial cells	0	0	1215	two-sided	1.00591e-08	1.66838	5.70014e-08
cell_type	Arginase1	percentage		Healthy	Mast cells	Mesenchymal cells	0	0	1244	two-sided	1.51047e-09	1.66801	1.14124e-08
cell_type	Arginase1	percentage		Healthy	Mast cells	Smooth muscle cells	0	0	1233	two-sided	3.13584e-09	1.66942	1.93852e-08
cell_type	Arginase1	percentage		Healthy	Mast cells	Fibroblasts	0	0	1239	two-sided	2.1089e-09	1.67052	1.50953e-08
cell_type	Arginase1	percentage		Healthy	Mast cells	Proliferating cells	0	0	1254	two-sided	7.68255e-10	1.67245	7.46305e-09
cell_type	Arginase1	percentage		Healthy	Mast cells	NK-cells	0	0	1263	two-sided	4.14019e-10	1.67259	6.25629e-09
cell_type	Arginase1	percentage		Healthy	Mast cells	CD4 T-cells	0	0	1220	two-sided	7.30388e-09	1.6732	4.31882e-08
cell_type	Arginase1	percentage		Healthy	Mast cells	Dying cells	0	0	1244	two-sided	1.51047e-09	1.67454	1.14124e-08
cell_type	Arginase1	percentage		Healthy	Mast cells	Club cells	0	0	1233	two-sided	3.13584e-09	1.67695	1.93852e-08
cell_type	Arginase1	percentage		Healthy	Mast cells	Dendritic cells	0	0	1252	two-sided	8.80285e-10	1.67695	7.98125e-09
cell_type	Arginase1	percentage		Healthy	Neutrophils	Macrophages	0	0	1111	two-sided	4.11663e-06	0.991835	1.86621e-05
cell_type	Arginase1	percentage		Healthy	Neutrophils	CD8 T-cells	0	0	1143	two-sided	7.36999e-07	1.03764	3.45627e-06
cell_type	Arginase1	percentage		Healthy	Neutrophils	Epithelial cells	0	0	1202	two-sided	2.28132e-08	1.02203	1.24104e-07
cell_type	Arginase1	percentage		Healthy	Neutrophils	B cells	0	0	1270	two-sided	2.54343e-10	1.06058	6.25629e-09
cell_type	Arginase1	percentage		Healthy	Neutrophils	Monocytes	0	0	1246	two-sided	1.32065e-09	1.10552	1.12255e-08
cell_type	Arginase1	percentage		Healthy	Neutrophils	Endothelial cells	0	0	1255	two-sided	7.17583e-10	1.11335	7.46305e-09
cell_type	Arginase1	percentage		Healthy	Neutrophils	Mesenchymal cells	0	0	1264	two-sided	3.86314e-10	1.10847	6.25629e-09
cell_type	Arginase1	percentage		Healthy	Neutrophils	Smooth muscle cells	0	0	1257	two-sided	6.25831e-10	1.11573	7.46305e-09
cell_type	Arginase1	percentage		Healthy	Neutrophils	Fibroblasts	0	0	1256	two-sided	6.70177e-10	1.12035	7.46305e-09
cell_type	Arginase1	percentage		Healthy	Neutrophils	Proliferating cells	0	0	1268	two-sided	2.925e-10	1.12644	6.25629e-09
cell_type	Arginase1	percentage		Healthy	Neutrophils	NK-cells	0	0	1275	two-sided	1.78973e-10	1.127	6.25629e-09
cell_type	Arginase1	percentage		Healthy	Neutrophils	CD4 T-cells	0	0	1256	two-sided	6.70177e-10	1.1296	7.46305e-09
cell_type	Arginase1	percentage		Healthy	Neutrophils	Dying cells	0	0	1269	two-sided	2.7277e-10	1.13434	6.25629e-09
cell_type	Arginase1	percentage		Healthy	Neutrophils	Club cells	0	0	1276	two-sided	1.66768e-10	1.14288	6.25629e-09
cell_type	Arginase1	percentage		Healthy	Neutrophils	Dendritic cells	0	0	1288	two-sided	7.08159e-11	1.14288	6.25629e-09
cell_type	Arginase1	percentage		Healthy	Macrophages	CD8 T-cells	0	0	724	two-sided	0.673301	0.248976	0.769487
cell_type	Arginase1	percentage		Healthy	Macrophages	Epithelial cells	0	0	812	two-sided	0.169761	0.178612	0.281554
cell_type	Arginase1	percentage		Healthy	Macrophages	B cells	0	0	1000	two-sided	0.000660659	0.329079	0.00272272
cell_type	Arginase1	percentage		Healthy	Macrophages	Monocytes	0	0	915	two-sided	0.0129011	0.684448	0.0324918
cell_type	Arginase1	percentage		Healthy	Macrophages	Endothelial cells	0	0	873	two-sided	0.0421099	0.812878	0.0923701
cell_type	Arginase1	percentage		Healthy	Macrophages	Mesenchymal cells	0	0	956	two-sided	0.00339257	0.650906	0.0112534
cell_type	Arginase1	percentage		Healthy	Macrophages	Smooth muscle cells	0	0	926	two-sided	0.00917656	0.775043	0.0249602
cell_type	Arginase1	percentage		Healthy	Macrophages	Fibroblasts	0	0	913	two-sided	0.0137065	0.849657	0.0332872
cell_type	Arginase1	percentage		Healthy	Macrophages	Proliferating cells	0	0	973	two-sided	0.00184874	0.87014	0.00644689
cell_type	Arginase1	percentage		Healthy	Macrophages	NK-cells	0	0	984	two-sided	0.00122741	0.877756	0.00463689
cell_type	Arginase1	percentage		Healthy	Macrophages	CD4 T-cells	0	0	907	two-sided	0.0163951	0.927447	0.0384436
cell_type	Arginase1	percentage		Healthy	Macrophages	Dying cells	0	0	933	two-sided	0.00733847	0.976058	0.0221785
cell_type	Arginase1	percentage		Healthy	Macrophages	Club cells	0	0	943	two-sided	0.00528402	1.06677	0.0163324
cell_type	Arginase1	percentage		Healthy	Macrophages	Dendritic cells	0	0	993	two-sided	0.000869303	1.06677	0.00347721
cell_type	Arginase1	percentage		Healthy	CD8 T-cells	Epithelial cells	0	0	754	two-sided	0.4557	0.00900601	0.573845
cell_type	Arginase1	percentage		Healthy	CD8 T-cells	B cells	0	0	1026	two-sided	0.000227372	0.171146	0.000966329
cell_type	Arginase1	percentage		Healthy	CD8 T-cells	Monocytes	0	0	908	two-sided	0.0159171	0.450253	0.0379776
cell_type	Arginase1	percentage		Healthy	CD8 T-cells	Endothelial cells	0	0	843	two-sided	0.0876163	0.567648	0.158878
cell_type	Arginase1	percentage		Healthy	CD8 T-cells	Mesenchymal cells	0	0	952	two-sided	0.00389569	0.435141	0.0126146
cell_type	Arginase1	percentage		Healthy	CD8 T-cells	Smooth muscle cells	0	0	913	two-sided	0.0137065	0.541549	0.0332872
cell_type	Arginase1	percentage		Healthy	CD8 T-cells	Fibroblasts	0	0	901	two-sided	0.0195364	0.612852	0.045033
cell_type	Arginase1	percentage		Healthy	CD8 T-cells	Proliferating cells	0	0	967	two-sided	0.00229873	0.641292	0.00781569
cell_type	Arginase1	percentage		Healthy	CD8 T-cells	NK-cells	0	0	991	two-sided	0.000939285	0.648947	0.00364979
cell_type	Arginase1	percentage		Healthy	CD8 T-cells	CD4 T-cells	0	0	853	two-sided	0.0693372	0.698318	0.138674
cell_type	Arginase1	percentage		Healthy	CD8 T-cells	Dying cells	0	0	928	two-sided	0.00861345	0.75112	0.0244048
cell_type	Arginase1	percentage		Healthy	CD8 T-cells	Club cells	0	0	926	two-sided	0.00917656	0.851645	0.0249602
cell_type	Arginase1	percentage		Healthy	CD8 T-cells	Dendritic cells	0	0	978	two-sided	0.0015372	0.851646	0.00565025
cell_type	Arginase1	percentage		Healthy	Epithelial cells	B cells	0	0	977	two-sided	0.00159534	0.13157	0.00570965
cell_type	Arginase1	percentage		Healthy	Epithelial cells	Monocytes	0	0	845	two-sided	0.0836786	0.264409	0.15806
cell_type	Arginase1	percentage		Healthy	Epithelial cells	Endothelial cells	0	0	741	two-sided	0.54491	0.299692	0.650068
cell_type	Arginase1	percentage		Healthy	Epithelial cells	Mesenchymal cells	0	0	915	two-sided	0.0129011	0.276496	0.0324918
cell_type	Arginase1	percentage		Healthy	Epithelial cells	Smooth muscle cells	0	0	851	two-sided	0.0727183	0.308384	0.143329
cell_type	Arginase1	percentage		Healthy	Epithelial cells	Fibroblasts	0	0	829	two-sided	0.119528	0.330167	0.208408
cell_type	Arginase1	percentage		Healthy	Epithelial cells	Proliferating cells	0	0	920	two-sided	0.0110681	0.355784	0.0289474
cell_type	Arginase1	percentage		Healthy	Epithelial cells	NK-cells	0	0	951	two-sided	0.00403164	0.358445	0.0127512
cell_type	Arginase1	percentage		Healthy	Epithelial cells	CD4 T-cells	0	0	803	two-sided	0.20207	0.371741	0.323312
cell_type	Arginase1	percentage		Healthy	Epithelial cells	Dying cells	0	0	869	two-sided	0.0466803	0.393711	0.0991957
cell_type	Arginase1	percentage		Healthy	Epithelial cells	Club cells	0	0	870	two-sided	0.0455003	0.433958	0.0982228
cell_type	Arginase1	percentage		Healthy	Epithelial cells	Dendritic cells	0	0	930	two-sided	0.00808143	0.433958	0.0233846
cell_type	Arginase1	percentage		Healthy	B cells	Monocytes	0	0	547	two-sided	0.138585	0.0825567	0.235594
cell_type	Arginase1	percentage		Healthy	B cells	Endothelial cells	0	0	437	two-sided	0.00757902	0.106207	0.0224075
cell_type	Arginase1	percentage		Healthy	B cells	Mesenchymal cells	0	0	588	two-sided	0.299346	0.102888	0.428537
cell_type	Arginase1	percentage		Healthy	B cells	Smooth muscle cells	0	0	524	two-sided	0.0836786	0.120964	0.15806
cell_type	Arginase1	percentage		Healthy	B cells	Fibroblasts	0	0	525	two-sided	0.0856291	0.136559	0.158878
cell_type	Arginase1	percentage		Healthy	B cells	Proliferating cells	0	0	611	two-sided	0.430001	0.163291	0.5517
cell_type	Arginase1	percentage		Healthy	B cells	NK-cells	0	0	647	two-sided	0.689157	0.165407	0.781044
cell_type	Arginase1	percentage		Healthy	B cells	CD4 T-cells	0	0	446	two-sided	0.0100829	0.174789	0.0268878
cell_type	Arginase1	percentage		Healthy	B cells	Dying cells	0	0	529	two-sided	0.0938017	0.194272	0.167856
cell_type	Arginase1	percentage		Healthy	B cells	Club cells	0	0	506	two-sided	0.0543139	0.230064	0.11192
cell_type	Arginase1	percentage		Healthy	B cells	Dendritic cells	0	0	601	two-sided	0.36956	0.230064	0.502602
cell_type	Arginase1	percentage		Healthy	Monocytes	Endothelial cells	0	0	588	two-sided	0.299346	0.0476557	0.428537
cell_type	Arginase1	percentage		Healthy	Monocytes	Mesenchymal cells	0	0	733	two-sided	0.603817	0.0430787	0.701873
cell_type	Arginase1	percentage		Healthy	Monocytes	Smooth muscle cells	0	0	685	two-sided	1	0.0790984	1
cell_type	Arginase1	percentage		Healthy	Monocytes	Fibroblasts	0	0	661	two-sided	0.803633	0.119433	0.85386
cell_type	Arginase1	percentage		Healthy	Monocytes	Proliferating cells	0	0	759	two-sided	0.423711	0.17622	0.548806
cell_type	Arginase1	percentage		Healthy	Monocytes	NK-cells	0	0	787	two-sided	0.270156	0.182091	0.40375
cell_type	Arginase1	percentage		Healthy	Monocytes	CD4 T-cells	0	0	601	two-sided	0.36956	0.214777	0.502602
cell_type	Arginase1	percentage		Healthy	Monocytes	Dying cells	0	0	691	two-sided	0.948282	0.26948	0.969671
cell_type	Arginase1	percentage		Healthy	Monocytes	Club cells	0	0	692	two-sided	0.939677	0.379632	0.968152
cell_type	Arginase1	percentage		Healthy	Monocytes	Dendritic cells	0	0	748	two-sided	0.49582	0.379633	0.602067
cell_type	Arginase1	percentage		Healthy	Endothelial cells	Mesenchymal cells	0	0	835	two-sided	0.104884	0.0133436	0.18525
cell_type	Arginase1	percentage		Healthy	Endothelial cells	Smooth muscle cells	0	0	790	two-sided	0.256319	0.0519486	0.391678
cell_type	Arginase1	percentage		Healthy	Endothelial cells	Fibroblasts	0	0	777	two-sided	0.319933	0.112675	0.448567
cell_type	Arginase1	percentage		Healthy	Endothelial cells	Proliferating cells	0	0	860	two-sided	0.0585054	0.189771	0.118757
cell_type	Arginase1	percentage		Healthy	Endothelial cells	NK-cells	0	0	898	two-sided	0.0212956	0.19964	0.04827
cell_type	Arginase1	percentage		Healthy	Endothelial cells	CD4 T-cells	0	0	718	two-sided	0.721274	0.269342	0.810688
cell_type	Arginase1	percentage		Healthy	Endothelial cells	Dying cells	0	0	811	two-sided	0.173147	0.379396	0.28371
cell_type	Arginase1	percentage		Healthy	Endothelial cells	Club cells	0	0	810	two-sided	0.176583	0.674061	0.285896
cell_type	Arginase1	percentage		Healthy	Endothelial cells	Dendritic cells	0	0	867	two-sided	0.0491178	0.674063	0.10277
cell_type	Arginase1	percentage		Healthy	Mesenchymal cells	Smooth muscle cells	0	0	637	two-sided	0.611378	0.0200068	0.704639
cell_type	Arginase1	percentage		Healthy	Mesenchymal cells	Fibroblasts	0	0	615	two-sided	0.4557	0.0453073	0.573845
cell_type	Arginase1	percentage		Healthy	Mesenchymal cells	Proliferating cells	0	0	717	two-sided	0.729383	0.095238	0.813083
cell_type	Arginase1	percentage		Healthy	Mesenchymal cells	NK-cells	0	0	737	two-sided	0.574006	0.0991627	0.678824
cell_type	Arginase1	percentage		Healthy	Mesenchymal cells	CD4 T-cells	0	0	547	two-sided	0.138585	0.117644	0.235594
cell_type	Arginase1	percentage		Healthy	Mesenchymal cells	Dying cells	0	0	621	two-sided	0.49582	0.156066	0.602067
cell_type	Arginase1	percentage		Healthy	Mesenchymal cells	Club cells	0	0	617	two-sided	0.468867	0.230064	0.585008
cell_type	Arginase1	percentage		Healthy	Mesenchymal cells	Dendritic cells	0	0	712	two-sided	0.770369	0.230065	0.838162
cell_type	Arginase1	percentage		Healthy	Smooth muscle cells	Fibroblasts	0	0	663	two-sided	0.820403	0.0335319	0.864921
cell_type	Arginase1	percentage		Healthy	Smooth muscle cells	Proliferating cells	0	0	765	two-sided	0.387113	0.101908	0.516151
cell_type	Arginase1	percentage		Healthy	Smooth muscle cells	NK-cells	0	0	783	two-sided	0.289391	0.107731	0.423195
cell_type	Arginase1	percentage		Healthy	Smooth muscle cells	CD4 T-cells	0	0	593	two-sided	0.325222	0.138852	0.451328
cell_type	Arginase1	percentage		Healthy	Smooth muscle cells	Dying cells	0	0	688	two-sided	0.974127	0.199353	0.981343
cell_type	Arginase1	percentage		Healthy	Smooth muscle cells	Club cells	0	0	680	two-sided	0.965508	0.326347	0.979918
cell_type	Arginase1	percentage		Healthy	Smooth muscle cells	Dendritic cells	0	0	765	two-sided	0.387113	0.326348	0.516151
cell_type	Arginase1	percentage		Healthy	Fibroblasts	Proliferating cells	0	0	778	two-sided	0.314702	0.0853975	0.445827
cell_type	Arginase1	percentage		Healthy	Fibroblasts	NK-cells	0	0	820	two-sided	0.144439	0.0924821	0.242514
cell_type	Arginase1	percentage		Healthy	Fibroblasts	CD4 T-cells	0	0	633	two-sided	0.581393	0.133645	0.681633
cell_type	Arginase1	percentage		Healthy	Fibroblasts	Dying cells	0	0	716	two-sided	0.737523	0.216907	0.815473
cell_type	Arginase1	percentage		Healthy	Fibroblasts	Club cells	0	0	708	two-sided	0.803633	0.418099	0.85386
cell_type	Arginase1	percentage		Healthy	Fibroblasts	Dendritic cells	0	0	784	two-sided	0.284498	0.418101	0.420562
cell_type	Arginase1	percentage		Healthy	Proliferating cells	NK-cells	0	0	714	two-sided	0.753891	0.00500555	0.826848
cell_type	Arginase1	percentage		Healthy	Proliferating cells	CD4 T-cells	0	0	523	two-sided	0.0817641	0.0272143	0.15806
cell_type	Arginase1	percentage		Healthy	Proliferating cells	Dying cells	0	0	607	two-sided	0.405165	0.0902989	0.534975
cell_type	Arginase1	percentage		Healthy	Proliferating cells	Club cells	0	0	608	two-sided	0.411292	0.230063	0.537844
cell_type	Arginase1	percentage		Healthy	Proliferating cells	Dendritic cells	0	0	676	two-sided	0.93108	0.230065	0.966617
cell_type	Arginase1	percentage		Healthy	NK-cells	CD4 T-cells	0	0	490	two-sided	0.0359673	0.0219422	0.0801893
cell_type	Arginase1	percentage		Healthy	NK-cells	Dying cells	0	0	579	two-sided	0.256319	0.086189	0.391678
cell_type	Arginase1	percentage		Healthy	NK-cells	Club cells	0	0	578	two-sided	0.251818	0.230062	0.391678
cell_type	Arginase1	percentage		Healthy	NK-cells	Dendritic cells	0	0	661	two-sided	0.803633	0.230064	0.85386
cell_type	Arginase1	percentage		Healthy	CD4 T-cells	Dying cells	0	0	794	two-sided	0.238646	0.0785921	0.377393
cell_type	Arginase1	percentage		Healthy	CD4 T-cells	Club cells	0	0	787	two-sided	0.270156	0.281959	0.40375
cell_type	Arginase1	percentage		Healthy	CD4 T-cells	Dendritic cells	0	0	843	two-sided	0.0876163	0.281961	0.158878
cell_type	Arginase1	percentage		Healthy	Dying cells	Club cells	0	0	672	two-sided	0.89678	0.230064	0.93817
cell_type	Arginase1	percentage		Healthy	Dying cells	Dendritic cells	0	0	745	two-sided	0.516566	0.230067	0.621707
cell_type	Arginase1	percentage		Healthy	Club cells	Dendritic cells	0	0	751	two-sided	0.475528	0.205152	0.587926
cell_type	Arginase1	percentage		Flu	Mast cells	Neutrophils	0	0	190	two-sided	0.0204565	1.24644	0.0524921
cell_type	Arginase1	percentage		Flu	Mast cells	Macrophages	0	0	189	two-sided	0.022597	1.37209	0.0558763
cell_type	Arginase1	percentage		Flu	Mast cells	Monocytes	0	0	198	two-sided	0.00880898	1.36981	0.0285243
cell_type	Arginase1	percentage		Flu	Mast cells	CD8 T-cells	0	0	209	two-sided	0.00241368	1.39102	0.00937887
cell_type	Arginase1	percentage		Flu	Mast cells	Fibroblasts	0	0	207	two-sided	0.0030906	1.41945	0.0110611
cell_type	Arginase1	percentage		Flu	Mast cells	Epithelial cells	0	0	220	two-sided	0.000563634	1.47926	0.00294824
cell_type	Arginase1	percentage		Flu	Mast cells	NK-cells	0	0	218	two-sided	0.000743113	1.4732	0.0036094
cell_type	Arginase1	percentage		Flu	Mast cells	Endothelial cells	0	0	213	two-sided	0.00144897	1.48045	0.00635679
cell_type	Arginase1	percentage		Flu	Mast cells	Smooth muscle cells	0	0	221	two-sided	0.000489889	1.48286	0.00289673
cell_type	Arginase1	percentage		Flu	Mast cells	Mesenchymal cells	0	0	229	two-sided	0.000152026	1.49452	0.00129222
cell_type	Arginase1	percentage		Flu	Mast cells	CD4 T-cells	0	0	225	two-sided	0.000275853	1.49905	0.00197452
cell_type	Arginase1	percentage		Flu	Mast cells	B cells	0	0	221	two-sided	0.000489889	1.51858	0.00289673
cell_type	Arginase1	percentage		Flu	Mast cells	Dying cells	0	0	229	two-sided	0.000152026	1.51858	0.00129222
cell_type	Arginase1	percentage		Flu	Mast cells	Dendritic cells	0	0	229	two-sided	0.000152026	1.51858	0.00129222
cell_type	Arginase1	percentage		Flu	Mast cells	Club cells	0	0	232	two-sided	9.58741e-05	1.51858	0.00118535
cell_type	Arginase1	percentage		Flu	Mast cells	Proliferating cells	0	0	239	two-sided	3.11864e-05	1.51858	0.000530169
cell_type	Arginase1	percentage		Flu	Neutrophils	Macrophages	0	0	154	two-sided	0.336518	0.480107	0.440062
cell_type	Arginase1	percentage		Flu	Neutrophils	Monocytes	0	0	165	two-sided	0.168931	0.457933	0.276803
cell_type	Arginase1	percentage		Flu	Neutrophils	CD8 T-cells	0	0	178	two-sided	0.0620971	0.565145	0.124194
cell_type	Arginase1	percentage		Flu	Neutrophils	Fibroblasts	0	0	176	two-sided	0.073418	0.700734	0.138678
cell_type	Arginase1	percentage		Flu	Neutrophils	Epithelial cells	0	0	216	two-sided	0.000974523	1.02965	0.00441784
cell_type	Arginase1	percentage		Flu	Neutrophils	NK-cells	0	0	223	two-sided	0.000368598	0.931141	0.00238711
cell_type	Arginase1	percentage		Flu	Neutrophils	Endothelial cells	0	0	211	two-sided	0.00187509	1.03566	0.00772762
cell_type	Arginase1	percentage		Flu	Neutrophils	Smooth muscle cells	0	0	220	two-sided	0.000563634	1.0297	0.00294824
cell_type	Arginase1	percentage		Flu	Neutrophils	Mesenchymal cells	0	0	219	two-sided	0.000647614	1.10166	0.00326206
cell_type	Arginase1	percentage		Flu	Neutrophils	CD4 T-cells	0	0	224	two-sided	0.000319085	1.12847	0.00216978
cell_type	Arginase1	percentage		Flu	Neutrophils	B cells	0	0	227	two-sided	0.000205337	1.24265	0.0016427
cell_type	Arginase1	percentage		Flu	Neutrophils	Dying cells	0	0	237	two-sided	4.32775e-05	1.24265	0.000588574
cell_type	Arginase1	percentage		Flu	Neutrophils	Dendritic cells	0	0	237	two-sided	4.32775e-05	1.24265	0.000588574
cell_type	Arginase1	percentage		Flu	Neutrophils	Club cells	0	0	239	two-sided	3.11864e-05	1.24265	0.000530169
cell_type	Arginase1	percentage		Flu	Neutrophils	Proliferating cells	0	0	243	two-sided	1.59328e-05	1.24265	0.000433372
cell_type	Arginase1	percentage		Flu	Macrophages	Monocytes	0	0	159	two-sided	0.250345	0.0238505	0.362201
cell_type	Arginase1	percentage		Flu	Macrophages	CD8 T-cells	0	0	152	two-sided	0.375785	0.119363	0.482139
cell_type	Arginase1	percentage		Flu	Macrophages	Fibroblasts	0	0	171	two-sided	0.109204	0.308084	0.195419
cell_type	Arginase1	percentage		Flu	Macrophages	Epithelial cells	0	0	198	two-sided	0.00880898	0.839153	0.0285243
cell_type	Arginase1	percentage		Flu	Macrophages	NK-cells	0	0	230	two-sided	0.000130547	0.652886	0.00129222
cell_type	Arginase1	percentage		Flu	Macrophages	Endothelial cells	0	0	198	two-sided	0.00880898	0.849555	0.0285243
cell_type	Arginase1	percentage		Flu	Macrophages	Smooth muscle cells	0	0	216	two-sided	0.000974523	0.824683	0.00441784
cell_type	Arginase1	percentage		Flu	Macrophages	Mesenchymal cells	0	0	226	two-sided	0.000238157	0.958752	0.00179941
cell_type	Arginase1	percentage		Flu	Macrophages	CD4 T-cells	0	0	229	two-sided	0.000152026	1.00997	0.00129222
cell_type	Arginase1	percentage		Flu	Macrophages	B cells	0	0	241	two-sided	2.23517e-05	1.23612	0.000506637
cell_type	Arginase1	percentage		Flu	Macrophages	Dying cells	0	0	248	two-sided	6.67409e-06	1.23612	0.000226919
cell_type	Arginase1	percentage		Flu	Macrophages	Dendritic cells	0	0	248	two-sided	6.67409e-06	1.23612	0.000226919
cell_type	Arginase1	percentage		Flu	Macrophages	Club cells	0	0	249	two-sided	5.58515e-06	1.23612	0.000226919
cell_type	Arginase1	percentage		Flu	Macrophages	Proliferating cells	0	0	250	two-sided	4.6675e-06	1.23612	0.000226919
cell_type	Arginase1	percentage		Flu	Monocytes	CD8 T-cells	0	0	134	two-sided	0.835784	0.0764567	0.895013
cell_type	Arginase1	percentage		Flu	Monocytes	Fibroblasts	0	0	142	two-sided	0.610892	0.230183	0.692344
cell_type	Arginase1	percentage		Flu	Monocytes	Epithelial cells	0	0	165	two-sided	0.168931	0.614933	0.276803
cell_type	Arginase1	percentage		Flu	Monocytes	NK-cells	0	0	191	two-sided	0.0184949	0.524769	0.0493198
cell_type	Arginase1	percentage		Flu	Monocytes	Endothelial cells	0	0	161	two-sided	0.220617	0.622758	0.337122
cell_type	Arginase1	percentage		Flu	Monocytes	Smooth muscle cells	0	0	189	two-sided	0.022597	0.622075	0.0558763
cell_type	Arginase1	percentage		Flu	Monocytes	Mesenchymal cells	0	0	192	two-sided	0.0167	0.710205	0.0463511
cell_type	Arginase1	percentage		Flu	Monocytes	CD4 T-cells	0	0	188	two-sided	0.0249297	0.744127	0.0594813
cell_type	Arginase1	percentage		Flu	Monocytes	B cells	0	0	188	two-sided	0.0249297	0.892442	0.0594813
cell_type	Arginase1	percentage		Flu	Monocytes	Dying cells	0	0	207	two-sided	0.0030906	0.892443	0.0110611
cell_type	Arginase1	percentage		Flu	Monocytes	Dendritic cells	0	0	208	two-sided	0.00273305	0.892444	0.0103249
cell_type	Arginase1	percentage		Flu	Monocytes	Club cells	0	0	212	two-sided	0.00164941	0.892444	0.00700999
cell_type	Arginase1	percentage		Flu	Monocytes	Proliferating cells	0	0	220	two-sided	0.000563634	0.892444	0.00294824
cell_type	Arginase1	percentage		Flu	CD8 T-cells	Fibroblasts	0	0	131	two-sided	0.924933	0.184849	0.960235
cell_type	Arginase1	percentage		Flu	CD8 T-cells	Epithelial cells	0	0	158	two-sided	0.266214	0.699974	0.373249
cell_type	Arginase1	percentage		Flu	CD8 T-cells	NK-cells	0	0	178	two-sided	0.0620971	0.540475	0.124194
cell_type	Arginase1	percentage		Flu	CD8 T-cells	Endothelial cells	0	0	162	two-sided	0.206741	0.710567	0.326939
cell_type	Arginase1	percentage		Flu	CD8 T-cells	Smooth muscle cells	0	0	182	two-sided	0.0437626	0.693387	0.100877
cell_type	Arginase1	percentage		Flu	CD8 T-cells	Mesenchymal cells	0	0	171	two-sided	0.109204	0.823846	0.195419
cell_type	Arginase1	percentage		Flu	CD8 T-cells	CD4 T-cells	0	0	172	two-sided	0.101116	0.874385	0.185835
cell_type	Arginase1	percentage		Flu	CD8 T-cells	B cells	0	0	181	two-sided	0.0478534	1.09987	0.108468
cell_type	Arginase1	percentage		Flu	CD8 T-cells	Dying cells	0	0	191	two-sided	0.0184949	1.09987	0.0493198
cell_type	Arginase1	percentage		Flu	CD8 T-cells	Dendritic cells	0	0	193	two-sided	0.0150599	1.09987	0.0426697
cell_type	Arginase1	percentage		Flu	CD8 T-cells	Club cells	0	0	190	two-sided	0.0204565	1.09987	0.0524921
cell_type	Arginase1	percentage		Flu	CD8 T-cells	Proliferating cells	0	0	201	two-sided	0.00628659	1.09987	0.0219225
cell_type	Arginase1	percentage		Flu	Fibroblasts	Epithelial cells	0	0	156	two-sided	0.299994	0.52066	0.407992
cell_type	Arginase1	percentage		Flu	Fibroblasts	NK-cells	0	0	177	two-sided	0.0675627	0.386382	0.129416
cell_type	Arginase1	percentage		Flu	Fibroblasts	Endothelial cells	0	0	154	two-sided	0.336518	0.532337	0.440062
cell_type	Arginase1	percentage		Flu	Fibroblasts	Smooth muscle cells	0	0	179	two-sided	0.0570027	0.522902	0.121131
cell_type	Arginase1	percentage		Flu	Fibroblasts	Mesenchymal cells	0	0	178	two-sided	0.0620971	0.659309	0.124194
cell_type	Arginase1	percentage		Flu	Fibroblasts	CD4 T-cells	0	0	179	two-sided	0.0570027	0.713648	0.121131
cell_type	Arginase1	percentage		Flu	Fibroblasts	B cells	0	0	169	two-sided	0.12691	0.962653	0.221279
cell_type	Arginase1	percentage		Flu	Fibroblasts	Dying cells	0	0	195	two-sided	0.0121998	0.962655	0.0368704
cell_type	Arginase1	percentage		Flu	Fibroblasts	Dendritic cells	0	0	197	two-sided	0.00983176	0.962655	0.0303891
cell_type	Arginase1	percentage		Flu	Fibroblasts	Club cells	0	0	197	two-sided	0.00983176	0.962655	0.0303891
cell_type	Arginase1	percentage		Flu	Fibroblasts	Proliferating cells	0	0	209	two-sided	0.00241368	0.962656	0.00937887
cell_type	Arginase1	percentage		Flu	Epithelial cells	NK-cells	0	0	162	two-sided	0.206741	0.0096336	0.326939
cell_type	Arginase1	percentage		Flu	Epithelial cells	Endothelial cells	0	0	127	two-sided	0.984965	0.0202299	0.984965
cell_type	Arginase1	percentage		Flu	Epithelial cells	Smooth muscle cells	0	0	160	two-sided	0.235148	0.0691815	0.351431
cell_type	Arginase1	percentage		Flu	Epithelial cells	Mesenchymal cells	0	0	154	two-sided	0.336518	0.253035	0.440062
cell_type	Arginase1	percentage		Flu	Epithelial cells	CD4 T-cells	0	0	158	two-sided	0.266214	0.343316	0.373249
cell_type	Arginase1	percentage		Flu	Epithelial cells	B cells	0	0	160	two-sided	0.235148	0.917053	0.351431
cell_type	Arginase1	percentage		Flu	Epithelial cells	Dying cells	0	0	177	two-sided	0.0675627	0.917057	0.129416
cell_type	Arginase1	percentage		Flu	Epithelial cells	Dendritic cells	0	0	177	two-sided	0.0675627	0.917058	0.129416
cell_type	Arginase1	percentage		Flu	Epithelial cells	Club cells	0	0	180	two-sided	0.0522608	0.917058	0.114637
cell_type	Arginase1	percentage		Flu	Epithelial cells	Proliferating cells	0	0	194	two-sided	0.0135634	0.91706	0.0392472
cell_type	Arginase1	percentage		Flu	NK-cells	Endothelial cells	0	0	97	two-sided	0.250345	0.000671292	0.362201
cell_type	Arginase1	percentage		Flu	NK-cells	Smooth muscle cells	0	0	141	two-sided	0.637561	0.0325335	0.716598
cell_type	Arginase1	percentage		Flu	NK-cells	Mesenchymal cells	0	0	129	two-sided	0.984965	0.123908	0.984965
cell_type	Arginase1	percentage		Flu	NK-cells	CD4 T-cells	0	0	120	two-sided	0.777432	0.162648	0.852668
cell_type	Arginase1	percentage		Flu	NK-cells	B cells	0	0	120	two-sided	0.777432	0.344639	0.852668
cell_type	Arginase1	percentage		Flu	NK-cells	Dying cells	0	0	145	two-sided	0.534029	0.344641	0.620752
cell_type	Arginase1	percentage		Flu	NK-cells	Dendritic cells	0	0	151	two-sided	0.396438	0.344641	0.490141
cell_type	Arginase1	percentage		Flu	NK-cells	Club cells	0	0	147	two-sided	0.485649	0.344641	0.574333
cell_type	Arginase1	percentage		Flu	NK-cells	Proliferating cells	0	0	168	two-sided	0.136563	0.344642	0.232157
cell_type	Arginase1	percentage		Flu	Endothelial cells	Smooth muscle cells	0	0	158	two-sided	0.266214	0.0532704	0.373249
cell_type	Arginase1	percentage		Flu	Endothelial cells	Mesenchymal cells	0	0	161	two-sided	0.220617	0.2342	0.337122
cell_type	Arginase1	percentage		Flu	Endothelial cells	CD4 T-cells	0	0	157	two-sided	0.282763	0.323418	0.388441
cell_type	Arginase1	percentage		Flu	Endothelial cells	B cells	0	0	168	two-sided	0.136563	0.892462	0.232157
cell_type	Arginase1	percentage		Flu	Endothelial cells	Dying cells	0	0	178	two-sided	0.0620971	0.892466	0.124194
cell_type	Arginase1	percentage		Flu	Endothelial cells	Dendritic cells	0	0	180	two-sided	0.0522608	0.892467	0.114637
cell_type	Arginase1	percentage		Flu	Endothelial cells	Club cells	0	0	184	two-sided	0.0364622	0.892467	0.0854976
cell_type	Arginase1	percentage		Flu	Endothelial cells	Proliferating cells	0	0	194	two-sided	0.0135634	0.892469	0.0392472
cell_type	Arginase1	percentage		Flu	Smooth muscle cells	Mesenchymal cells	0	0	126	two-sided	0.954917	0.136376	0.983854
cell_type	Arginase1	percentage		Flu	Smooth muscle cells	CD4 T-cells	0	0	112	two-sided	0.5591	0.199399	0.638972
cell_type	Arginase1	percentage		Flu	Smooth muscle cells	B cells	0	0	121	two-sided	0.806473	0.536312	0.870479
cell_type	Arginase1	percentage		Flu	Smooth muscle cells	Dying cells	0	0	131	two-sided	0.924933	0.536315	0.960235
cell_type	Arginase1	percentage		Flu	Smooth muscle cells	Dendritic cells	0	0	135	two-sided	0.806473	0.536315	0.870479
cell_type	Arginase1	percentage		Flu	Smooth muscle cells	Club cells	0	0	144	two-sided	0.5591	0.536315	0.638972
cell_type	Arginase1	percentage		Flu	Smooth muscle cells	Proliferating cells	0	0	159	two-sided	0.250345	0.536317	0.362201
cell_type	Arginase1	percentage		Flu	Mesenchymal cells	CD4 T-cells	0	0	128	two-sided	0.984965	0.0694655	0.984965
cell_type	Arginase1	percentage		Flu	Mesenchymal cells	B cells	0	0	109	two-sided	0.485649	0.498716	0.574333
cell_type	Arginase1	percentage		Flu	Mesenchymal cells	Dying cells	0	0	146	two-sided	0.509539	0.498719	0.59739
cell_type	Arginase1	percentage		Flu	Mesenchymal cells	Dendritic cells	0	0	149	two-sided	0.439746	0.49872	0.533977
cell_type	Arginase1	percentage		Flu	Mesenchymal cells	Club cells	0	0	153	two-sided	0.35581	0.49872	0.460859
cell_type	Arginase1	percentage		Flu	Mesenchymal cells	Proliferating cells	0	0	167	two-sided	0.146773	0.498722	0.246434
cell_type	Arginase1	percentage		Flu	CD4 T-cells	B cells	0	0	117	two-sided	0.692302	0.463379	0.771746
cell_type	Arginase1	percentage		Flu	CD4 T-cells	Dying cells	0	0	148	two-sided	0.46238	0.463384	0.556492
cell_type	Arginase1	percentage		Flu	CD4 T-cells	Dendritic cells	0	0	151	two-sided	0.396438	0.463384	0.490141
cell_type	Arginase1	percentage		Flu	CD4 T-cells	Club cells	0	0	151	two-sided	0.396438	0.463384	0.490141
cell_type	Arginase1	percentage		Flu	CD4 T-cells	Proliferating cells	0	0	170	two-sided	0.117796	0.463387	0.208056
cell_type	Arginase1	percentage		Flu	B cells	Dying cells	0	0	157	two-sided	0.282763	0.386209	0.388441
cell_type	Arginase1	percentage		Flu	B cells	Dendritic cells	0	0	161	two-sided	0.220617	0.447246	0.337122
cell_type	Arginase1	percentage		Flu	B cells	Club cells	0	0	164	two-sided	0.180911	0.45507	0.292903
cell_type	Arginase1	percentage		Flu	B cells	Proliferating cells	0	0	174	two-sided	0.0863735	0.672765	0.160915
cell_type	Arginase1	percentage		Flu	Dying cells	Dendritic cells	0	0	132	two-sided	0.895055	0.0683709	0.943623
cell_type	Arginase1	percentage		Flu	Dying cells	Club cells	0	0	133	two-sided	0.865325	0.0867068	0.919407
cell_type	Arginase1	percentage		Flu	Dying cells	Proliferating cells	0	0	154	two-sided	0.336518	0.32414	0.440062
cell_type	Arginase1	percentage		Flu	Dendritic cells	Club cells	0	0	128	two-sided	0.984965	0.0202306	0.984965
cell_type	Arginase1	percentage		Flu	Dendritic cells	Proliferating cells	0	0	150	two-sided	0.417761	0.256707	0.511851
cell_type	Arginase1	percentage		Flu	Club cells	Proliferating cells	0	0	151	two-sided	0.396438	0.230039	0.490141
cell_type	Arginase1	percentage		COVID19_late	Neutrophils	Mast cells	0	0	3536	two-sided	0.00657652	0.446581	0.0111801
cell_type	Arginase1	percentage		COVID19_late	Neutrophils	Macrophages	0	0	4617	two-sided	1.19558e-11	0.90889	9.56461e-11
cell_type	Arginase1	percentage		COVID19_late	Neutrophils	Monocytes	0	0	4622	two-sided	1.04955e-11	0.922648	8.92114e-11
cell_type	Arginase1	percentage		COVID19_late	Neutrophils	CD8 T-cells	0	0	4411	two-sided	1.89633e-09	0.956291	9.91925e-09
cell_type	Arginase1	percentage		COVID19_late	Neutrophils	Epithelial cells	0	0	4776	two-sided	1.60224e-13	0.91391	1.55646e-12
cell_type	Arginase1	percentage		COVID19_late	Neutrophils	Proliferating cells	0	0	4873	two-sided	9.71137e-15	1.00182	1.01596e-13
cell_type	Arginase1	percentage		COVID19_late	Neutrophils	B cells	0	0	5128	two-sided	3.27656e-18	0.984551	8.91223e-17
cell_type	Arginase1	percentage		COVID19_late	Neutrophils	NK-cells	0	0	5002	two-sided	1.90595e-16	1.03695	3.24012e-15
cell_type	Arginase1	percentage		COVID19_late	Neutrophils	Endothelial cells	0	0	4885	two-sided	6.80329e-15	1.04791	7.71039e-14
cell_type	Arginase1	percentage		COVID19_late	Neutrophils	Fibroblasts	0	0	4973	two-sided	4.70613e-16	1.06051	7.11149e-15
cell_type	Arginase1	percentage		COVID19_late	Neutrophils	Smooth muscle cells	0	0	5042	two-sided	5.37412e-17	1.07169	1.04412e-15
cell_type	Arginase1	percentage		COVID19_late	Neutrophils	CD4 T-cells	0	0	5085	two-sided	1.3442e-17	1.08386	3.04685e-16
cell_type	Arginase1	percentage		COVID19_late	Neutrophils	Dying cells	0	0	5243	two-sided	6.61919e-20	1.07883	2.25053e-18
cell_type	Arginase1	percentage		COVID19_late	Neutrophils	Club cells	0	0	5382	two-sided	4.62837e-22	1.05787	3.14729e-20
cell_type	Arginase1	percentage		COVID19_late	Neutrophils	Mesenchymal cells	0	0	5272	two-sided	2.40327e-20	1.09986	1.08948e-18
cell_type	Arginase1	percentage		COVID19_late	Neutrophils	Dendritic cells	0	0	5387	two-sided	3.85221e-22	1.10896	3.14729e-20
cell_type	Arginase1	percentage		COVID19_late	Mast cells	Macrophages	0	0	3196	two-sided	0.149983	0.729911	0.188867
cell_type	Arginase1	percentage		COVID19_late	Mast cells	Monocytes	0	0	3650	two-sided	0.00165489	0.762221	0.00335917
cell_type	Arginase1	percentage		COVID19_late	Mast cells	CD8 T-cells	0	0	3396	two-sided	0.0284273	0.838004	0.0429568
cell_type	Arginase1	percentage		COVID19_late	Mast cells	Epithelial cells	0	0	3385	two-sided	0.0315558	0.730297	0.0471603
cell_type	Arginase1	percentage		COVID19_late	Mast cells	Proliferating cells	0	0	3774	two-sided	0.000303683	0.919233	0.000700016
cell_type	Arginase1	percentage		COVID19_late	Mast cells	B cells	0	0	4023	two-sided	5.41425e-06	0.86297	1.60074e-05
cell_type	Arginase1	percentage		COVID19_late	Mast cells	NK-cells	0	0	3908	two-sided	3.85827e-05	0.989281	9.90047e-05
cell_type	Arginase1	percentage		COVID19_late	Mast cells	Endothelial cells	0	0	3575	two-sided	0.00418129	1.01684	0.00758207
cell_type	Arginase1	percentage		COVID19_late	Mast cells	Fibroblasts	0	0	3538	two-sided	0.00642864	1.04258	0.0111801
cell_type	Arginase1	percentage		COVID19_late	Mast cells	Smooth muscle cells	0	0	3784	two-sided	0.000262521	1.06604	0.000626367
cell_type	Arginase1	percentage		COVID19_late	Mast cells	CD4 T-cells	0	0	4041	two-sided	3.91739e-06	1.09382	1.21083e-05
cell_type	Arginase1	percentage		COVID19_late	Mast cells	Dying cells	0	0	4169	two-sided	3.45379e-07	1.07394	1.23609e-06
cell_type	Arginase1	percentage		COVID19_late	Mast cells	Club cells	0	0	4175	two-sided	3.0653e-07	1.00445	1.1267e-06
cell_type	Arginase1	percentage		COVID19_late	Mast cells	Mesenchymal cells	0	0	4103	two-sided	1.24236e-06	1.12279	4.02289e-06
cell_type	Arginase1	percentage		COVID19_late	Mast cells	Dendritic cells	0	0	4163	two-sided	3.88961e-07	1.13687	1.32247e-06
cell_type	Arginase1	percentage		COVID19_late	Macrophages	Monocytes	0	0	3494	two-sided	0.0104764	0.00436963	0.0173528
cell_type	Arginase1	percentage		COVID19_late	Macrophages	CD8 T-cells	0	0	2613	two-sided	0.454468	0.0523546	0.515064
cell_type	Arginase1	percentage		COVID19_late	Macrophages	Epithelial cells	0	0	3187	two-sided	0.159794	0.0410961	0.199376
cell_type	Arginase1	percentage		COVID19_late	Macrophages	Proliferating cells	0	0	3994	two-sided	9.03536e-06	0.181398	2.45762e-05
cell_type	Arginase1	percentage		COVID19_late	Macrophages	B cells	0	0	4605	two-sided	1.6321e-11	0.171708	1.23314e-10
cell_type	Arginase1	percentage		COVID19_late	Macrophages	NK-cells	0	0	4229	two-sided	1.0243e-07	0.275216	3.98015e-07
cell_type	Arginase1	percentage		COVID19_late	Macrophages	Endothelial cells	0	0	3344	two-sided	0.0459465	0.304142	0.0650909
cell_type	Arginase1	percentage		COVID19_late	Macrophages	Fibroblasts	0	0	3591	two-sided	0.00345243	0.341172	0.006345
cell_type	Arginase1	percentage		COVID19_late	Macrophages	Smooth muscle cells	0	0	3923	two-sided	3.01689e-05	0.374824	7.89032e-05
cell_type	Arginase1	percentage		COVID19_late	Macrophages	CD4 T-cells	0	0	4110	two-sided	1.0877e-06	0.413143	3.60798e-06
cell_type	Arginase1	percentage		COVID19_late	Macrophages	Dying cells	0	0	4750	two-sided	3.32201e-13	0.395428	3.01196e-12
cell_type	Arginase1	percentage		COVID19_late	Macrophages	Club cells	0	0	4941	two-sided	1.25869e-15	0.341394	1.71182e-14
cell_type	Arginase1	percentage		COVID19_late	Macrophages	Mesenchymal cells	0	0	4568	two-sided	4.20786e-11	0.462042	3.01194e-10
cell_type	Arginase1	percentage		COVID19_late	Macrophages	Dendritic cells	0	0	4891	two-sided	5.68999e-15	0.488187	7.03489e-14
cell_type	Arginase1	percentage		COVID19_late	Monocytes	CD8 T-cells	0	0	2244	two-sided	0.0327645	0.0534948	0.0484345
cell_type	Arginase1	percentage		COVID19_late	Monocytes	Epithelial cells	0	0	2445	two-sided	0.167755	0.0398801	0.207406
cell_type	Arginase1	percentage		COVID19_late	Monocytes	Proliferating cells	0	0	2998	two-sided	0.486827	0.198583	0.536525
cell_type	Arginase1	percentage		COVID19_late	Monocytes	B cells	0	0	3493	two-sided	0.0105903	0.181842	0.0173528
cell_type	Arginase1	percentage		COVID19_late	Monocytes	NK-cells	0	0	3196	two-sided	0.149983	0.306923	0.188867
cell_type	Arginase1	percentage		COVID19_late	Monocytes	Endothelial cells	0	0	2615	two-sided	0.459015	0.343862	0.515918
cell_type	Arginase1	percentage		COVID19_late	Monocytes	Fibroblasts	0	0	2596	two-sided	0.416857	0.387998	0.476409
cell_type	Arginase1	percentage		COVID19_late	Monocytes	Smooth muscle cells	0	0	2957	two-sided	0.588331	0.428812	0.615484
cell_type	Arginase1	percentage		COVID19_late	Monocytes	CD4 T-cells	0	0	3346	two-sided	0.0451342	0.477551	0.0646131
cell_type	Arginase1	percentage		COVID19_late	Monocytes	Dying cells	0	0	3640	two-sided	0.0018806	0.448664	0.0037612
cell_type	Arginase1	percentage		COVID19_late	Monocytes	Club cells	0	0	3662	two-sided	0.00141703	0.371274	0.00291994
cell_type	Arginase1	percentage		COVID19_late	Monocytes	Mesenchymal cells	0	0	3490	two-sided	0.0109385	0.533719	0.0177099
cell_type	Arginase1	percentage		COVID19_late	Monocytes	Dendritic cells	0	0	3616	two-sided	0.00254232	0.561413	0.00493054
cell_type	Arginase1	percentage		COVID19_late	CD8 T-cells	Epithelial cells	0	0	3336	two-sided	0.04932	0.00182068	0.0691497
cell_type	Arginase1	percentage		COVID19_late	CD8 T-cells	Proliferating cells	0	0	3715	two-sided	0.000697977	0.181036	0.00153105
cell_type	Arginase1	percentage		COVID19_late	CD8 T-cells	B cells	0	0	4238	two-sided	8.49964e-08	0.158565	3.39986e-07
cell_type	Arginase1	percentage		COVID19_late	CD8 T-cells	NK-cells	0	0	3942	two-sided	2.19959e-05	0.320769	5.86556e-05
cell_type	Arginase1	percentage		COVID19_late	CD8 T-cells	Endothelial cells	0	0	3474	two-sided	0.0129727	0.377564	0.0207562
cell_type	Arginase1	percentage		COVID19_late	CD8 T-cells	Fibroblasts	0	0	3559	two-sided	0.00504712	0.440241	0.00903169
cell_type	Arginase1	percentage		COVID19_late	CD8 T-cells	Smooth muscle cells	0	0	3811	two-sided	0.000175983	0.500967	0.000427387
cell_type	Arginase1	percentage		COVID19_late	CD8 T-cells	CD4 T-cells	0	0	4019	two-sided	5.81447e-06	0.582566	1.68248e-05
cell_type	Arginase1	percentage		COVID19_late	CD8 T-cells	Dying cells	0	0	4368	two-sided	5.07111e-09	0.515411	2.55434e-08
cell_type	Arginase1	percentage		COVID19_late	CD8 T-cells	Club cells	0	0	4554	two-sided	5.99167e-11	0.382562	3.88032e-10
cell_type	Arginase1	percentage		COVID19_late	CD8 T-cells	Mesenchymal cells	0	0	4291	two-sided	2.76977e-08	0.657024	1.25563e-07
cell_type	Arginase1	percentage		COVID19_late	CD8 T-cells	Dendritic cells	0	0	4504	two-sided	2.07063e-10	0.684838	1.22437e-09
cell_type	Arginase1	percentage		COVID19_late	Epithelial cells	Proliferating cells	0	0	3664	two-sided	0.0013806	0.11423	0.00291994
cell_type	Arginase1	percentage		COVID19_late	Epithelial cells	B cells	0	0	4263	two-sided	5.03258e-08	0.116181	2.13885e-07
cell_type	Arginase1	percentage		COVID19_late	Epithelial cells	NK-cells	0	0	3892	two-sided	4.99914e-05	0.19509	0.000125904
cell_type	Arginase1	percentage		COVID19_late	Epithelial cells	Endothelial cells	0	0	2981	two-sided	0.527736	0.216772	0.565134
cell_type	Arginase1	percentage		COVID19_late	Epithelial cells	Fibroblasts	0	0	3216	two-sided	0.129831	0.248034	0.171028
cell_type	Arginase1	percentage		COVID19_late	Epithelial cells	Smooth muscle cells	0	0	3557	two-sided	0.00516604	0.27599	0.00912444
cell_type	Arginase1	percentage		COVID19_late	Epithelial cells	CD4 T-cells	0	0	3774	two-sided	0.000303683	0.306286	0.000700016
cell_type	Arginase1	percentage		COVID19_late	Epithelial cells	Dying cells	0	0	4413	two-sided	1.8104e-09	0.29738	9.84858e-09
cell_type	Arginase1	percentage		COVID19_late	Epithelial cells	Club cells	0	0	4565	two-sided	4.53995e-11	0.265693	3.08716e-10
cell_type	Arginase1	percentage		COVID19_late	Epithelial cells	Mesenchymal cells	0	0	4201	two-sided	1.81732e-07	0.349647	6.86544e-07
cell_type	Arginase1	percentage		COVID19_late	Epithelial cells	Dendritic cells	0	0	4540	two-sided	8.50858e-11	0.374505	5.25985e-10
cell_type	Arginase1	percentage		COVID19_late	Proliferating cells	B cells	0	0	3403	two-sided	0.0265787	0.021977	0.0406147
cell_type	Arginase1	percentage		COVID19_late	Proliferating cells	NK-cells	0	0	3046	two-sided	0.381148	0.123412	0.439289
cell_type	Arginase1	percentage		COVID19_late	Proliferating cells	Endothelial cells	0	0	2191	two-sided	0.0195868	0.160129	0.0302705
cell_type	Arginase1	percentage		COVID19_late	Proliferating cells	Fibroblasts	0	0	2187	two-sided	0.0188135	0.214441	0.0294097
cell_type	Arginase1	percentage		COVID19_late	Proliferating cells	Smooth muscle cells	0	0	2633	two-sided	0.501067	0.265493	0.545161
cell_type	Arginase1	percentage		COVID19_late	Proliferating cells	CD4 T-cells	0	0	3138	two-sided	0.221864	0.327791	0.267022
cell_type	Arginase1	percentage		COVID19_late	Proliferating cells	Dying cells	0	0	3537	two-sided	0.0065022	0.294919	0.0111801
cell_type	Arginase1	percentage		COVID19_late	Proliferating cells	Club cells	0	0	3607	two-sided	0.00284107	0.224375	0.00536647
cell_type	Arginase1	percentage		COVID19_late	Proliferating cells	Mesenchymal cells	0	0	3314	two-sided	0.0596837	0.403639	0.0828264
cell_type	Arginase1	percentage		COVID19_late	Proliferating cells	Dendritic cells	0	0	3467	two-sided	0.0139632	0.440161	0.0220814
cell_type	Arginase1	percentage		COVID19_late	B cells	NK-cells	0	0	2454	two-sided	0.178424	0.0681905	0.216657
cell_type	Arginase1	percentage		COVID19_late	B cells	Endothelial cells	0	0	1593	two-sided	4.60794e-06	0.089478	1.39262e-05
cell_type	Arginase1	percentage		COVID19_late	B cells	Fibroblasts	0	0	1529	two-sided	1.41807e-06	0.125462	4.48506e-06
cell_type	Arginase1	percentage		COVID19_late	B cells	Smooth muscle cells	0	0	2031	two-sided	0.00332939	0.157689	0.0062027
cell_type	Arginase1	percentage		COVID19_late	B cells	CD4 T-cells	0	0	2573	two-sided	0.369006	0.192222	0.428931
cell_type	Arginase1	percentage		COVID19_late	B cells	Dying cells	0	0	2941	two-sided	0.630433	0.185315	0.654496
cell_type	Arginase1	percentage		COVID19_late	B cells	Club cells	0	0	2962	two-sided	0.575445	0.160746	0.606671
cell_type	Arginase1	percentage		COVID19_late	B cells	Mesenchymal cells	0	0	2713	two-sided	0.709808	0.244908	0.731317
cell_type	Arginase1	percentage		COVID19_late	B cells	Dendritic cells	0	0	2862	two-sided	0.853874	0.275468	0.860199
cell_type	Arginase1	percentage		COVID19_late	NK-cells	Endothelial cells	0	0	1963	two-sided	0.00141703	0.028196	0.00291994
cell_type	Arginase1	percentage		COVID19_late	NK-cells	Fibroblasts	0	0	1930	two-sided	0.000915782	0.0842138	0.00197693
cell_type	Arginase1	percentage		COVID19_late	NK-cells	Smooth muscle cells	0	0	2379	two-sided	0.103625	0.136745	0.139534
cell_type	Arginase1	percentage		COVID19_late	NK-cells	CD4 T-cells	0	0	2898	two-sided	0.749354	0.199112	0.766256
cell_type	Arginase1	percentage		COVID19_late	NK-cells	Dying cells	0	0	3299	two-sided	0.0677386	0.176762	0.0930551
cell_type	Arginase1	percentage		COVID19_late	NK-cells	Club cells	0	0	3357	two-sided	0.0408797	0.131588	0.0591451
cell_type	Arginase1	percentage		COVID19_late	NK-cells	Mesenchymal cells	0	0	3071	two-sided	0.33217	0.286337	0.392827
cell_type	Arginase1	percentage		COVID19_late	NK-cells	Dendritic cells	0	0	3205	two-sided	0.140637	0.330345	0.182159
cell_type	Arginase1	percentage		COVID19_late	Endothelial cells	Fibroblasts	0	0	2981	two-sided	0.527736	0.0632362	0.565134
cell_type	Arginase1	percentage		COVID19_late	Endothelial cells	Smooth muscle cells	0	0	3368	two-sided	0.0369701	0.123871	0.0540638
cell_type	Arginase1	percentage		COVID19_late	Endothelial cells	CD4 T-cells	0	0	3619	two-sided	0.00244931	0.199722	0.00482762
cell_type	Arginase1	percentage		COVID19_late	Endothelial cells	Dying cells	0	0	4167	two-sided	3.59354e-07	0.168838	1.25313e-06
cell_type	Arginase1	percentage		COVID19_late	Endothelial cells	Club cells	0	0	4356	two-sided	6.64269e-09	0.118588	3.22645e-08
cell_type	Arginase1	percentage		COVID19_late	Endothelial cells	Mesenchymal cells	0	0	4001	two-sided	7.9931e-06	0.302762	2.25777e-05
cell_type	Arginase1	percentage		COVID19_late	Endothelial cells	Dendritic cells	0	0	4283	two-sided	3.28867e-08	0.350644	1.44277e-07
cell_type	Arginase1	percentage		COVID19_late	Fibroblasts	Smooth muscle cells	0	0	3252	two-sided	0.0989263	0.0604418	0.13454
cell_type	Arginase1	percentage		COVID19_late	Fibroblasts	CD4 T-cells	0	0	3615	two-sided	0.00257403	0.134253	0.00493054
cell_type	Arginase1	percentage		COVID19_late	Fibroblasts	Dying cells	0	0	4253	two-sided	6.21272e-08	0.113557	2.56039e-07
cell_type	Arginase1	percentage		COVID19_late	Fibroblasts	Club cells	0	0	4440	two-sided	9.62847e-10	0.0803115	5.45613e-09
cell_type	Arginase1	percentage		COVID19_late	Fibroblasts	Mesenchymal cells	0	0	4000	two-sided	8.13462e-06	0.245781	2.25777e-05
cell_type	Arginase1	percentage		COVID19_late	Fibroblasts	Dendritic cells	0	0	4334	two-sided	1.08405e-08	0.299118	5.08383e-08
cell_type	Arginase1	percentage		COVID19_late	Smooth muscle cells	CD4 T-cells	0	0	3215	two-sided	0.130786	0.0716868	0.171028
cell_type	Arginase1	percentage		COVID19_late	Smooth muscle cells	Dying cells	0	0	3737	two-sided	0.000514552	0.0627092	0.0011472
cell_type	Arginase1	percentage		COVID19_late	Smooth muscle cells	Club cells	0	0	3855	two-sided	8.98086e-05	0.0464578	0.000222072
cell_type	Arginase1	percentage		COVID19_late	Smooth muscle cells	Mesenchymal cells	0	0	3505	two-sided	0.00929417	0.194357	0.015605
cell_type	Arginase1	percentage		COVID19_late	Smooth muscle cells	Dendritic cells	0	0	3759	two-sided	0.000376893	0.254145	0.000854291
cell_type	Arginase1	percentage		COVID19_late	CD4 T-cells	Dying cells	0	0	3175	two-sided	0.173621	0.00897433	0.212725
cell_type	Arginase1	percentage		COVID19_late	CD4 T-cells	Club cells	0	0	3238	two-sided	0.110163	0.0127883	0.146884
cell_type	Arginase1	percentage		COVID19_late	CD4 T-cells	Mesenchymal cells	0	0	2997	two-sided	0.489185	0.150951	0.536525
cell_type	Arginase1	percentage		COVID19_late	CD4 T-cells	Dendritic cells	0	0	3198	two-sided	0.147866	0.222104	0.188867
cell_type	Arginase1	percentage		COVID19_late	Dying cells	Club cells	0	0	2836	two-sided	0.931108	0.00696022	0.931108
cell_type	Arginase1	percentage		COVID19_late	Dying cells	Mesenchymal cells	0	0	2568	two-sided	0.359075	0.0987016	0.420984
cell_type	Arginase1	percentage		COVID19_late	Dying cells	Dendritic cells	0	0	2753	two-sided	0.824497	0.158509	0.836803
cell_type	Arginase1	percentage		COVID19_late	Club cells	Mesenchymal cells	0	0	2535	two-sided	0.297798	0.0511137	0.355268
cell_type	Arginase1	percentage		COVID19_late	Club cells	Dendritic cells	0	0	2648	two-sided	0.53761	0.0905099	0.57121
cell_type	Arginase1	percentage		COVID19_late	Mesenchymal cells	Dendritic cells	0	0	2999	two-sided	0.484475	0.084162	0.536525
cell_type	Arginase1	percentage		COVID19_early	Neutrophils	Mast cells	0	0	1349	two-sided	0.00669958	0.399268	0.0135992
cell_type	Arginase1	percentage		COVID19_early	Neutrophils	Macrophages	0	0	1549	two-sided	1.52283e-05	0.650288	5.59744e-05
cell_type	Arginase1	percentage		COVID19_early	Neutrophils	Monocytes	0	0	1628	two-sided	6.94606e-07	0.765753	3.63332e-06
cell_type	Arginase1	percentage		COVID19_early	Neutrophils	CD8 T-cells	0	0	1734	two-sided	5.94655e-09	1.23027	5.05457e-08
cell_type	Arginase1	percentage		COVID19_early	Neutrophils	Fibroblasts	0	0	1899	two-sided	8.69332e-13	1.43125	9.85243e-12
cell_type	Arginase1	percentage		COVID19_early	Neutrophils	B cells	0	0	1906	two-sided	5.75169e-13	1.37964	7.8223e-12
cell_type	Arginase1	percentage		COVID19_early	Neutrophils	Endothelial cells	0	0	1906	two-sided	5.75169e-13	1.43942	7.8223e-12
cell_type	Arginase1	percentage		COVID19_early	Neutrophils	NK-cells	0	0	1904	two-sided	6.47424e-13	1.44233	8.00452e-12
cell_type	Arginase1	percentage		COVID19_early	Neutrophils	Mesenchymal cells	0	0	1914	two-sided	3.57364e-13	1.44736	6.0752e-12
cell_type	Arginase1	percentage		COVID19_early	Neutrophils	Epithelial cells	0	0	1939	two-sided	7.86599e-14	1.47743	2.13955e-12
cell_type	Arginase1	percentage		COVID19_early	Neutrophils	Club cells	0	0	1982	two-sided	5.30168e-15	1.31982	3.60514e-13
cell_type	Arginase1	percentage		COVID19_early	Neutrophils	Smooth muscle cells	0	0	1939	two-sided	7.86599e-14	1.48899	2.13955e-12
cell_type	Arginase1	percentage		COVID19_early	Neutrophils	Proliferating cells	0	0	1924	two-sided	1.95999e-13	1.49157	3.80798e-12
cell_type	Arginase1	percentage		COVID19_early	Neutrophils	CD4 T-cells	0	0	1934	two-sided	1.06811e-13	1.50561	2.42105e-12
cell_type	Arginase1	percentage		COVID19_early	Neutrophils	Dying cells	0	0	1974	two-sided	8.83559e-15	1.52922	4.00547e-13
cell_type	Arginase1	percentage		COVID19_early	Neutrophils	Dendritic cells	0	0	1997	two-sided	2.0123e-15	1.54427	2.73672e-13
cell_type	Arginase1	percentage		COVID19_early	Mast cells	Macrophages	0	0	1051	two-sided	0.759111	0.25702	0.800303
cell_type	Arginase1	percentage		COVID19_early	Mast cells	Monocytes	0	0	1283	two-sided	0.0293451	0.362892	0.0480836
cell_type	Arginase1	percentage		COVID19_early	Mast cells	CD8 T-cells	0	0	1266	two-sided	0.0411878	0.753197	0.0651342
cell_type	Arginase1	percentage		COVID19_early	Mast cells	Fibroblasts	0	0	1323	two-sided	0.0123631	0.956062	0.0215562
cell_type	Arginase1	percentage		COVID19_early	Mast cells	B cells	0	0	1505	two-sided	7.17844e-05	0.917265	0.000227039
cell_type	Arginase1	percentage		COVID19_early	Mast cells	Endothelial cells	0	0	1360	two-sided	0.00510732	0.963806	0.0106861
cell_type	Arginase1	percentage		COVID19_early	Mast cells	NK-cells	0	0	1535	two-sided	2.5269e-05	0.972127	8.81175e-05
cell_type	Arginase1	percentage		COVID19_early	Mast cells	Mesenchymal cells	0	0	1536	two-sided	2.43812e-05	0.97736	8.72589e-05
cell_type	Arginase1	percentage		COVID19_early	Mast cells	Epithelial cells	0	0	1347	two-sided	0.00703295	1.00229	0.0140659
cell_type	Arginase1	percentage		COVID19_early	Mast cells	Club cells	0	0	1633	two-sided	5.63822e-07	0.884416	3.06719e-06
cell_type	Arginase1	percentage		COVID19_early	Mast cells	Smooth muscle cells	0	0	1423	two-sided	0.000937713	1.01569	0.00223735
cell_type	Arginase1	percentage		COVID19_early	Mast cells	Proliferating cells	0	0	1570	two-sided	6.96278e-06	1.01943	2.78511e-05
cell_type	Arginase1	percentage		COVID19_early	Mast cells	CD4 T-cells	0	0	1566	two-sided	8.09922e-06	1.03339	3.14712e-05
cell_type	Arginase1	percentage		COVID19_early	Mast cells	Dying cells	0	0	1590	two-sided	3.22072e-06	1.06047	1.36881e-05
cell_type	Arginase1	percentage		COVID19_early	Mast cells	Dendritic cells	0	0	1665	two-sided	1.42928e-07	1.07799	9.7191e-07
cell_type	Arginase1	percentage		COVID19_early	Macrophages	Monocytes	0	0	1234	two-sided	0.0745206	0.0968604	0.108976
cell_type	Arginase1	percentage		COVID19_early	Macrophages	CD8 T-cells	0	0	1247	two-sided	0.0589844	0.41604	0.0911576
cell_type	Arginase1	percentage		COVID19_early	Macrophages	Fibroblasts	0	0	1479	two-sided	0.000169587	0.612088	0.000501389
cell_type	Arginase1	percentage		COVID19_early	Macrophages	B cells	0	0	1716	two-sided	1.40319e-08	0.586945	1.12255e-07
cell_type	Arginase1	percentage		COVID19_early	Macrophages	Endothelial cells	0	0	1496	two-sided	9.71245e-05	0.619069	0.000293532
cell_type	Arginase1	percentage		COVID19_early	Macrophages	NK-cells	0	0	1655	two-sided	2.20998e-07	0.632181	1.36617e-06
cell_type	Arginase1	percentage		COVID19_early	Macrophages	Mesenchymal cells	0	0	1663	two-sided	1.56024e-07	0.637378	1.01044e-06
cell_type	Arginase1	percentage		COVID19_early	Macrophages	Epithelial cells	0	0	1530	two-sided	3.01891e-05	0.656221	0.000100139
cell_type	Arginase1	percentage		COVID19_early	Macrophages	Club cells	0	0	1868	two-sided	5.21514e-12	0.579355	5.06614e-11
cell_type	Arginase1	percentage		COVID19_early	Macrophages	Smooth muscle cells	0	0	1607	two-sided	1.63977e-06	0.670781	7.96457e-06
cell_type	Arginase1	percentage		COVID19_early	Macrophages	Proliferating cells	0	0	1679	two-sided	7.68294e-08	0.675467	5.49937e-07
cell_type	Arginase1	percentage		COVID19_early	Macrophages	CD4 T-cells	0	0	1682	two-sided	6.71519e-08	0.688695	5.0737e-07
cell_type	Arginase1	percentage		COVID19_early	Macrophages	Dying cells	0	0	1803	two-sided	1.82887e-10	0.717887	1.65818e-09
cell_type	Arginase1	percentage		COVID19_early	Macrophages	Dendritic cells	0	0	1874	two-sided	3.70469e-12	0.737007	3.87568e-11
cell_type	Arginase1	percentage		COVID19_early	Monocytes	CD8 T-cells	0	0	967	two-sided	0.716503	0.312374	0.773368
cell_type	Arginase1	percentage		COVID19_early	Monocytes	Fibroblasts	0	0	1115	two-sided	0.410446	0.5216	0.485397
cell_type	Arginase1	percentage		COVID19_early	Monocytes	B cells	0	0	1263	two-sided	0.0436512	0.496953	0.0682363
cell_type	Arginase1	percentage		COVID19_early	Monocytes	Endothelial cells	0	0	1153	two-sided	0.258578	0.529008	0.32263
cell_type	Arginase1	percentage		COVID19_early	Monocytes	NK-cells	0	0	1281	two-sided	0.0305658	0.543884	0.0494875
cell_type	Arginase1	percentage		COVID19_early	Monocytes	Mesenchymal cells	0	0	1290	two-sided	0.0253972	0.549474	0.0421222
cell_type	Arginase1	percentage		COVID19_early	Monocytes	Epithelial cells	0	0	1183	two-sided	0.17011	0.568929	0.224612
cell_type	Arginase1	percentage		COVID19_early	Monocytes	Club cells	0	0	1425	two-sided	0.000885085	0.493785	0.00218857
cell_type	Arginase1	percentage		COVID19_early	Monocytes	Smooth muscle cells	0	0	1242	two-sided	0.0646079	0.58481	0.0965569
cell_type	Arginase1	percentage		COVID19_early	Monocytes	Proliferating cells	0	0	1327	two-sided	0.0112805	0.589991	0.0210158
cell_type	Arginase1	percentage		COVID19_early	Monocytes	CD4 T-cells	0	0	1313	two-sided	0.0154817	0.604188	0.025994
cell_type	Arginase1	percentage		COVID19_early	Monocytes	Dying cells	0	0	1376	two-sided	0.00339725	0.635949	0.00733375
cell_type	Arginase1	percentage		COVID19_early	Monocytes	Dendritic cells	0	0	1441	two-sided	0.000552682	0.656745	0.00147382
cell_type	Arginase1	percentage		COVID19_early	CD8 T-cells	Fibroblasts	0	0	1181	two-sided	0.175192	0.510785	0.229097
cell_type	Arginase1	percentage		COVID19_early	CD8 T-cells	B cells	0	0	1425	two-sided	0.000885085	0.391865	0.00218857
cell_type	Arginase1	percentage		COVID19_early	CD8 T-cells	Endothelial cells	0	0	1209	two-sided	0.113727	0.537213	0.157825
cell_type	Arginase1	percentage		COVID19_early	CD8 T-cells	NK-cells	0	0	1417	two-sided	0.0011135	0.540296	0.00261096
cell_type	Arginase1	percentage		COVID19_early	CD8 T-cells	Mesenchymal cells	0	0	1423	two-sided	0.000937713	0.554645	0.00223735
cell_type	Arginase1	percentage		COVID19_early	CD8 T-cells	Epithelial cells	0	0	1244	two-sided	0.0623076	0.665699	0.0952115
cell_type	Arginase1	percentage		COVID19_early	CD8 T-cells	Club cells	0	0	1600	two-sided	2.16997e-06	0.35347	9.8372e-06
cell_type	Arginase1	percentage		COVID19_early	CD8 T-cells	Smooth muscle cells	0	0	1323	two-sided	0.0123631	0.697613	0.0215562
cell_type	Arginase1	percentage		COVID19_early	CD8 T-cells	Proliferating cells	0	0	1457	two-sided	0.00033974	0.700603	0.000962595
cell_type	Arginase1	percentage		COVID19_early	CD8 T-cells	CD4 T-cells	0	0	1444	two-sided	0.000505093	0.751388	0.00137385
cell_type	Arginase1	percentage		COVID19_early	CD8 T-cells	Dying cells	0	0	1525	two-sided	3.60111e-05	0.81308	0.000116607
cell_type	Arginase1	percentage		COVID19_early	CD8 T-cells	Dendritic cells	0	0	1637	two-sided	4.7662e-07	0.848756	2.70085e-06
cell_type	Arginase1	percentage		COVID19_early	Fibroblasts	B cells	0	0	1435	two-sided	0.000660639	0.00405528	0.00172783
cell_type	Arginase1	percentage		COVID19_early	Fibroblasts	Endothelial cells	0	0	1061	two-sided	0.6985	0.0221246	0.759968
cell_type	Arginase1	percentage		COVID19_early	Fibroblasts	NK-cells	0	0	1365	two-sided	0.0045038	0.0936403	0.00957057
cell_type	Arginase1	percentage		COVID19_early	Fibroblasts	Mesenchymal cells	0	0	1388	two-sided	0.00247699	0.111259	0.00561452
cell_type	Arginase1	percentage		COVID19_early	Fibroblasts	Epithelial cells	0	0	1082	two-sided	0.577658	0.181146	0.654679
cell_type	Arginase1	percentage		COVID19_early	Fibroblasts	Club cells	0	0	1627	two-sided	7.24062e-07	0.0789472	3.64713e-06
cell_type	Arginase1	percentage		COVID19_early	Fibroblasts	Smooth muscle cells	0	0	1197	two-sided	0.13759	0.243659	0.189013
cell_type	Arginase1	percentage		COVID19_early	Fibroblasts	Proliferating cells	0	0	1379	two-sided	0.00314182	0.259082	0.00689174
cell_type	Arginase1	percentage		COVID19_early	Fibroblasts	CD4 T-cells	0	0	1384	two-sided	0.00275473	0.324216	0.0061417
cell_type	Arginase1	percentage		COVID19_early	Fibroblasts	Dying cells	0	0	1532	two-sided	2.81207e-05	0.42951	9.56105e-05
cell_type	Arginase1	percentage		COVID19_early	Fibroblasts	Dendritic cells	0	0	1648	two-sided	2.98709e-07	0.488164	1.76628e-06
cell_type	Arginase1	percentage		COVID19_early	B cells	Endothelial cells	0	0	669	two-sided	0.00564175	0.00949371	0.0116254
cell_type	Arginase1	percentage		COVID19_early	B cells	NK-cells	0	0	1053	two-sided	0.746856	0.0610265	0.799783
cell_type	Arginase1	percentage		COVID19_early	B cells	Mesenchymal cells	0	0	1040	two-sided	0.827521	0.0730226	0.852598
cell_type	Arginase1	percentage		COVID19_early	B cells	Epithelial cells	0	0	627	two-sided	0.00189102	0.0988194	0.00435896
cell_type	Arginase1	percentage		COVID19_early	B cells	Club cells	0	0	1239	two-sided	0.0681895	0.0679257	0.100802
cell_type	Arginase1	percentage		COVID19_early	B cells	Smooth muscle cells	0	0	783	two-sided	0.0646079	0.139916	0.0965569
cell_type	Arginase1	percentage		COVID19_early	B cells	Proliferating cells	0	0	1099	two-sided	0.487686	0.154164	0.557355
cell_type	Arginase1	percentage		COVID19_early	B cells	CD4 T-cells	0	0	1077	two-sided	0.605533	0.186767	0.680599
cell_type	Arginase1	percentage		COVID19_early	B cells	Dying cells	0	0	1130	two-sided	0.34509	0.263977	0.41533
cell_type	Arginase1	percentage		COVID19_early	B cells	Dendritic cells	0	0	1271	two-sided	0.037344	0.312305	0.0597505
cell_type	Arginase1	percentage		COVID19_early	Endothelial cells	NK-cells	0	0	1316	two-sided	0.0144804	0.078157	0.0246167
cell_type	Arginase1	percentage		COVID19_early	Endothelial cells	Mesenchymal cells	0	0	1317	two-sided	0.0141596	0.0963122	0.024376
cell_type	Arginase1	percentage		COVID19_early	Endothelial cells	Epithelial cells	0	0	1024	two-sided	0.929267	0.166765	0.936151
cell_type	Arginase1	percentage		COVID19_early	Endothelial cells	Club cells	0	0	1556	two-sided	1.17677e-05	0.0706633	4.44559e-05
cell_type	Arginase1	percentage		COVID19_early	Endothelial cells	Smooth muscle cells	0	0	1153	two-sided	0.258578	0.233234	0.32263
cell_type	Arginase1	percentage		COVID19_early	Endothelial cells	Proliferating cells	0	0	1323	two-sided	0.0123631	0.249339	0.0215562
cell_type	Arginase1	percentage		COVID19_early	Endothelial cells	CD4 T-cells	0	0	1323	two-sided	0.0123631	0.318692	0.0215562
cell_type	Arginase1	percentage		COVID19_early	Endothelial cells	Dying cells	0	0	1469	two-sided	0.000233432	0.428119	0.000675463
cell_type	Arginase1	percentage		COVID19_early	Endothelial cells	Dendritic cells	0	0	1574	two-sided	5.97981e-06	0.488144	2.46441e-05
cell_type	Arginase1	percentage		COVID19_early	NK-cells	Mesenchymal cells	0	0	1018	two-sided	0.967815	0.0152154	0.967815
cell_type	Arginase1	percentage		COVID19_early	NK-cells	Epithelial cells	0	0	701	two-sided	0.0120842	0.0417449	0.0215562
cell_type	Arginase1	percentage		COVID19_early	NK-cells	Club cells	0	0	1173	two-sided	0.196651	0.0320641	0.252307
cell_type	Arginase1	percentage		COVID19_early	NK-cells	Smooth muscle cells	0	0	832	two-sided	0.14635	0.100234	0.197065
cell_type	Arginase1	percentage		COVID19_early	NK-cells	Proliferating cells	0	0	1068	two-sided	0.657163	0.119833	0.726619
cell_type	Arginase1	percentage		COVID19_early	NK-cells	CD4 T-cells	0	0	1033	two-sided	0.871783	0.165827	0.884795
cell_type	Arginase1	percentage		COVID19_early	NK-cells	Dying cells	0	0	1102	two-sided	0.472632	0.268817	0.544728
cell_type	Arginase1	percentage		COVID19_early	NK-cells	Dendritic cells	0	0	1211	two-sided	0.110087	0.32987	0.155957
cell_type	Arginase1	percentage		COVID19_early	Mesenchymal cells	Epithelial cells	0	0	683	two-sided	0.00793245	0.022686	0.015635
cell_type	Arginase1	percentage		COVID19_early	Mesenchymal cells	Club cells	0	0	1191	two-sided	0.150887	0.023978	0.201182
cell_type	Arginase1	percentage		COVID19_early	Mesenchymal cells	Smooth muscle cells	0	0	815	two-sided	0.111895	0.082222	0.156884
cell_type	Arginase1	percentage		COVID19_early	Mesenchymal cells	Proliferating cells	0	0	1063	two-sided	0.686591	0.102533	0.753036
cell_type	Arginase1	percentage		COVID19_early	Mesenchymal cells	CD4 T-cells	0	0	1052	two-sided	0.752976	0.148103	0.800037
cell_type	Arginase1	percentage		COVID19_early	Mesenchymal cells	Dying cells	0	0	1109	two-sided	0.438522	0.252651	0.514129
cell_type	Arginase1	percentage		COVID19_early	Mesenchymal cells	Dendritic cells	0	0	1216	two-sided	0.101391	0.314653	0.145149
cell_type	Arginase1	percentage		COVID19_early	Epithelial cells	Club cells	0	0	1597	two-sided	2.4445e-06	0.0152678	1.07243e-05
cell_type	Arginase1	percentage		COVID19_early	Epithelial cells	Smooth muscle cells	0	0	1148	two-sided	0.275973	0.0903711	0.341203
cell_type	Arginase1	percentage		COVID19_early	Epithelial cells	Proliferating cells	0	0	1333	two-sided	0.00981431	0.117022	0.0187992
cell_type	Arginase1	percentage		COVID19_early	Epithelial cells	CD4 T-cells	0	0	1329	two-sided	0.0107715	0.189824	0.0203462
cell_type	Arginase1	percentage		COVID19_early	Epithelial cells	Dying cells	0	0	1504	two-sided	7.42552e-05	0.325154	0.000229516
cell_type	Arginase1	percentage		COVID19_early	Epithelial cells	Dendritic cells	0	0	1604	two-sided	1.84965e-06	0.396748	8.67424e-06
cell_type	Arginase1	percentage		COVID19_early	Club cells	Smooth muscle cells	0	0	595	two-sided	0.000765256	0.0125719	0.00196368
cell_type	Arginase1	percentage		COVID19_early	Club cells	Proliferating cells	0	0	905	two-sided	0.387886	0.0234148	0.462741
cell_type	Arginase1	percentage		COVID19_early	Club cells	CD4 T-cells	0	0	878	two-sided	0.279546	0.0425421	0.342507
cell_type	Arginase1	percentage		COVID19_early	Club cells	Dying cells	0	0	918	two-sided	0.448121	0.0966728	0.520892
cell_type	Arginase1	percentage		COVID19_early	Club cells	Dendritic cells	0	0	1045	two-sided	0.796229	0.132194	0.82662
cell_type	Arginase1	percentage		COVID19_early	Smooth muscle cells	Proliferating cells	0	0	1216	two-sided	0.101391	0.0311201	0.145149
cell_type	Arginase1	percentage		COVID19_early	Smooth muscle cells	CD4 T-cells	0	0	1193	two-sided	0.14635	0.0910286	0.197065
cell_type	Arginase1	percentage		COVID19_early	Smooth muscle cells	Dying cells	0	0	1337	two-sided	0.00893365	0.230796	0.0173568
cell_type	Arginase1	percentage		COVID19_early	Smooth muscle cells	Dendritic cells	0	0	1447	two-sided	0.000461347	0.307239	0.00128047
cell_type	Arginase1	percentage		COVID19_early	Proliferating cells	CD4 T-cells	0	0	989	two-sided	0.852756	0.0537685	0.871991
cell_type	Arginase1	percentage		COVID19_early	Proliferating cells	Dying cells	0	0	1047	two-sided	0.7838	0.190485	0.819976
cell_type	Arginase1	percentage		COVID19_early	Proliferating cells	Dendritic cells	0	0	1160	two-sided	0.235525	0.267015	0.299359
cell_type	Arginase1	percentage		COVID19_early	CD4 T-cells	Dying cells	0	0	1073	two-sided	0.628257	0.150919	0.700352
cell_type	Arginase1	percentage		COVID19_early	CD4 T-cells	Dendritic cells	0	0	1179	two-sided	0.180385	0.233755	0.233642
cell_type	Arginase1	percentage		COVID19_early	Dying cells	Dendritic cells	0	0	1135	two-sided	0.324868	0.0867206	0.394483
cell_type	Arginase1	percentage		ARDS	Mast cells	Neutrophils	0	0	368	two-sided	0.114841	0.412046	0.177482
cell_type	Arginase1	percentage		ARDS	Mast cells	Monocytes	0	0	503	two-sided	0.756767	0.430467	0.785652
cell_type	Arginase1	percentage		ARDS	Mast cells	Macrophages	0	0	423	two-sided	0.422276	0.564033	0.522087
cell_type	Arginase1	percentage		ARDS	Mast cells	Smooth muscle cells	0	0	528	two-sided	0.508168	0.599141	0.595783
cell_type	Arginase1	percentage		ARDS	Mast cells	Dendritic cells	0	0	676	two-sided	0.00604516	0.565091	0.0158104
cell_type	Arginase1	percentage		ARDS	Mast cells	Mesenchymal cells	0	0	665	two-sided	0.00958484	0.700088	0.0224748
cell_type	Arginase1	percentage		ARDS	Mast cells	Fibroblasts	0	0	564	two-sided	0.242596	0.720585	0.326664
cell_type	Arginase1	percentage		ARDS	Mast cells	Epithelial cells	0	0	578	two-sided	0.172058	0.715481	0.243748
cell_type	Arginase1	percentage		ARDS	Mast cells	CD8 T-cells	0	0	646	two-sided	0.0201811	0.787588	0.0392089
cell_type	Arginase1	percentage		ARDS	Mast cells	Endothelial cells	0	0	605	two-sided	0.0808556	0.791448	0.129369
cell_type	Arginase1	percentage		ARDS	Mast cells	CD4 T-cells	0	0	611	two-sided	0.0672179	0.820787	0.111483
cell_type	Arginase1	percentage		ARDS	Mast cells	Dying cells	0	0	716	two-sided	0.00093809	0.824354	0.00318951
cell_type	Arginase1	percentage		ARDS	Mast cells	Proliferating cells	0	0	720	two-sided	0.00076605	0.829977	0.00289397
cell_type	Arginase1	percentage		ARDS	Mast cells	NK-cells	0	0	693	two-sided	0.00283896	0.845762	0.00804372
cell_type	Arginase1	percentage		ARDS	Mast cells	B cells	0	0	730	two-sided	0.00045564	0.861413	0.00199893
cell_type	Arginase1	percentage		ARDS	Mast cells	Club cells	0	0	759	two-sided	9.08385e-05	0.861413	0.000514752
cell_type	Arginase1	percentage		ARDS	Neutrophils	Monocytes	0	0	622	two-sided	0.0471357	0.0759012	0.0832527
cell_type	Arginase1	percentage		ARDS	Neutrophils	Macrophages	0	0	607	two-sided	0.0760796	0.365278	0.124661
cell_type	Arginase1	percentage		ARDS	Neutrophils	Smooth muscle cells	0	0	704	two-sided	0.00169224	0.440054	0.00547963
cell_type	Arginase1	percentage		ARDS	Neutrophils	Dendritic cells	0	0	898	two-sided	4.33788e-09	0.332478	7.3744e-08
cell_type	Arginase1	percentage		ARDS	Neutrophils	Mesenchymal cells	0	0	855	two-sided	1.39895e-07	0.689229	1.46351e-06
cell_type	Arginase1	percentage		ARDS	Neutrophils	Fibroblasts	0	0	763	two-sided	7.18251e-05	0.834762	0.000444009
cell_type	Arginase1	percentage		ARDS	Neutrophils	Epithelial cells	0	0	783	two-sided	2.12126e-05	0.783587	0.000137377
cell_type	Arginase1	percentage		ARDS	Neutrophils	CD8 T-cells	0	0	845	two-sided	2.98169e-07	1.06499	2.7034e-06
cell_type	Arginase1	percentage		ARDS	Neutrophils	Endothelial cells	0	0	844	two-sided	3.2127e-07	1.0829	2.73079e-06
cell_type	Arginase1	percentage		ARDS	Neutrophils	CD4 T-cells	0	0	886	two-sided	1.18533e-08	1.19582	1.4655e-07
cell_type	Arginase1	percentage		ARDS	Neutrophils	Dying cells	0	0	930	two-sided	2.59406e-10	1.15663	8.81981e-09
cell_type	Arginase1	percentage		ARDS	Neutrophils	Proliferating cells	0	0	923	two-sided	4.88579e-10	1.20066	9.4924e-09
cell_type	Arginase1	percentage		ARDS	Neutrophils	NK-cells	0	0	937	two-sided	1.36427e-10	1.2703	6.18469e-09
cell_type	Arginase1	percentage		ARDS	Neutrophils	B cells	0	0	957	two-sided	2.06431e-11	1.33458	1.40373e-09
cell_type	Arginase1	percentage		ARDS	Neutrophils	Club cells	0	0	960	two-sided	1.5447e-11	1.33458	1.40373e-09
cell_type	Arginase1	percentage		ARDS	Monocytes	Macrophages	0	0	430	two-sided	0.481477	0.196692	0.569399
cell_type	Arginase1	percentage		ARDS	Monocytes	Smooth muscle cells	0	0	537	two-sided	0.430463	0.26646	0.527414
cell_type	Arginase1	percentage		ARDS	Monocytes	Dendritic cells	0	0	724	two-sided	0.000623699	0.23784	0.0024948
cell_type	Arginase1	percentage		ARDS	Monocytes	Mesenchymal cells	0	0	674	two-sided	0.00658438	0.456325	0.0168958
cell_type	Arginase1	percentage		ARDS	Monocytes	Fibroblasts	0	0	590	two-sided	0.124891	0.508997	0.188724
cell_type	Arginase1	percentage		ARDS	Monocytes	Epithelial cells	0	0	617	two-sided	0.0555326	0.493605	0.0944054
cell_type	Arginase1	percentage		ARDS	Monocytes	CD8 T-cells	0	0	683	two-sided	0.0044569	0.65227	0.0121228
cell_type	Arginase1	percentage		ARDS	Monocytes	Endothelial cells	0	0	649	two-sided	0.0180203	0.661354	0.0365786
cell_type	Arginase1	percentage		ARDS	Monocytes	CD4 T-cells	0	0	662	two-sided	0.0108274	0.726789	0.024958
cell_type	Arginase1	percentage		ARDS	Monocytes	Dying cells	0	0	755	two-sided	0.000114539	0.725393	0.000576937
cell_type	Arginase1	percentage		ARDS	Monocytes	Proliferating cells	0	0	760	two-sided	8.5683e-05	0.742018	0.000506647
cell_type	Arginase1	percentage		ARDS	Monocytes	NK-cells	0	0	744	two-sided	0.000213347	0.778939	0.00100052
cell_type	Arginase1	percentage		ARDS	Monocytes	B cells	0	0	785	two-sided	1.86989e-05	0.81477	0.000127152
cell_type	Arginase1	percentage		ARDS	Monocytes	Club cells	0	0	805	two-sided	5.07997e-06	0.814771	4.06397e-05
cell_type	Arginase1	percentage		ARDS	Macrophages	Smooth muscle cells	0	0	602	two-sided	0.0884732	0.112227	0.139911
cell_type	Arginase1	percentage		ARDS	Macrophages	Dendritic cells	0	0	852	two-sided	1.75904e-07	0.116447	1.70878e-06
cell_type	Arginase1	percentage		ARDS	Macrophages	Mesenchymal cells	0	0	801	two-sided	6.63281e-06	0.388041	5.01146e-05
cell_type	Arginase1	percentage		ARDS	Macrophages	Fibroblasts	0	0	657	two-sided	0.0132184	0.506393	0.0285351
cell_type	Arginase1	percentage		ARDS	Macrophages	Epithelial cells	0	0	701	two-sided	0.00195301	0.46339	0.00603658
cell_type	Arginase1	percentage		ARDS	Macrophages	CD8 T-cells	0	0	751	two-sided	0.000143988	0.78078	0.000699372
cell_type	Arginase1	percentage		ARDS	Macrophages	Endothelial cells	0	0	755	two-sided	0.000114539	0.802422	0.000576937
cell_type	Arginase1	percentage		ARDS	Macrophages	CD4 T-cells	0	0	790	two-sided	1.35964e-05	0.944298	9.73218e-05
cell_type	Arginase1	percentage		ARDS	Macrophages	Dying cells	0	0	889	two-sided	9.24341e-09	0.896463	1.2571e-07
cell_type	Arginase1	percentage		ARDS	Macrophages	Proliferating cells	0	0	883	two-sided	1.51738e-08	0.950361	1.7197e-07
cell_type	Arginase1	percentage		ARDS	Macrophages	NK-cells	0	0	891	two-sided	7.82361e-09	1.03925	1.18223e-07
cell_type	Arginase1	percentage		ARDS	Macrophages	B cells	0	0	924	two-sided	4.46589e-10	1.12327	9.4924e-09
cell_type	Arginase1	percentage		ARDS	Macrophages	Club cells	0	0	926	two-sided	3.72909e-10	1.12327	9.4924e-09
cell_type	Arginase1	percentage		ARDS	Smooth muscle cells	Dendritic cells	0	0	693	two-sided	0.00283896	0.0472551	0.00804372
cell_type	Arginase1	percentage		ARDS	Smooth muscle cells	Mesenchymal cells	0	0	654	two-sided	0.0148674	0.251827	0.0306358
cell_type	Arginase1	percentage		ARDS	Smooth muscle cells	Fibroblasts	0	0	542	two-sided	0.390455	0.314374	0.487173
cell_type	Arginase1	percentage		ARDS	Smooth muscle cells	Epithelial cells	0	0	576	two-sided	0.181071	0.294605	0.251282
cell_type	Arginase1	percentage		ARDS	Smooth muscle cells	CD8 T-cells	0	0	626	two-sided	0.0412118	0.535303	0.0757405
cell_type	Arginase1	percentage		ARDS	Smooth muscle cells	Endothelial cells	0	0	592	two-sided	0.118118	0.550525	0.180495
cell_type	Arginase1	percentage		ARDS	Smooth muscle cells	CD4 T-cells	0	0	619	two-sided	0.0520351	0.658686	0.0895794
cell_type	Arginase1	percentage		ARDS	Smooth muscle cells	Dying cells	0	0	721	two-sided	0.000727877	0.644512	0.00282832
cell_type	Arginase1	percentage		ARDS	Smooth muscle cells	Proliferating cells	0	0	729	two-sided	0.000480341	0.676763	0.00204145
cell_type	Arginase1	percentage		ARDS	Smooth muscle cells	NK-cells	0	0	717	two-sided	0.000892008	0.740823	0.00318951
cell_type	Arginase1	percentage		ARDS	Smooth muscle cells	B cells	0	0	743	two-sided	0.000225504	0.80294	0.00102228
cell_type	Arginase1	percentage		ARDS	Smooth muscle cells	Club cells	0	0	756	two-sided	0.00010812	0.80294	0.000576937
cell_type	Arginase1	percentage		ARDS	Dendritic cells	Mesenchymal cells	0	0	449	two-sided	0.662521	0.109751	0.715102
cell_type	Arginase1	percentage		ARDS	Dendritic cells	Fibroblasts	0	0	303	two-sided	0.0127059	0.119939	0.027871
cell_type	Arginase1	percentage		ARDS	Dendritic cells	Epithelial cells	0	0	333	two-sided	0.0384945	0.119064	0.0727118
cell_type	Arginase1	percentage		ARDS	Dendritic cells	CD8 T-cells	0	0	414	two-sided	0.352793	0.227454	0.45264
cell_type	Arginase1	percentage		ARDS	Dendritic cells	Endothelial cells	0	0	334	two-sided	0.0398335	0.233361	0.0742103
cell_type	Arginase1	percentage		ARDS	Dendritic cells	CD4 T-cells	0	0	340	two-sided	0.0487238	0.281085	0.0849544
cell_type	Arginase1	percentage		ARDS	Dendritic cells	Dying cells	0	0	523	two-sided	0.554319	0.29062	0.633508
cell_type	Arginase1	percentage		ARDS	Dendritic cells	Proliferating cells	0	0	519	two-sided	0.59266	0.298144	0.66067
cell_type	Arginase1	percentage		ARDS	Dendritic cells	NK-cells	0	0	461	two-sided	0.78909	0.323521	0.813001
cell_type	Arginase1	percentage		ARDS	Dendritic cells	B cells	0	0	535	two-sided	0.447109	0.349286	0.538114
cell_type	Arginase1	percentage		ARDS	Dendritic cells	Club cells	0	0	576	two-sided	0.181071	0.349286	0.251282
cell_type	Arginase1	percentage		ARDS	Mesenchymal cells	Fibroblasts	0	0	347	two-sided	0.0611443	0.00380102	0.102662
cell_type	Arginase1	percentage		ARDS	Mesenchymal cells	Epithelial cells	0	0	373	two-sided	0.131963	0.00703157	0.197219
cell_type	Arginase1	percentage		ARDS	Mesenchymal cells	CD8 T-cells	0	0	451	two-sided	0.683069	0.214196	0.720135
cell_type	Arginase1	percentage		ARDS	Mesenchymal cells	Endothelial cells	0	0	379	two-sided	0.155045	0.22705	0.229197
cell_type	Arginase1	percentage		ARDS	Mesenchymal cells	CD4 T-cells	0	0	401	two-sided	0.266049	0.329321	0.351288
cell_type	Arginase1	percentage		ARDS	Mesenchymal cells	Dying cells	0	0	550	two-sided	0.331338	0.335152	0.429162
cell_type	Arginase1	percentage		ARDS	Mesenchymal cells	Proliferating cells	0	0	559	two-sided	0.272148	0.357628	0.355886
cell_type	Arginase1	percentage		ARDS	Mesenchymal cells	NK-cells	0	0	522	two-sided	0.56379	0.415948	0.638962
cell_type	Arginase1	percentage		ARDS	Mesenchymal cells	B cells	0	0	572	two-sided	0.200141	0.474956	0.274941
cell_type	Arginase1	percentage		ARDS	Mesenchymal cells	Club cells	0	0	606	two-sided	0.078438	0.474956	0.126995
cell_type	Arginase1	percentage		ARDS	Fibroblasts	Epithelial cells	0	0	520	two-sided	0.582961	0.00487245	0.655229
cell_type	Arginase1	percentage		ARDS	Fibroblasts	CD8 T-cells	0	0	567	two-sided	0.225988	0.347752	0.307344
cell_type	Arginase1	percentage		ARDS	Fibroblasts	Endothelial cells	0	0	542	two-sided	0.390455	0.375547	0.487173
cell_type	Arginase1	percentage		ARDS	Fibroblasts	CD4 T-cells	0	0	581	two-sided	0.159173	0.587676	0.23277
cell_type	Arginase1	percentage		ARDS	Fibroblasts	Dying cells	0	0	673	two-sided	0.00686989	0.525807	0.017302
cell_type	Arginase1	percentage		ARDS	Fibroblasts	Proliferating cells	0	0	694	two-sided	0.00271102	0.598562	0.00801519
cell_type	Arginase1	percentage		ARDS	Fibroblasts	NK-cells	0	0	694	two-sided	0.00271102	0.73921	0.00801519
cell_type	Arginase1	percentage		ARDS	Fibroblasts	B cells	0	0	702	two-sided	0.00186225	0.886076	0.0058899
cell_type	Arginase1	percentage		ARDS	Fibroblasts	Club cells	0	0	718	two-sided	0.000848032	0.886076	0.00311709
cell_type	Arginase1	percentage		ARDS	Epithelial cells	CD8 T-cells	0	0	527	two-sided	0.517234	0.273778	0.596135
cell_type	Arginase1	percentage		ARDS	Epithelial cells	Endothelial cells	0	0	493	two-sided	0.865842	0.292999	0.872255
cell_type	Arginase1	percentage		ARDS	Epithelial cells	CD4 T-cells	0	0	532	two-sided	0.472753	0.442301	0.563986
cell_type	Arginase1	percentage		ARDS	Epithelial cells	Dying cells	0	0	646	two-sided	0.0201811	0.426701	0.0392089
cell_type	Arginase1	percentage		ARDS	Epithelial cells	Proliferating cells	0	0	659	two-sided	0.012211	0.468838	0.0272246
cell_type	Arginase1	percentage		ARDS	Epithelial cells	NK-cells	0	0	661	two-sided	0.0112723	0.56023	0.0255505
cell_type	Arginase1	percentage		ARDS	Epithelial cells	B cells	0	0	665	two-sided	0.00958484	0.653074	0.0224748
cell_type	Arginase1	percentage		ARDS	Epithelial cells	Club cells	0	0	686	two-sided	0.00390039	0.653074	0.0108256
cell_type	Arginase1	percentage		ARDS	CD8 T-cells	Endothelial cells	0	0	425	two-sided	0.438741	0.0230658	0.532757
cell_type	Arginase1	percentage		ARDS	CD8 T-cells	CD4 T-cells	0	0	452	two-sided	0.693433	0.263632	0.725438
cell_type	Arginase1	percentage		ARDS	CD8 T-cells	Dying cells	0	0	579	two-sided	0.167679	0.243334	0.240046
cell_type	Arginase1	percentage		ARDS	CD8 T-cells	Proliferating cells	0	0	596	two-sided	0.10544	0.305856	0.164825
cell_type	Arginase1	percentage		ARDS	CD8 T-cells	NK-cells	0	0	580	two-sided	0.163384	0.47455	0.236386
cell_type	Arginase1	percentage		ARDS	CD8 T-cells	B cells	0	0	623	two-sided	0.0455913	0.683381	0.0815845
cell_type	Arginase1	percentage		ARDS	CD8 T-cells	Club cells	0	0	639	two-sided	0.0261206	0.683381	0.0500338
cell_type	Arginase1	percentage		ARDS	Endothelial cells	CD4 T-cells	0	0	497	two-sided	0.821779	0.253504	0.834045
cell_type	Arginase1	percentage		ARDS	Endothelial cells	Dying cells	0	0	669	two-sided	0.00812642	0.23156	0.0200944
cell_type	Arginase1	percentage		ARDS	Endothelial cells	Proliferating cells	0	0	668	two-sided	0.00847108	0.296966	0.0205726
cell_type	Arginase1	percentage		ARDS	Endothelial cells	NK-cells	0	0	648	two-sided	0.0187169	0.479381	0.0374338
cell_type	Arginase1	percentage		ARDS	Endothelial cells	B cells	0	0	709	two-sided	0.00132774	0.715703	0.00440422
cell_type	Arginase1	percentage		ARDS	Endothelial cells	Club cells	0	0	725	two-sided	0.000592178	0.715704	0.00244049
cell_type	Arginase1	percentage		ARDS	CD4 T-cells	Dying cells	0	0	655	two-sided	0.0142986	0.0647578	0.0299172
cell_type	Arginase1	percentage		ARDS	CD4 T-cells	Proliferating cells	0	0	655	two-sided	0.0142986	0.109656	0.0299172
cell_type	Arginase1	percentage		ARDS	CD4 T-cells	NK-cells	0	0	623	two-sided	0.0455913	0.32616	0.0815845
cell_type	Arginase1	percentage		ARDS	CD4 T-cells	B cells	0	0	680	two-sided	0.00508442	0.755	0.0135584
cell_type	Arginase1	percentage		ARDS	CD4 T-cells	Club cells	0	0	716	two-sided	0.00093809	0.755001	0.00318951
cell_type	Arginase1	percentage		ARDS	Dying cells	Proliferating cells	0	0	497	two-sided	0.821779	0.0182768	0.834045
cell_type	Arginase1	percentage		ARDS	Dying cells	NK-cells	0	0	447	two-sided	0.642223	0.122231	0.698739
cell_type	Arginase1	percentage		ARDS	Dying cells	B cells	0	0	516	two-sided	0.622189	0.250812	0.687949
cell_type	Arginase1	percentage		ARDS	Dying cells	Club cells	0	0	542	two-sided	0.390455	0.250812	0.487173
cell_type	Arginase1	percentage		ARDS	Proliferating cells	NK-cells	0	0	451	two-sided	0.683069	0.12906	0.720135
cell_type	Arginase1	percentage		ARDS	Proliferating cells	B cells	0	0	489	two-sided	0.910325	0.31073	0.910325
cell_type	Arginase1	percentage		ARDS	Proliferating cells	Club cells	0	0	515	two-sided	0.632172	0.31073	0.69335
cell_type	Arginase1	percentage		ARDS	NK-cells	B cells	0	0	527	two-sided	0.517234	0.250813	0.596135
cell_type	Arginase1	percentage		ARDS	NK-cells	Club cells	0	0	561	two-sided	0.260045	0.250814	0.346726
cell_type	Arginase1	percentage		ARDS	B cells	Club cells	0	0	511	two-sided	0.672764	0.161995	0.720135
cell_type	Arginase1	percentage		Pneumonia	Mast cells	Neutrophils	0	0	847	two-sided	0.000107509	1.16784	0.000384768
cell_type	Arginase1	percentage		Pneumonia	Mast cells	CD8 T-cells	0	0	964	two-sided	7.72437e-08	1.60756	5.00245e-07
cell_type	Arginase1	percentage		Pneumonia	Mast cells	Macrophages	0	0	963	two-sided	8.29337e-08	1.65149	5.12681e-07
cell_type	Arginase1	percentage		Pneumonia	Mast cells	Smooth muscle cells	0	0	978	two-sided	2.80818e-08	1.67052	2.38696e-07
cell_type	Arginase1	percentage		Pneumonia	Mast cells	Monocytes	0	0	976	two-sided	3.25114e-08	1.68804	2.45641e-07
cell_type	Arginase1	percentage		Pneumonia	Mast cells	Epithelial cells	0	0	969	two-sided	5.40111e-08	1.69119	3.67275e-07
cell_type	Arginase1	percentage		Pneumonia	Mast cells	Proliferating cells	0	0	990	two-sided	1.15061e-08	1.68687	1.20371e-07
cell_type	Arginase1	percentage		Pneumonia	Mast cells	Fibroblasts	0	0	977	two-sided	3.0218e-08	1.70353	2.41744e-07
cell_type	Arginase1	percentage		Pneumonia	Mast cells	CD4 T-cells	0	0	983	two-sided	1.94171e-08	1.73576	1.88623e-07
cell_type	Arginase1	percentage		Pneumonia	Mast cells	B cells	0	0	1005	two-sided	3.65148e-09	1.70975	5.5178e-08
cell_type	Arginase1	percentage		Pneumonia	Mast cells	Mesenchymal cells	0	0	994	two-sided	8.50231e-09	1.72249	1.03955e-07
cell_type	Arginase1	percentage		Pneumonia	Mast cells	Endothelial cells	0	0	981	two-sided	2.25159e-08	1.75037	2.04144e-07
cell_type	Arginase1	percentage		Pneumonia	Mast cells	NK-cells	0	0	1001	two-sided	4.97649e-09	1.76612	6.76803e-08
cell_type	Arginase1	percentage		Pneumonia	Mast cells	Dying cells	0	0	1023	two-sided	8.78268e-10	1.77867	2.38889e-08
cell_type	Arginase1	percentage		Pneumonia	Mast cells	Dendritic cells	0	0	993	two-sided	9.17253e-09	1.77944	1.03955e-07
cell_type	Arginase1	percentage		Pneumonia	Mast cells	Club cells	0	0	1010	two-sided	2.47078e-09	1.7842	4.54307e-08
cell_type	Arginase1	percentage		Pneumonia	Neutrophils	CD8 T-cells	0	0	790	two-sided	0.00167801	0.709529	0.00430585
cell_type	Arginase1	percentage		Pneumonia	Neutrophils	Macrophages	0	0	792	two-sided	0.0015368	0.801285	0.00401933
cell_type	Arginase1	percentage		Pneumonia	Neutrophils	Smooth muscle cells	0	0	884	two-sided	1.37702e-05	0.840638	5.67499e-05
cell_type	Arginase1	percentage		Pneumonia	Neutrophils	Monocytes	0	0	887	two-sided	1.15471e-05	0.87932	4.90754e-05
cell_type	Arginase1	percentage		Pneumonia	Neutrophils	Epithelial cells	0	0	897	two-sided	6.35526e-06	0.885426	2.88105e-05
cell_type	Arginase1	percentage		Pneumonia	Neutrophils	Proliferating cells	0	0	950	two-sided	2.05924e-07	0.874757	1.21764e-06
cell_type	Arginase1	percentage		Pneumonia	Neutrophils	Fibroblasts	0	0	875	two-sided	2.31547e-05	0.913888	9.26186e-05
cell_type	Arginase1	percentage		Pneumonia	Neutrophils	CD4 T-cells	0	0	931	two-sided	7.41206e-07	0.985212	3.73348e-06
cell_type	Arginase1	percentage		Pneumonia	Neutrophils	B cells	0	0	1028	two-sided	5.85755e-10	0.920699	1.99157e-08
cell_type	Arginase1	percentage		Pneumonia	Neutrophils	Mesenchymal cells	0	0	1009	two-sided	2.67239e-09	0.949534	4.54307e-08
cell_type	Arginase1	percentage		Pneumonia	Neutrophils	Endothelial cells	0	0	972	two-sided	4.34933e-08	1.01784	3.1132e-07
cell_type	Arginase1	percentage		Pneumonia	Neutrophils	NK-cells	0	0	1020	two-sided	1.11773e-09	1.05144	2.53352e-08
cell_type	Arginase1	percentage		Pneumonia	Neutrophils	Dying cells	0	0	1043	two-sided	1.69632e-10	1.08008	1.1535e-08
cell_type	Arginase1	percentage		Pneumonia	Neutrophils	Dendritic cells	0	0	1032	two-sided	4.22406e-10	1.08184	1.91491e-08
cell_type	Arginase1	percentage		Pneumonia	Neutrophils	Club cells	0	0	1049	two-sided	1.02288e-10	1.09245	1.1535e-08
cell_type	Arginase1	percentage		Pneumonia	CD8 T-cells	Macrophages	0	0	494	two-sided	0.521378	0.152096	0.59586
cell_type	Arginase1	percentage		Pneumonia	CD8 T-cells	Smooth muscle cells	0	0	629	two-sided	0.281366	0.257644	0.354313
cell_type	Arginase1	percentage		Pneumonia	CD8 T-cells	Monocytes	0	0	604	two-sided	0.449263	0.329664	0.531197
cell_type	Arginase1	percentage		Pneumonia	CD8 T-cells	Epithelial cells	0	0	603	two-sided	0.456986	0.345306	0.531197
cell_type	Arginase1	percentage		Pneumonia	CD8 T-cells	Proliferating cells	0	0	688	two-sided	0.066669	0.329116	0.103034
cell_type	Arginase1	percentage		Pneumonia	CD8 T-cells	Fibroblasts	0	0	587	two-sided	0.590144	0.410315	0.647255
cell_type	Arginase1	percentage		Pneumonia	CD8 T-cells	CD4 T-cells	0	0	645	two-sided	0.199686	0.59538	0.266248
cell_type	Arginase1	percentage		Pneumonia	CD8 T-cells	B cells	0	0	796	two-sided	0.00128665	0.426848	0.00349969
cell_type	Arginase1	percentage		Pneumonia	CD8 T-cells	Mesenchymal cells	0	0	728	two-sided	0.0189315	0.484339	0.034793
cell_type	Arginase1	percentage		Pneumonia	CD8 T-cells	Endothelial cells	0	0	634	two-sided	0.253713	0.686723	0.325518
cell_type	Arginase1	percentage		Pneumonia	CD8 T-cells	NK-cells	0	0	743	two-sided	0.0111092	0.767325	0.0218964
cell_type	Arginase1	percentage		Pneumonia	CD8 T-cells	Dying cells	0	0	810	two-sided	0.000677606	0.856089	0.00204787
cell_type	Arginase1	percentage		Pneumonia	CD8 T-cells	Dendritic cells	0	0	710	two-sided	0.0343417	0.861577	0.0583808
cell_type	Arginase1	percentage		Pneumonia	CD8 T-cells	Club cells	0	0	761	two-sided	0.00560417	0.892473	0.0120979
cell_type	Arginase1	percentage		Pneumonia	Macrophages	Smooth muscle cells	0	0	720	two-sided	0.0248143	0.14561	0.0438278
cell_type	Arginase1	percentage		Pneumonia	Macrophages	Monocytes	0	0	692	two-sided	0.0594033	0.223928	0.0950453
cell_type	Arginase1	percentage		Pneumonia	Macrophages	Epithelial cells	0	0	705	two-sided	0.040178	0.24543	0.0674593
cell_type	Arginase1	percentage		Pneumonia	Macrophages	Proliferating cells	0	0	820	two-sided	0.000420729	0.231127	0.00133068
cell_type	Arginase1	percentage		Pneumonia	Macrophages	Fibroblasts	0	0	667	two-sided	0.11768	0.327317	0.168469
cell_type	Arginase1	percentage		Pneumonia	Macrophages	CD4 T-cells	0	0	750	two-sided	0.00856325	0.590191	0.0171265
cell_type	Arginase1	percentage		Pneumonia	Macrophages	B cells	0	0	940	two-sided	4.06979e-07	0.349088	2.12881e-06
cell_type	Arginase1	percentage		Pneumonia	Macrophages	Mesenchymal cells	0	0	894	two-sided	7.61476e-06	0.415837	3.34067e-05
cell_type	Arginase1	percentage		Pneumonia	Macrophages	Endothelial cells	0	0	757	two-sided	0.00655218	0.731817	0.0135015
cell_type	Arginase1	percentage		Pneumonia	Macrophages	NK-cells	0	0	898	two-sided	5.98166e-06	0.835686	2.80519e-05
cell_type	Arginase1	percentage		Pneumonia	Macrophages	Dying cells	0	0	941	two-sided	3.8045e-07	0.988466	2.12881e-06
cell_type	Arginase1	percentage		Pneumonia	Macrophages	Dendritic cells	0	0	898	two-sided	5.98166e-06	0.998142	2.80519e-05
cell_type	Arginase1	percentage		Pneumonia	Macrophages	Club cells	0	0	940	two-sided	4.06979e-07	1.049	2.12881e-06
cell_type	Arginase1	percentage		Pneumonia	Smooth muscle cells	Monocytes	0	0	519	two-sided	0.748505	0.0412026	0.777074
cell_type	Arginase1	percentage		Pneumonia	Smooth muscle cells	Epithelial cells	0	0	501	two-sided	0.581324	0.0680963	0.647255
cell_type	Arginase1	percentage		Pneumonia	Smooth muscle cells	Proliferating cells	0	0	650	two-sided	0.178119	0.0762815	0.244689
cell_type	Arginase1	percentage		Pneumonia	Smooth muscle cells	Fibroblasts	0	0	479	two-sided	0.404512	0.105335	0.486846
cell_type	Arginase1	percentage		Pneumonia	Smooth muscle cells	CD4 T-cells	0	0	574	two-sided	0.70996	0.285108	0.754333
cell_type	Arginase1	percentage		Pneumonia	Smooth muscle cells	B cells	0	0	762	two-sided	0.00538739	0.197511	0.0118175
cell_type	Arginase1	percentage		Pneumonia	Smooth muscle cells	Mesenchymal cells	0	0	688	two-sided	0.066669	0.236127	0.103034
cell_type	Arginase1	percentage		Pneumonia	Smooth muscle cells	Endothelial cells	0	0	540	two-sided	0.959088	0.375868	0.966193
cell_type	Arginase1	percentage		Pneumonia	Smooth muscle cells	NK-cells	0	0	704	two-sided	0.041441	0.469288	0.0679034
cell_type	Arginase1	percentage		Pneumonia	Smooth muscle cells	Dying cells	0	0	777	two-sided	0.00292725	0.556284	0.00710904
cell_type	Arginase1	percentage		Pneumonia	Smooth muscle cells	Dendritic cells	0	0	659	two-sided	0.143744	0.561779	0.199482
cell_type	Arginase1	percentage		Pneumonia	Smooth muscle cells	Club cells	0	0	722	two-sided	0.0232118	0.594017	0.0420907
cell_type	Arginase1	percentage		Pneumonia	Monocytes	Epithelial cells	0	0	530	two-sided	0.857512	0.0337063	0.883497
cell_type	Arginase1	percentage		Pneumonia	Monocytes	Proliferating cells	0	0	682	two-sided	0.078926	0.0462517	0.119266
cell_type	Arginase1	percentage		Pneumonia	Monocytes	Fibroblasts	0	0	503	two-sided	0.599025	0.076075	0.651739
cell_type	Arginase1	percentage		Pneumonia	Monocytes	CD4 T-cells	0	0	603	two-sided	0.456986	0.311414	0.531197
cell_type	Arginase1	percentage		Pneumonia	Monocytes	B cells	0	0	795	two-sided	0.0013454	0.183736	0.00358772
cell_type	Arginase1	percentage		Pneumonia	Monocytes	Mesenchymal cells	0	0	728	two-sided	0.0189315	0.229206	0.034793
cell_type	Arginase1	percentage		Pneumonia	Monocytes	Endothelial cells	0	0	574	two-sided	0.70996	0.439358	0.754333
cell_type	Arginase1	percentage		Pneumonia	Monocytes	NK-cells	0	0	753	two-sided	0.00764204	0.556358	0.0155122
cell_type	Arginase1	percentage		Pneumonia	Monocytes	Dying cells	0	0	799	two-sided	0.00112432	0.691209	0.00318558
cell_type	Arginase1	percentage		Pneumonia	Monocytes	Dendritic cells	0	0	714	two-sided	0.0302093	0.699899	0.0526727
cell_type	Arginase1	percentage		Pneumonia	Monocytes	Club cells	0	0	768	two-sided	0.00423834	0.748042	0.00976972
cell_type	Arginase1	percentage		Pneumonia	Epithelial cells	Proliferating cells	0	0	704	two-sided	0.041441	0.01623	0.0679034
cell_type	Arginase1	percentage		Pneumonia	Epithelial cells	Fibroblasts	0	0	508	two-sided	0.64431	0.0334377	0.695446
cell_type	Arginase1	percentage		Pneumonia	Epithelial cells	CD4 T-cells	0	0	616	two-sided	0.362539	0.243886	0.44823
cell_type	Arginase1	percentage		Pneumonia	Epithelial cells	B cells	0	0	839	two-sided	0.000162991	0.152546	0.000540652
cell_type	Arginase1	percentage		Pneumonia	Epithelial cells	Mesenchymal cells	0	0	757	two-sided	0.00655218	0.191593	0.0135015
cell_type	Arginase1	percentage		Pneumonia	Epithelial cells	Endothelial cells	0	0	592	two-sided	0.546675	0.35525	0.619565
cell_type	Arginase1	percentage		Pneumonia	Epithelial cells	NK-cells	0	0	777	two-sided	0.00292725	0.466576	0.00710904
cell_type	Arginase1	percentage		Pneumonia	Epithelial cells	Dying cells	0	0	839	two-sided	0.000162991	0.579048	0.000540652
cell_type	Arginase1	percentage		Pneumonia	Epithelial cells	Dendritic cells	0	0	735	two-sided	0.0148241	0.58626	0.0283954
cell_type	Arginase1	percentage		Pneumonia	Epithelial cells	Club cells	0	0	803	two-sided	0.000937261	0.627579	0.00277103
cell_type	Arginase1	percentage		Pneumonia	Proliferating cells	Fibroblasts	0	0	376	two-sided	0.0312002	0.0100996	0.0537117
cell_type	Arginase1	percentage		Pneumonia	Proliferating cells	CD4 T-cells	0	0	452	two-sided	0.23806	0.180919	0.308344
cell_type	Arginase1	percentage		Pneumonia	Proliferating cells	B cells	0	0	669	two-sided	0.111782	0.12686	0.161727
cell_type	Arginase1	percentage		Pneumonia	Proliferating cells	Mesenchymal cells	0	0	573	two-sided	0.719531	0.157984	0.758576
cell_type	Arginase1	percentage		Pneumonia	Proliferating cells	Endothelial cells	0	0	368	two-sided	0.0240015	0.267215	0.04295
cell_type	Arginase1	percentage		Pneumonia	Proliferating cells	NK-cells	0	0	591	two-sided	0.555241	0.362233	0.624072
cell_type	Arginase1	percentage		Pneumonia	Proliferating cells	Dying cells	0	0	682	two-sided	0.078926	0.443626	0.119266
cell_type	Arginase1	percentage		Pneumonia	Proliferating cells	Dendritic cells	0	0	493	two-sided	0.513081	0.448803	0.591348
cell_type	Arginase1	percentage		Pneumonia	Proliferating cells	Club cells	0	0	587	two-sided	0.590144	0.479873	0.647255
cell_type	Arginase1	percentage		Pneumonia	Fibroblasts	CD4 T-cells	0	0	647	two-sided	0.190841	0.27932	0.256974
cell_type	Arginase1	percentage		Pneumonia	Fibroblasts	B cells	0	0	860	two-sided	5.35181e-05	0.142514	0.000207956
cell_type	Arginase1	percentage		Pneumonia	Fibroblasts	Mesenchymal cells	0	0	775	two-sided	0.00318158	0.187433	0.00759113
cell_type	Arginase1	percentage		Pneumonia	Fibroblasts	Endothelial cells	0	0	615	two-sided	0.369339	0.446052	0.452523
cell_type	Arginase1	percentage		Pneumonia	Fibroblasts	NK-cells	0	0	796	two-sided	0.00128665	0.58567	0.00349969
cell_type	Arginase1	percentage		Pneumonia	Fibroblasts	Dying cells	0	0	854	two-sided	7.40883e-05	0.781266	0.000279889
cell_type	Arginase1	percentage		Pneumonia	Fibroblasts	Dendritic cells	0	0	767	two-sided	0.0044129	0.79445	0.0100026
cell_type	Arginase1	percentage		Pneumonia	Fibroblasts	Club cells	0	0	815	two-sided	0.000534972	0.864089	0.00165355
cell_type	Arginase1	percentage		Pneumonia	CD4 T-cells	B cells	0	0	759	two-sided	0.0060615	0.00293881	0.0128807
cell_type	Arginase1	percentage		Pneumonia	CD4 T-cells	Mesenchymal cells	0	0	670	two-sided	0.108922	0.0280923	0.159283
cell_type	Arginase1	percentage		Pneumonia	CD4 T-cells	Endothelial cells	0	0	485	two-sided	0.449263	0.197165	0.531197
cell_type	Arginase1	percentage		Pneumonia	CD4 T-cells	NK-cells	0	0	691	two-sided	0.0611552	0.397752	0.0967105
cell_type	Arginase1	percentage		Pneumonia	CD4 T-cells	Dying cells	0	0	768	two-sided	0.00423834	0.684067	0.00976972
cell_type	Arginase1	percentage		Pneumonia	CD4 T-cells	Dendritic cells	0	0	613	two-sided	0.383174	0.7065	0.465282
cell_type	Arginase1	percentage		Pneumonia	CD4 T-cells	Club cells	0	0	701	two-sided	0.0454337	0.824364	0.0735594
cell_type	Arginase1	percentage		Pneumonia	B cells	Mesenchymal cells	0	0	418	two-sided	0.10612	0.0167632	0.156873
cell_type	Arginase1	percentage		Pneumonia	B cells	Endothelial cells	0	0	244	two-sided	0.000119407	0.0662308	0.000416395
cell_type	Arginase1	percentage		Pneumonia	B cells	NK-cells	0	0	459	two-sided	0.275678	0.15265	0.350395
cell_type	Arginase1	percentage		Pneumonia	B cells	Dying cells	0	0	558	two-sided	0.867592	0.214262	0.887162
cell_type	Arginase1	percentage		Pneumonia	B cells	Dendritic cells	0	0	357	two-sided	0.016477	0.218217	0.0311232
cell_type	Arginase1	percentage		Pneumonia	B cells	Club cells	0	0	445	two-sided	0.204219	0.243286	0.269649
cell_type	Arginase1	percentage		Pneumonia	Mesenchymal cells	Endothelial cells	0	0	307	two-sided	0.00237051	0.0532655	0.00597018
cell_type	Arginase1	percentage		Pneumonia	Mesenchymal cells	NK-cells	0	0	571	two-sided	0.738805	0.155345	0.772904
cell_type	Arginase1	percentage		Pneumonia	Mesenchymal cells	Dying cells	0	0	673	two-sided	0.100687	0.230126	0.150477
cell_type	Arginase1	percentage		Pneumonia	Mesenchymal cells	Dendritic cells	0	0	465	two-sided	0.310997	0.234971	0.388033
cell_type	Arginase1	percentage		Pneumonia	Mesenchymal cells	Club cells	0	0	553	two-sided	0.918284	0.265379	0.93199
cell_type	Arginase1	percentage		Pneumonia	Endothelial cells	NK-cells	0	0	800	two-sided	0.00107457	0.268802	0.00310939
cell_type	Arginase1	percentage		Pneumonia	Endothelial cells	Dying cells	0	0	849	two-sided	9.67354e-05	0.65138	0.000355568
cell_type	Arginase1	percentage		Pneumonia	Endothelial cells	Dendritic cells	0	0	763	two-sided	0.00517821	0.688848	0.0115449
cell_type	Arginase1	percentage		Pneumonia	Endothelial cells	Club cells	0	0	825	two-sided	0.000329601	0.892323	0.00106728
cell_type	Arginase1	percentage		Pneumonia	NK-cells	Dying cells	0	0	638	two-sided	0.232997	0.19313	0.304688
cell_type	Arginase1	percentage		Pneumonia	NK-cells	Dendritic cells	0	0	429	two-sided	0.140263	0.209178	0.196657
cell_type	Arginase1	percentage		Pneumonia	NK-cells	Club cells	0	0	541	two-sided	0.96931	0.309812	0.96931
cell_type	Arginase1	percentage		Pneumonia	Dying cells	Dendritic cells	0	0	349	two-sided	0.0123923	0.0241648	0.0240765
cell_type	Arginase1	percentage		Pneumonia	Dying cells	Club cells	0	0	440	two-sided	0.182288	0.243283	0.247911
cell_type	Arginase1	percentage		Pneumonia	Dendritic cells	Club cells	0	0	662	two-sided	0.133495	0.24329	0.189117
